# Head-to-head comparison of aptamer- and antibody-based proteomic platforms in human cerebrospinal fluid samples from a real-world memory clinic cohort

**DOI:** 10.1101/2024.07.18.24310563

**Authors:** Raquel Puerta, Amanda Cano, Pablo García-González, Fernando García-Gutiérrez, María Capdevila, Itziar de Rojas, Clàudia Olivé, Josep Blázquez-Folch, Oscar Sotolongo-Grau, Andrea Miguel, Laura Montrreal, Pamela Martino-Adami, Asif Khan, Adelina Orellana, Yun Ju Sung, Ruth Frikke-Schmidt, Natalie Marchant, Jean Charles Lambert, Maitée Rosende-Roca, Montserrat Alegret, Maria Victoria Fernández, Marta Marquié, Sergi Valero, Lluís Tárraga, Carlos Cruchaga, Alfredo Ramírez, Mercè Boada, Bart Smets, Alfredo Cabrera-Socorro, Agustín Ruiz

## Abstract

High-throughput proteomic platforms have a crucial role in identifying novel Alzheimer’s disease (AD) biomarkers and pathways. In this study, we evaluated the reproducibility and reliability of aptamer-based (SomaScan® 7k) and antibody-based (Olink® Explore 3k) proteomic platforms in cerebrospinal fluid (CSF) samples from the Ace Alzheimer Center Barcelona real-world cohort. Intra- and interplatform reproducibility was evaluated through correlations between two independent SomaScan® assays analyzing the same samples and between SomaScan® and Olink® results. Our 12-category metric of reproducibility combining both correlation analyses identified 2,428 highly reproducible SomaScan CSF measures, with over 600 proteins well reproduced on another proteomic platform. The association analyses among AD clinical phenotypes revealed that the significant associations mainly involved reproducible proteins. The validation of reproducibility in these novel proteomics platforms, measured using this scarce biomaterial, is essential for accurate analysis and proper interpretation of innovative results. This classification metric could enhance confidence in multiplexed proteomic platforms and improve the design of future panels.

---

The growing interest in understanding the complex molecular mechanisms of different diseases and identifying novel biomarkers and potential drug targets has driven the development of highly multiplexed proteomic techniques. Moreover, the evolution of proteomic platforms has led to the evaluation of many analytes, enabling the simultaneous analysis of multiple samples and the development of different detection methods^1^.

Mass spectrometry (MS) has been the gold standard technique in the field of proteomics, permitting the measurement of protein abundance, protein interactions and posttranslational modifications and providing crucial insights into multiple pathological mechanisms across various study areas^2,3^. Recently, two major affinity-based approaches capable of being used to analyze thousands of proteins have emerged as multiplex platforms^4^. Among these, the most well-known methods include immune-based techniques, such as Olink® proteomics, and aptamer-based techniques, such as the SomaScan® proteomic platform. While the Olink® platform uses antibodies labeled with oligonucleotides to detect protein abundance by proximity extension assays (PEAs), quantitative polymerase chain reaction (qPCR) and next-generation sequencing (NGS), the SomaScan platform uses modified DNA aptamers that bind to proteins and detect them by fluorescence^5,6^. These high-throughput multiplex proteomic techniques represent valuable improvements by reducing the costs of single assays and reducing the time consumed by simultaneously analyzing multiple analytes and samples^7,8^. Furthermore, most of the proteomic analyses have been conducted using blood samples (plasma and serum), mainly because of the simple accessibility of the biomaterial. Thus, several studies have compared the affinity of these proteomic techniques (immune- and aptamer-based) for plasma samples in the context of several diseases, such as ovarian cancer, cardiovascular disease, atherosclerosis risk, and chronic obstructive pulmonary disease (COPD)^9–13^. In addition, other authors extended their analysis to cerebrospinal fluid (CSF) samples with a reduced sample size^14^.

For neurodegenerative diseases, the use of high-throughput proteomic approaches could be of special interest since they could be used to provide key information on the pathological changes occurring in the brain. Due to the inaccessibility of the brain, CSF, which is in direct contact with the central nervous system (CNS), is a well-established source of biomaterial reflecting brain protein alterations, among other outcomes. Specifically, in Alzheimer’s disease (AD), the main cause of dementia worldwide, a reduction in amyloid β 42 (Aβ42) levels and an increase in phospho-tau in threonine 181 (p-tau) in CSF have been widely described and used in memory clinics to aid in the diagnosis of these patients^15–17^. In this sense, proteomic profiling across the AD continuum could potentially provide insights into novel CSF biomarkers and pathways associated with disease development and would definitely yield valuable information about AD pathological alterations^18–21^.

However, due to the novelty of these techniques, the large number of proteins included, and the relevance of the potential findings, it is extremely important to perform a high-throughput assessment to determine the effects of biological and technical variability to ensure the reliability of the available platforms. Likewise, a validation analysis to improve the experimental design and reagents used could also strengthen the usage of these innovative technologies^22^. In this sense, few studies have rigorously assessed the impact of technical variations, preanalytical factors and detection and quantification rates in CSF samples.

Consistent with this concept, we aimed to compare outcomes derived from the SomaScan® 7k and Olink® Explore platforms to investigate the reproducibility and reliability of these technologies. Our study included 1,370 real-world CSF samples from the large Ace Alzheimer Center Barcelona (ACE) cohort composed of highly characterized subjects across the AD continuum^23^. An extensive characterization and comparison of these platforms were performed to critically elucidate their strengths and weaknesses and determine the gold standards of the thousands of proteins tested. Additionally, we also intended to identify the top-performing proteins for analyzing the associations between clinical phenotypes and AD core biomarkers in CSF.

## Supplementary Tables for "Head-to-head comparison of aptamer- and antibody-based proteomic platforms in human cerebrospinal fluid samples from a real-world memory clinic cohort" (part 1 of 3)

### Sheet: Summary
Table	Descriptrion
Supplementary Table 1	Table summary of SOMAscan and Olink Explore analysis, including inter- and intra-assay correlations, coefficient of variation for both platforms and associations with clinical phenotypes and AD core biomarkers
Supplementary Table 2	Summary of the stablished correlation categories in intra- and inter-platform correlations
Supplementary Table 3	PANTHER Classifications for Protein Class, Molecular Function, Cellular Compartment and Biological Process for the complete set of proteins included in the SOMAscan and Olink Explore platforms
Supplementary Table 4	PANTHER Classifications for Protein Class, Molecular Function, Cellular Component and Biological Process for SOMAscan reproducible proteins (Good intra-correlation with rho ≥ 0.5)
Supplementary Table 5	Table summary of the overlapping proteins between significant association with CSF biological traits, demographics and AD endophenotypes.
Supplementary Table 6	Lasso model for clinical phenotypes and CSF biomarkers in the complete set of proteins and selecting Good intra-assay correlation
Supplementary Table 7	Lasso model for the sex phenotype
Supplementary Table 8	Proteins intersecting the top 500 rankings of significant associations with CSF Aβ42, CSF p-tau and MMSE (considering the complete set of proteins)
Supplementary Table 9	Proteins intersecting the top 500 rankings of significant associations with CSF Aβ42, CSF p-tau and MMSE (considering reproducible proteins with rho ≥ 0.5, n = 2469)
Supplementary Table 10	Top 10 enriched mechanisms considering the overlapp between the top 500 significant associations with CSF Aβ42, CSF p-tau and MMSE (considering the complete set of proteins)
Supplementary Table 11	List of proteins contributing to the top 10 enriched mechanisms of the overlapp between the top 500 significant associations with CSF Aβ42, CSF p-tau and MMSE (considering the complete set of proteins)
Supplementary Table 12	Top 10 enriched mechanisms considering the overlapp between the top 500 significant associations with CSF Aβ42, CSF p-tau and MMSE (considering reproducible proteins with rho ≥ 0.5, n = 2469)
Supplementary Table 13	List of proteins contributing to the top 10 enriched mechanisms of the overlapp between the top 500 significant associations with CSF Aβ42, CSF p-tau and MMSE (considering reproducible proteins with rho ≥ 0.5, n = 2469)
Supplementary Table 14	Clinical phenotipes of outlier individuals detected by PCA in each proteomic assay

### Sheet: Supplementary Table 1
Supplementary Table 1. Table summary of SOMAscan and Olink Explore analysis, including inter- and intra-assay correlations, coefficient of variation for both platforms and associations with clinical phenotypes and AD core biomarkers.
									Intra-correlation (SOMAscanA vs SOMAscanB)			Inter-correlation (SOMAscanA vs Olink Explore)			Inter-correlation (SOMAscanB vs Olink Explore)				SOMAscan CV*									Olink Explore CV								Age at LP		Sex		CSF Aβ42		CSF p-tau		MMSE at LP		CSF Albumin		CSF Total Globulins		Qalb		CSF Red blood cell count
Protein name SOMAscan	Protein name Olink Explore	UniProt	AptName	SeqId	TargetFullName	Target	EntrezGeneID	EntrezGeneSymbol	Spearman rho	P-value	Score	Spearman rho	P-value	Score	Spearman rho	P-value	Score	Single Correlation Score	IntraCV SOMAscan	% IntraCV SOMAscan	InterCV SOMAscan	% InterCV SOMAscan	Protein Mean	Protein Median	Protein SD	Overlap between platforms	SOMAscan CV Outlier	IntraCV Olink Explore	% IntraCV Olink Explore	InterCV Olink Explore	% InterCV Olink Explore	Protein Mean	Protein Median	Protein SD	Olink Explore CV Outlier	Estimante (CI)	P-value	Estimante (CI)	P-value	Estimante (CI)	P-value	Estimante (CI)	P-value	Estimante (CI)	P-value	Estimante (CI)	P-value	Estimante (CI)	P-value	Estimante (CI)	P-value	Estimante (CI)	P-value
a1.Antitrypsin_seq.3580.25	SERPINA1_Inflammation_II	P01009	seq.3580.25	3580-25	Alpha-1-antitrypsin	a1-Antitrypsin	5265	SERPINA1	0.957523	1.6348e-143	GOOD	0.730843	2.34209e-45	GOOD	0.715545	1.04398e-42	GOOD	1	0.0477745	4.77745	0.0774627	7.74627	4286.24	4335.3	332.024	Overlap		0.0228377	2.28377	0.060923	6.0923	-0.101346	-0.10585	0.0878119		0.284 (0.125 - 0.443)	0.000541189	-0.535 (-0.932 - -0.139)	0.00810827	-0.077 (-0.229 - 0.074)	0.31695	-0.107 (-0.225 - 0.01)	0.0748924	-0.663 (-1.259 - -0.066)	0.0303977	0.043 (0.005 - 0.08)	0.025435	-0.043 (-0.083 - -0.003)	0.0359275	0.298 (0.162 - 0.434)	2.40644e-05	-0.082 (-0.175 - 0.011)	0.0843927
a1.Microglobulin_seq.15453.3	AMBP_Oncology	P02760	seq.15453.3	15453-3	Alpha-1-microglobulin	a1-Microglobulin	259	AMBP	0.690118	0	GOOD	0.510236	6.65626e-19	GOOD	0.456965	5.02013e-15	MODERATE	1	0.0506862	5.06862	0.0896016	8.96016	15336.9	15565.9	1374.21	Overlap		0.0383288	3.83288	0.0876783	8.76783	-0.0155808	5e-05	0.126251		0.018 (-0.134 - 0.169)	0.818462	-0.105 (-0.457 - 0.246)	0.557125	0.033 (-0.104 - 0.169)	0.641983	-0.161 (-0.266 - -0.056)	0.00283083	0.144 (-0.397 - 0.685)	0.602765	-0.01 (-0.044 - 0.024)	0.562108	0.008 (-0.029 - 0.044)	0.67895	0.046 (-0.08 - 0.173)	0.475286	0.038 (-0.046 - 0.122)	0.381346
a2.Antiplasmin_seq.3024.18	SERPINF2_Inflammation_II	P08697	seq.3024.18	3024-18	Alpha-2-antiplasmin	a2-Antiplasmin	5345	SERPINF2	0.940739	0	GOOD	0.874319	3.141e-84	GOOD	0.849196	1.28695e-74	GOOD	1	0.0590917	5.90917	0.0897212	8.97212	25460.6	25885.7	2284.35	Overlap		0.0546101	5.46101	0.271767	27.1767	-0.107919	-0.01725	0.385114		-0.298 (-0.436 - -0.159)	3.33757e-05	0.658 (0.236 - 1.081)	0.00226994	-0.075 (-0.209 - 0.06)	0.277867	-0.08 (-0.184 - 0.025)	0.136382	-0.106 (-0.723 - 0.512)	0.737263	0.025 (-0.008 - 0.059)	0.137353	-0.032 (-0.068 - 0.004)	0.0805692	0.087 (-0.037 - 0.211)	0.171873	-0.041 (-0.124 - 0.041)	0.327579
a2.HS.Glycoprotein_seq.3581.53	AHSG_Inflammation_II	P02765	seq.3581.53	3581-53	Alpha-2-HS-glycoprotein	a2-HS-Glycoprotein	197	AHSG	0.848065	0	GOOD	0.732447	1.20584e-45	GOOD	0.669678	1.02373e-35	GOOD	1	0.0563384	5.63384	0.0937303	9.37303	11026.2	11165.6	1033.48	Overlap		0.0746638	7.46638	0.184162	18.4162	-0.389819	-0.4247	0.263477		-0.34 (-0.502 - -0.178)	5.03637e-05	0.372 (-0.032 - 0.775)	0.0710044	-0.025 (-0.18 - 0.131)	0.757253	-0.204 (-0.323 - -0.085)	0.000871791	-0.385 (-1.002 - 0.231)	0.221319	0.073 (0.035 - 0.11)	0.000183454	-0.076 (-0.116 - -0.035)	0.000294334	0.296 (0.157 - 0.436)	4.22543e-05	-0.031 (-0.127 - 0.065)	0.526996
ACAM.ECD_seq.10440.26	CLMP_Oncology	Q9H6B4	seq.10440.26	10440-26	CXADR-like membrane protein:Extracellular domain	ACAM:ECD	79827	CLMP	0.813674	1.14348e-63	GOOD	0.818489	5.21163e-65	GOOD	0.763486	1.14404e-51	GOOD	1	0.0353905	3.53905	0.0356456	3.56456	245.806	246.35	8.7619	Overlap		0.0518264	5.18264	0.123221	12.3221	-0.226508	-0.2457	0.177101		0.077 (-0.064 - 0.219)	0.28621	-0.234 (-0.564 - 0.097)	0.165681	0.186 (0.06 - 0.313)	0.00430813	0.245 (0.149 - 0.341)	1.0185e-06	0.295 (-0.216 - 0.805)	0.25885	-0.063 (-0.094 - -0.033)	7.50682e-05	0.066 (0.033 - 0.1)	0.000114877	-0.224 (-0.34 - -0.108)	0.000184639	-0.013 (-0.092 - 0.066)	0.744322
ACE_seq.10714.7	ACE_Inflammation_II	P12821	seq.10714.7	10714-7	Angiotensin-converting enzyme	ACE	1636	ACE	0.76787	1.35781e-52	GOOD	0.745306	4.92531e-48	GOOD	0.716232	8.00667e-43	GOOD	1	0.083618	8.3618	0.0839983	8.39983	210.25	210.7	17.6606	Overlap		0.146468	14.6468	0.191634	19.1634	-0.0982	-0.0431	0.273981		0.103 (-0.002 - 0.208)	0.0550726	0.223 (-0.058 - 0.505)	0.120301	0.067 (-0.029 - 0.163)	0.173713	0.152 (0.079 - 0.225)	5.82044e-05	0.194 (-0.191 - 0.579)	0.324729	-0.034 (-0.058 - -0.01)	0.00497932	0.033 (0.007 - 0.058)	0.0124016	-0.149 (-0.237 - -0.061)	0.000977291	-0.011 (-0.071 - 0.048)	0.7099
ACES_seq.10980.11	ACHE_Inflammation_II	P22303	seq.10980.11	10980-11	Acetylcholinesterase	ACES	43	ACHE	0.878459	5.18547e-86	GOOD	0.857872	1.00087e-77	GOOD	0.799213	7.29197e-60	GOOD	1	0.0307713	3.07713	0.0369365	3.69365	204.25	204	7.54428	Overlap		0.0481501	4.81501	0.134761	13.4761	0.0545846	0.0904	0.193545		0.184 (0.051 - 0.318)	0.00719165	0.189 (-0.121 - 0.499)	0.232475	0.083 (-0.041 - 0.207)	0.18932	0.149 (0.054 - 0.244)	0.00238035	0.528 (0.031 - 1.025)	0.0383033	-0.035 (-0.066 - -0.005)	0.0240219	0.034 (0.001 - 0.067)	0.0423065	-0.166 (-0.279 - -0.053)	0.00442107	-0.051 (-0.127 - 0.026)	0.195192
ACY3_seq.21781.9	ACY3_Cardiometabolic_II	Q96HD9	seq.21781.9	21781-9	Aspartoacylase-2	ACY3	91703	ACY3	0.716933	6.10248e-43	GOOD	0.671263	6.15858e-36	GOOD	0.528436	2.1651e-20	GOOD	1	0.113094	11.3094	0.204749	20.4749	145.65	140.1	29.8217	Overlap	Intra- & Inter-CV	0.0973431	9.73431	0.197844	19.7844	0.298577	0.3107	0.282693		-0.295 (-0.411 - -0.179)	1.11356e-06	0.548 (0.238 - 0.857)	0.000519554	-0.084 (-0.2 - 0.033)	0.15993	0.058 (-0.033 - 0.148)	0.214629	0.395 (-0.066 - 0.856)	0.094492	0.014 (-0.015 - 0.043)	0.335141	-0.015 (-0.046 - 0.016)	0.353436	0.027 (-0.081 - 0.134)	0.629823	-0.024 (-0.096 - 0.047)	0.504271
ACYP1_seq.20370.6	ACYP1_Inflammation_II	P07311	seq.20370.6	20370-6	Acylphosphatase-1	ACYP1	97	ACYP1	0.81961	2.50609e-65	GOOD	0.825455	5.06379e-67	GOOD	0.74225	1.87497e-47	GOOD	1	0.0427379	4.27379	0.0483895	4.83895	1798.16	1814.9	87.0122	Overlap		0.111533	11.1533	0.196281	19.6281	-0.69735	-0.6718	0.280502		0.245 (0.117 - 0.372)	0.000204029	-0.007 (-0.306 - 0.292)	0.962053	-0.009 (-0.131 - 0.112)	0.878427	0.295 (0.207 - 0.383)	2.34688e-10	0.05 (-0.436 - 0.536)	0.840566	-0.048 (-0.078 - -0.019)	0.00140304	0.045 (0.013 - 0.077)	0.00587454	-0.184 (-0.294 - -0.074)	0.00119906	-0.012 (-0.086 - 0.063)	0.757716
ADA22_seq.7933.75	ADAM22_Neurology	Q9P0K1	seq.7933.75	7933-75	Disintegrin and metalloproteinase domain-containing protein 22	ADA22	53616	ADAM22	0.835398	4.69214e-70	GOOD	0.547571	4.69361e-22	GOOD	0.451239	1.19884e-14	MODERATE	1	0.0526418	5.26418	0.0809485	8.09485	4336.85	4394.9	351.062	Overlap		0.0443016	4.43016	0.25408	25.408	-0.170015	-0.08385	0.360842		0.071 (-0.063 - 0.206)	0.299801	0.01 (-0.298 - 0.318)	0.950633	0.144 (0.023 - 0.265)	0.020335	0.246 (0.156 - 0.336)	2.10449e-07	0.335 (-0.171 - 0.84)	0.195659	-0.068 (-0.097 - -0.039)	6.76901e-06	0.071 (0.04 - 0.102)	1.31846e-05	-0.264 (-0.372 - -0.155)	3.09768e-06	-0.002 (-0.077 - 0.073)	0.952375
ADAM.23_seq.7049.2	ADAM23_Inflammation	O75077	seq.7049.2	7049-2	Disintegrin and metalloproteinase domain-containing protein 23	ADAM 23	8745	ADAM23	0.793032	2.48641e-58	GOOD	0.802755	9.12607e-61	GOOD	0.711997	4.05743e-42	GOOD	1	0.0266875	2.66875	0.0320296	3.20296	1294.78	1293.4	41.4713	Overlap		0.051534	5.1534	0.112963	11.2963	0.108685	0.13225	0.162455		0.119 (-0.024 - 0.262)	0.103879	0.346 (0.008 - 0.684)	0.0448355	0.029 (-0.103 - 0.161)	0.662862	0.428 (0.339 - 0.516)	2.15742e-18	0.317 (-0.212 - 0.847)	0.241484	-0.062 (-0.094 - -0.03)	0.000174786	0.063 (0.028 - 0.097)	0.000415379	-0.25 (-0.368 - -0.132)	4.70534e-05	-0.041 (-0.122 - 0.04)	0.31898
Adiponectin_seq.3554.24	ADIPOQ_Inflammation_II	Q15848	seq.3554.24	3554-24	Adiponectin	Adiponectin	9370	ADIPOQ	0.955433	7.69321e-141	GOOD	0.731075	2.1284e-45	GOOD	0.729395	4.24809e-45	GOOD	1	0.103659	10.3659	0.115587	11.5587	4505.34	4566.1	520.759	Overlap		0.0888126	8.88126	0.104544	10.4544	0.186742	0.18165	0.150416		0.116 (-0.034 - 0.265)	0.131262	0.696 (0.319 - 1.073)	0.000298454	-0.1 (-0.24 - 0.04)	0.162808	-0.022 (-0.132 - 0.087)	0.687472	-0.251 (-0.808 - 0.307)	0.379153	0.033 (-0.002 - 0.067)	0.0655066	-0.037 (-0.074 - 0)	0.0512542	0.116 (-0.013 - 0.245)	0.0791302	-0.007 (-0.093 - 0.08)	0.880983
Adrenomedullin_seq.7922.5	ADM_Oncology	P35318	seq.7922.5	7922-5	Adrenomedullin	Adrenomedullin	133	ADM	0.655132	9.40866e-34	GOOD	0.648217	7.40024e-33	GOOD	0.698375	6.18239e-40	GOOD	1	0.0338999	3.38999	0.103229	10.3229	101.475	100.6	10.4752	Overlap		0.0335351	3.35351	0.268305	26.8305	0.802777	0.87535	0.380376		0.321 (0.182 - 0.46)	8.58958e-06	-0.33 (-0.67 - 0.009)	0.0566156	0.058 (-0.078 - 0.194)	0.406299	0.273 (0.172 - 0.374)	2.35889e-07	0.566 (0.025 - 1.106)	0.041256	-0.028 (-0.061 - 0.005)	0.101375	0.027 (-0.009 - 0.063)	0.138058	-0.08 (-0.205 - 0.045)	0.21016	-0.116 (-0.198 - -0.034)	0.00582742
Afamin_seq.18196.8	AFM_Inflammation_II	P43652	seq.18196.8	18196-8	Afamin	Afamin	173	AFM	0.92687	0	GOOD	0.906443	4.51773e-100	GOOD	0.870289	1.48638e-82	GOOD	1	0.0952605	9.52605	0.106027	10.6027	32603.3	33134.2	3456.84	Overlap		0.0438807	4.38807	0.142909	14.2909	0.0629654	0.0648	0.205133		-0.252 (-0.415 - -0.089)	0.00265519	0.256 (-0.137 - 0.649)	0.202275	0.063 (-0.089 - 0.215)	0.419334	-0.146 (-0.263 - -0.029)	0.0155464	-0.08 (-0.691 - 0.532)	0.798565	0.041 (0.004 - 0.079)	0.0314827	-0.048 (-0.088 - -0.008)	0.0206797	0.152 (0.013 - 0.292)	0.0334616	-0.026 (-0.119 - 0.068)	0.591661
Afamin_seq.4763.31	AFM_Inflammation_II	P43652	seq.4763.31	4763-31	Afamin	Afamin	173	AFM	0.961965	0	GOOD	0.908088	4.94615e-101	GOOD	0.903668	1.72332e-98	GOOD	1	0.023268	2.3268	0.0238815	2.38815	122824	122792	2933.22	Overlap		0.0438807	4.38807	0.142909	14.2909	0.0629654	0.0648	0.205133		-0.266 (-0.429 - -0.104)	0.00145483	0.25 (-0.142 - 0.641)	0.21185	0.084 (-0.068 - 0.236)	0.280182	-0.1 (-0.218 - 0.018)	0.0970534	-0.17 (-0.772 - 0.431)	0.579501	0.068 (0.031 - 0.105)	0.000338082	-0.072 (-0.111 - -0.032)	0.000468915	0.262 (0.125 - 0.399)	0.000225591	-0.058 (-0.151 - 0.036)	0.226228
Aggrecan_seq.3280.49	ACAN_Cardiometabolic	P16112	seq.3280.49	3280-49	Aggrecan core protein	Aggrecan	176	ACAN	0.976359	2.57171e-176	GOOD	0.728373	6.45017e-45	GOOD	0.705298	4.98224e-41	GOOD	1	0.0212366	2.12366	0.0300449	3.00449	473.137	476.3	14.2154	Overlap		0.0532108	5.32108	0.162784	16.2784	0.278732	0.2981	0.233314		0.438 (0.33 - 0.546)	6.0649e-14	-0.162 (-0.442 - 0.117)	0.255025	0.098 (-0.023 - 0.219)	0.114281	0.156 (0.063 - 0.248)	0.00115138	-0.054 (-0.536 - 0.427)	0.825109	-0.076 (-0.105 - -0.047)	3.87763e-07	0.082 (0.051 - 0.113)	3.57062e-07	-0.218 (-0.327 - -0.109)	0.00011321	0.033 (-0.042 - 0.107)	0.387827
AGRD1_seq.21546.20	ADGRD1_Inflammation_II	Q6QNK2	seq.21546.20	21546-20	Adhesion G-protein coupled receptor D1	AGRD1	283383	ADGRD1	0.93002	6.66783e-116	GOOD	0.885187	4.73378e-89	GOOD	0.83069	1.35568e-68	GOOD	1	0.0332653	3.32653	0.0554722	5.54722	503.025	505.9	27.9039	Overlap		0.0539307	5.39307	0.26908	26.908	0.204192	0.24065	0.381437		0.161 (0.038 - 0.284)	0.0106533	-0.005 (-0.291 - 0.281)	0.971659	-0.047 (-0.162 - 0.068)	0.424734	0.108 (0.02 - 0.197)	0.0174395	0.194 (-0.266 - 0.654)	0.408696	-0.009 (-0.037 - 0.019)	0.514604	0.013 (-0.017 - 0.043)	0.390078	-0.011 (-0.116 - 0.094)	0.839947	-0.055 (-0.125 - 0.014)	0.119209
AIF1L_seq.18871.24	AIF1L_Cardiometabolic_II	Q9BQI0	seq.18871.24	18871-24	Allograft inflammatory factor 1-like	AIF1L	83543	AIF1L	0.868907	5.41839e-82	GOOD	0.585728	1.03739e-25	GOOD	0.580109	3.84234e-25	GOOD	1	0.0306623	3.06623	0.0409919	4.09919	543.638	539.9	22.2847	Overlap		0.127877	12.7877	0.274363	27.4363	-0.2672	-0.3052	0.388662		0.372 (0.252 - 0.491)	3.88899e-09	-0.503 (-0.815 - -0.192)	0.00154999	-0.097 (-0.221 - 0.027)	0.127196	0.209 (0.115 - 0.303)	1.86655e-05	-0.434 (-0.924 - 0.056)	0.0835854	-0.032 (-0.063 - -0.001)	0.0407928	0.039 (0.006 - 0.072)	0.0206904	-0.082 (-0.197 - 0.033)	0.164674	0.003 (-0.074 - 0.08)	0.938446
ALCAM_seq.5451.1	ALCAM_Cardiometabolic	Q13740	seq.5451.1	5451-1	CD166 antigen	ALCAM	214	ALCAM	0.655992	7.25131e-34	GOOD	0.760559	4.62747e-51	GOOD	0.644126	2.446e-32	GOOD	1	0.0764408	7.64408	0.0959193	9.59193	35755.8	36182.6	3429.68	Overlap		0.0466631	4.66631	0.31468	31.468	-0.148184	-0.0562	0.443313		0.018 (-0.115 - 0.15)	0.795347	0.302 (-0.008 - 0.612)	0.0560637	0.059 (-0.062 - 0.179)	0.341541	0.307 (0.221 - 0.394)	2.71993e-11	0.349 (-0.133 - 0.831)	0.157143	-0.088 (-0.116 - -0.061)	2.03569e-09	0.09 (0.06 - 0.12)	1.50848e-08	-0.374 (-0.476 - -0.272)	7.24561e-12	0.004 (-0.071 - 0.078)	0.92177
alpha.1.antichymotrypsin.complex_seq.4153.11	SERPINA3_Inflammation_II	P01011	seq.4153.11	4153-11	Alpha-1-antichymotrypsin complex	alpha-1-antichymotrypsin complex	12	SERPINA3	0.838532	0	GOOD	0.793927	1.50267e-58	GOOD	0.710236	7.89765e-42	GOOD	1	0.0893089	8.93089	0.106542	10.6542	48897	50419.1	5209.57	Overlap		0.0410848	4.10848	0.100466	10.0466	-0.102735	-0.10845	0.144577		0.219 (0.071 - 0.368)	0.00412957	0.015 (-0.338 - 0.368)	0.934035	-0.095 (-0.234 - 0.043)	0.178752	0.054 (-0.054 - 0.162)	0.33007	-0.813 (-1.38 - -0.245)	0.00539909	0.035 (0.001 - 0.069)	0.0441515	-0.038 (-0.075 - -0.002)	0.0406164	0.202 (0.076 - 0.328)	0.00183546	-0.041 (-0.126 - 0.044)	0.346304
Alpha.1B.glycoprotein_seq.16561.9	A1BG_Inflammation_II	P04217	seq.16561.9	16561-9	Alpha-1B-glycoprotein	Alpha-1B-glycoprotein	1	A1BG	0.947742	0	GOOD	0.918644	1.15423e-107	GOOD	0.894772	9.9873e-94	GOOD	1	0.0534839	5.34839	0.0969695	9.69695	5774.86	5869.15	559.985	Overlap		0.0327338	3.27338	0.135026	13.5026	-0.25375	-0.21135	0.193922		-0.143 (-0.33 - 0.044)	0.135146	0.95 (0.448 - 1.451)	0.000205553	-0.059 (-0.233 - 0.114)	0.503176	-0.126 (-0.26 - 0.009)	0.0683455	-0.603 (-1.299 - 0.092)	0.0901861	0.079 (0.037 - 0.121)	0.000292725	-0.087 (-0.133 - -0.042)	0.000176436	0.394 (0.241 - 0.548)	8.87454e-07	-0.086 (-0.192 - 0.021)	0.115514
Alpha.amylase.2B_seq.10439.57	AMY2B_Cardiometabolic	P19961	seq.10439.57	10439-57	Alpha-amylase 2B	Alpha-amylase 2B	280	AMY2B	0.629049	1.71794e-30	GOOD	0.665956	3.33448e-35	GOOD	0.621019	1.50583e-29	GOOD	1	0.0263126	2.63126	0.0277388	2.77388	175.081	174.05	4.85655	Overlap		0.0436275	4.36275	0.290708	29.0708	-0.51466	-0.3613	0.410926		0.127 (0.005 - 0.249)	0.0425539	-0.003 (-0.304 - 0.299)	0.985365	0.094 (-0.017 - 0.206)	0.0983014	0.017 (-0.07 - 0.104)	0.700685	0.329 (-0.108 - 0.766)	0.141779	-0.021 (-0.048 - 0.007)	0.146358	0.025 (-0.004 - 0.055)	0.094752	-0.09 (-0.193 - 0.013)	0.0885208	-0.013 (-0.082 - 0.056)	0.709585
Alpha.amylase.2B_seq.15556.49	AMY2B_Cardiometabolic	P19961	seq.15556.49	15556-49	Alpha-amylase 2B	Alpha-amylase 2B	280	AMY2B	0.855683	6.36961e-77	GOOD	0.788942	2.40488e-57	GOOD	0.757282	2.15988e-50	GOOD	1	0.0244596	2.44596	0.0320171	3.20171	509.938	510	16.3267	Overlap		0.0436275	4.36275	0.290708	29.0708	-0.51466	-0.3613	0.410926		0.276 (0.101 - 0.45)	0.00216033	-0.451 (-0.87 - -0.032)	0.0346882	0.079 (-0.085 - 0.243)	0.346338	0.338 (0.217 - 0.459)	1.05585e-07	0.431 (-0.244 - 1.107)	0.21204	-0.051 (-0.091 - -0.011)	0.0132327	0.05 (0.007 - 0.093)	0.024271	-0.231 (-0.38 - -0.082)	0.00262387	-0.124 (-0.224 - -0.025)	0.015263
Alpha.L.fucosidase.I_seq.21384.2	FUCA1_Cardiometabolic	P04066	seq.21384.2	21384-2	Alpha-L-fucoside fucohydrolase	Alpha-L-fucosidase I	2517	FUCA1	0.85595	0	GOOD	0.830032	2.15211e-68	GOOD	0.788469	3.11661e-57	GOOD	1	0.0842151	8.42151	0.0951944	9.51944	408.881	410.85	38.9232	Overlap		0.0342703	3.42703	0.308387	30.8387	-0.420364	-0.3198	0.434842		0.017 (-0.09 - 0.125)	0.752108	0.038 (-0.207 - 0.284)	0.758936	0.021 (-0.076 - 0.119)	0.6708	0.047 (-0.028 - 0.123)	0.222289	-0.115 (-0.5 - 0.269)	0.556549	-0.03 (-0.054 - -0.007)	0.0128123	0.03 (0.004 - 0.055)	0.0245083	-0.156 (-0.244 - -0.068)	0.000582885	-0.009 (-0.068 - 0.051)	0.776102
AMD_seq.5620.13	PAM_Cardiometabolic	P19021	seq.5620.13	5620-13	Peptidyl-glycine alpha-amidating monooxygenase	AMD	5066	PAM	0.613664	1.04159e-28	GOOD	0.524861	4.31301e-20	GOOD	0.459439	3.42942e-15	MODERATE	1	0.066643	6.6643	0.092104	9.2104	1648.04	1658.4	151.791	Overlap		0.0307578	3.07578	0.285517	28.5517	-0.193588	-0.2923	0.403871		0.042 (-0.1 - 0.185)	0.560299	-0.036 (-0.366 - 0.293)	0.82837	0.162 (0.034 - 0.289)	0.0137647	0.15 (0.051 - 0.249)	0.0031688	-0.006 (-0.518 - 0.505)	0.980421	-0.029 (-0.061 - 0.003)	0.0728671	0.028 (-0.006 - 0.062)	0.108008	-0.135 (-0.253 - -0.017)	0.0260556	-0.058 (-0.137 - 0.021)	0.149509
Aminopeptidase_seq.9394.19	CPQ_Cardiometabolic_II	Q9Y646	seq.9394.19	9394-19	Carboxypeptidase Q	Aminopeptidase	10404	CPQ	0.767814	0	GOOD	0.607818	4.67471e-28	GOOD	0.520598	9.70766e-20	GOOD	1	0.0644176	6.44176	0.114299	11.4299	4406.85	4357.5	503.698	Overlap		0.0267742	2.67742	0.0837895	8.37895	0.2102	0.2017	0.120671		-0.023 (-0.146 - 0.101)	0.719943	0.051 (-0.232 - 0.333)	0.725342	-0.035 (-0.146 - 0.077)	0.543192	0.04 (-0.047 - 0.127)	0.370188	-0.055 (-0.501 - 0.391)	0.809639	-0.01 (-0.038 - 0.018)	0.475681	0.015 (-0.015 - 0.044)	0.33411	-0.044 (-0.147 - 0.06)	0.408356	-0.005 (-0.074 - 0.064)	0.886873
Angiogenin_seq.4874.3	ANG_Cardiometabolic	P03950	seq.4874.3	4874-3	Angiogenin	Angiogenin	283	ANG	0.740434	4.11309e-47	GOOD	0.747736	1.67752e-48	GOOD	0.635413	2.93848e-31	GOOD	1	0.0539914	5.39914	0.0921665	9.21665	14009.6	14132.9	1291.22	Overlap		0.0281115	2.81115	0.50466	50.466	0.124972	-0.0447	0.687186		0.008 (-0.155 - 0.171)	0.922948	-0.752 (-1.163 - -0.342)	0.000328794	0.05 (-0.101 - 0.201)	0.517668	-0.125 (-0.242 - -0.008)	0.0373634	0.257 (-0.34 - 0.854)	0.400352	-0.006 (-0.043 - 0.032)	0.770224	0.015 (-0.025 - 0.055)	0.47086	0.037 (-0.103 - 0.177)	0.605078	-0.002 (-0.095 - 0.091)	0.971281
Angiopoietin.1_seq.2811.27	ANGPT1_Inflammation	Q15389	seq.2811.27	2811-27	Angiopoietin-1	Angiopoietin-1	284	ANGPT1	0.858339	6.71805e-78	GOOD	0.61759	3.73376e-29	GOOD	0.578586	5.45508e-25	GOOD	1	0.0409009	4.09009	0.0574011	5.74011	617.756	617.3	35.4599	Overlap		0.05208	5.208	0.134112	13.4112	-0.640619	-0.6025	0.192621		0.438 (0.314 - 0.562)	2.90437e-11	-1.006 (-1.386 - -0.625)	2.17051e-07	0.125 (-0.013 - 0.262)	0.0763651	0.121 (0.014 - 0.228)	0.0277518	0.138 (-0.425 - 0.7)	0.631662	-0.048 (-0.082 - -0.015)	0.00533346	0.043 (0.006 - 0.079)	0.0219483	-0.13 (-0.257 - -0.002)	0.0467102	0.003 (-0.082 - 0.088)	0.941923
Angiopoietin.2_seq.13660.76	ANGPT2_Oncology	O15123	seq.13660.76	13660-76	Angiopoietin-2	Angiopoietin-2	285	ANGPT2	0.869307	3.73237e-82	GOOD	0.660045	2.10176e-34	GOOD	0.630692	1.09346e-30	GOOD	1	0.0551499	5.51499	0.087436	8.7436	2380.38	2403.65	208.131	Overlap		0.0422051	4.22051	0.344429	34.4429	0.07095	0.11775	0.483046		0.05 (-0.09 - 0.191)	0.484269	-0.568 (-0.916 - -0.22)	0.00137314	0.15 (0.021 - 0.279)	0.0231517	0.255 (0.158 - 0.351)	4.53676e-07	0.458 (-0.056 - 0.972)	0.0818308	-0.056 (-0.088 - -0.025)	0.000522755	0.061 (0.027 - 0.095)	0.000475426	-0.123 (-0.242 - -0.004)	0.0443094	-0.032 (-0.112 - 0.047)	0.429168
Angiopoietin.2_seq.2602.2	ANGPT2_Oncology	O15123	seq.2602.2	2602-2	Angiopoietin-2	Angiopoietin-2	285	ANGPT2	0.859213	3.17272e-78	GOOD	0.645774	1.51424e-32	GOOD	0.58616	9.36994e-26	GOOD	1	0.0572777	5.72777	0.0871667	8.71667	1443.04	1454.1	125.785	Overlap		0.0422051	4.22051	0.344429	34.4429	0.07095	0.11775	0.483046		0.086 (-0.052 - 0.223)	0.223254	-0.571 (-0.914 - -0.228)	0.0011174	0.147 (0.019 - 0.274)	0.0248202	0.252 (0.157 - 0.348)	4.22165e-07	0.356 (-0.152 - 0.864)	0.171176	-0.055 (-0.086 - -0.024)	0.000563193	0.059 (0.026 - 0.092)	0.000563646	-0.114 (-0.231 - 0.003)	0.0576254	-0.037 (-0.115 - 0.041)	0.35567
Angiostatin_seq.3710.49	PLG_Inflammation_II	P00747	seq.3710.49	3710-49	Angiostatin	Angiostatin	5340	PLG	0.836786	0	GOOD	0.907473	1.13563e-100	GOOD	0.796474	3.53669e-59	GOOD	1	0.0506662	5.06662	0.0868478	8.68478	3986.38	4013.15	346.208	Overlap		0.0353081	3.53081	0.231982	23.1982	-0.181638	-0.1285	0.330304		-0.298 (-0.48 - -0.116)	0.00146908	0.785 (0.315 - 1.255)	0.00105649	-0.034 (-0.21 - 0.142)	0.706277	-0.175 (-0.31 - -0.039)	0.0123668	-0.148 (-0.832 - 0.536)	0.671567	0.099 (0.058 - 0.14)	3.71715e-06	-0.107 (-0.152 - -0.063)	3.17966e-06	0.41 (0.258 - 0.562)	2.7182e-07	-0.098 (-0.203 - 0.008)	0.0716912
ANGL1.C.term_seq.11142.11	ANGPTL1_Cardiometabolic	O95841	seq.11142.11	11142-11	Angiopoietin-related protein 1:C-Term, Fibrinogen domian	ANGL1:C-term	9068	ANGPTL1	0.793383	2.04151e-58	GOOD	0.701095	2.31848e-40	GOOD	0.639871	8.31708e-32	GOOD	1	0.0463658	4.63658	0.0706817	7.06817	1319.52	1334.1	93.266	Overlap		0.0598822	5.98822	0.286053	28.6053	0.013044	-0.0121	0.4046		0.344 (0.209 - 0.478)	9.84975e-07	-0.513 (-0.856 - -0.17)	0.0034075	-0.056 (-0.191 - 0.079)	0.41807	0.22 (0.118 - 0.322)	3.29303e-05	-0.317 (-0.855 - 0.222)	0.25019	-0.025 (-0.058 - 0.009)	0.147972	0.029 (-0.007 - 0.064)	0.113482	-0.116 (-0.239 - 0.008)	0.0672728	-0.043 (-0.125 - 0.04)	0.311378
ANGL3_seq.10382.1	ANGPTL3_Cardiometabolic	Q9Y5C1	seq.10382.1	10382-1	Angiopoietin-related protein 3	ANGL3	27329	ANGPTL3	0.957681	1.01356e-143	GOOD	0.688554	1.95106e-38	GOOD	0.677573	7.89491e-37	GOOD	1	0.0221319	2.21319	0.0290881	2.90881	564.966	565.6	16.4338	Overlap		0.0410054	4.10054	0.59438	59.438	0.105532	0.0038	0.79353		0.131 (0.003 - 0.258)	0.0456089	0.459 (0.149 - 0.769)	0.00367467	-0.061 (-0.18 - 0.059)	0.319773	-0.052 (-0.145 - 0.041)	0.276654	-0.33 (-0.803 - 0.143)	0.173074	0.007 (-0.022 - 0.037)	0.625725	-0.012 (-0.043 - 0.02)	0.4722	0.1 (-0.01 - 0.21)	0.0763748	0.03 (-0.043 - 0.103)	0.422021
ANGL3_seq.10391.1	ANGPTL3_Cardiometabolic	Q9Y5C1	seq.10391.1	10391-1	Angiopoietin-related protein 3	ANGL3	27329	ANGPTL3	0.95066	0	GOOD	0.690789	9.00163e-39	GOOD	0.66938	1.1259e-35	GOOD	1	0.0539372	5.39372	0.0834932	8.34932	3849.8	3900.1	321.432	Overlap		0.0410054	4.10054	0.59438	59.438	0.105532	0.0038	0.79353		0.136 (0.008 - 0.263)	0.0377573	0.437 (0.13 - 0.744)	0.00524554	-0.064 (-0.183 - 0.055)	0.293402	-0.038 (-0.131 - 0.055)	0.42486	-0.287 (-0.76 - 0.186)	0.235282	0.003 (-0.026 - 0.033)	0.825334	-0.008 (-0.039 - 0.024)	0.636286	0.076 (-0.034 - 0.186)	0.174785	0.025 (-0.048 - 0.098)	0.504999
APEX1_seq.9849.13	APEX1_Oncology	P27695	seq.9849.13	9849-13	DNA-(apurinic or apyrimidinic site) lyase	APEX1	328	APEX1	0.866744	3.9797e-81	GOOD	0.625613	4.38298e-30	GOOD	0.576086	9.66026e-25	GOOD	1	0.0475749	4.75749	0.0858797	8.58797	9833.86	9995.5	844.529	Overlap		0.0663778	6.63778	0.16561	16.561	-3.03473	-2.97545	0.237311		0.074 (-0.061 - 0.21)	0.280891	0.396 (0.068 - 0.725)	0.0180939	-0.02 (-0.145 - 0.104)	0.747462	0.114 (0.018 - 0.21)	0.020883	-0.091 (-0.596 - 0.415)	0.725133	-0.077 (-0.106 - -0.048)	4.91158e-07	0.082 (0.05 - 0.113)	6.79e-07	-0.206 (-0.318 - -0.094)	0.000380299	0.162 (0.088 - 0.236)	2.40087e-05
Apo.A.I_seq.2750.3	APOA1_Inflammation_II	P02647	seq.2750.3	2750-3	Apolipoprotein A-I	Apo A-I	335	APOA1	0.892079	0	GOOD	0.876552	3.49593e-85	GOOD	0.846949	7.63791e-74	GOOD	1	0.0625374	6.25374	0.0902124	9.02124	12173.8	12343.5	1098.23	Overlap		0.0731529	7.31529	0.272646	27.2646	-0.111596	-0.108	0.386315		-0.399 (-0.583 - -0.214)	3.20474e-05	0.617 (0.152 - 1.083)	0.00936108	-0.015 (-0.196 - 0.165)	0.868453	-0.198 (-0.336 - -0.059)	0.00564635	-0.405 (-1.118 - 0.308)	0.266417	0.135 (0.094 - 0.177)	6.0659e-10	-0.145 (-0.19 - -0.101)	6.48063e-10	0.492 (0.337 - 0.646)	1.87362e-09	-0.075 (-0.185 - 0.035)	0.181863
Apo.A.IV_seq.17685.9	APOA4_Inflammation_II	P06727	seq.17685.9	17685-9	Apolipoprotein A-IV	Apo A-IV	337	APOA4	0.724585	0	GOOD	0.769347	6.54964e-53	GOOD	0.701231	2.20692e-40	GOOD	1	0.0289301	2.89301	0.0292773	2.92773	76472.4	76633.8	2238.9	Overlap		0.0633917	6.33917	0.331138	33.1138	0.126173	0.14825	0.465359		-0.037 (-0.18 - 0.105)	0.608799	0.025 (-0.303 - 0.354)	0.880533	0.092 (-0.036 - 0.221)	0.161454	-0.132 (-0.232 - -0.033)	0.00960665	0.097 (-0.412 - 0.607)	0.708029	0.01 (-0.022 - 0.042)	0.539819	-0.014 (-0.048 - 0.021)	0.43934	0.052 (-0.067 - 0.171)	0.395549	-0.022 (-0.101 - 0.057)	0.58783
Apo.L1_seq.11510.31	APOL1_Inflammation_II	O14791	seq.11510.31	11510-31	Apolipoprotein L1	Apo L1	8542	APOL1	0.95688	0	GOOD	0.85194	1.40597e-75	GOOD	0.816022	2.5655e-64	GOOD	1	0.0605755	6.05755	0.0898865	8.98865	20958	21173.4	1883.84	Overlap		0.0471409	4.71409	0.255056	25.5056	-3.34427	-3.33425	0.362186		-0.413 (-0.564 - -0.262)	1.75834e-07	0.452 (0.073 - 0.832)	0.0194349	-0.043 (-0.195 - 0.108)	0.578061	-0.119 (-0.236 - -0.002)	0.0476826	-0.599 (-1.192 - -0.006)	0.0486544	0.038 (0.001 - 0.076)	0.0440567	-0.036 (-0.076 - 0.004)	0.0771179	0.228 (0.09 - 0.365)	0.00133538	0.011 (-0.082 - 0.104)	0.820335
Apo.L1_seq.11510.51	APOL1_Inflammation_II	O14791	seq.11510.51	11510-51	Apolipoprotein L1	Apo L1	8542	APOL1	0.969843	1.19056e-162	GOOD	0.824013	1.34403e-66	GOOD	0.802734	9.245e-61	GOOD	1	0.0643103	6.43103	0.0834194	8.34194	1199.99	1203.7	100.103	Overlap		0.0471409	4.71409	0.255056	25.5056	-3.34427	-3.33425	0.362186		-0.417 (-0.575 - -0.258)	5.17975e-07	0.45 (0.055 - 0.845)	0.0257248	-0.011 (-0.169 - 0.148)	0.896065	-0.135 (-0.258 - -0.013)	0.0311273	-0.579 (-1.198 - 0.039)	0.0675402	0.047 (0.008 - 0.085)	0.0194632	-0.045 (-0.086 - -0.003)	0.0378032	0.252 (0.108 - 0.395)	0.000665829	-0.022 (-0.12 - 0.075)	0.65334
ApoM_seq.10445.20	APOM_Cardiometabolic	O95445	seq.10445.20	10445-20	Apolipoprotein M	ApoM	55937	APOM	0.909173	1.12203e-101	GOOD	0.536745	4.22576e-21	GOOD	0.521952	7.51167e-20	GOOD	1	0.0846824	8.46824	0.0864119	8.64119	262.906	263.85	22.7182	Overlap		0.0332579	3.32579	0.460106	46.0106	0.125484	-0.0296	0.632194		-0.49 (-0.652 - -0.329)	8.56719e-09	0.313 (-0.09 - 0.716)	0.127619	-0.139 (-0.304 - 0.026)	0.0996094	-0.17 (-0.298 - -0.043)	0.00936374	-0.033 (-0.693 - 0.628)	0.922822	0.091 (0.052 - 0.131)	8.68742e-06	-0.087 (-0.13 - -0.044)	8.36791e-05	0.251 (0.1 - 0.401)	0.00122111	-0.048 (-0.15 - 0.054)	0.356664
ARMEL_seq.4962.52	CDNF_Oncology	Q49AH0	seq.4962.52	4962-52	Cerebral dopamine neurotrophic factor	ARMEL	441549	CDNF	0.786173	1.08663e-56	GOOD	0.517596	1.70724e-19	GOOD	0.481124	1.0607e-16	MODERATE	1	0.0223289	2.23289	0.0274338	2.74338	337.347	337.5	9.25471	Overlap		0.0953363	9.53363	0.316382	31.6382	0.417285	0.4535	0.445602		0.278 (0.14 - 0.415)	9.98258e-05	-0.154 (-0.481 - 0.173)	0.35672	0.068 (-0.063 - 0.2)	0.311251	0.198 (0.098 - 0.298)	0.000129372	0.124 (-0.401 - 0.649)	0.644558	-0.065 (-0.097 - -0.033)	7.26533e-05	0.064 (0.029 - 0.098)	0.00032101	-0.271 (-0.389 - -0.154)	8.94915e-06	0 (-0.081 - 0.081)	0.993123
ARMET_seq.9223.11	MANF_Inflammation	P55145	seq.9223.11	9223-11	Mesencephalic astrocyte-derived neurotrophic factor	ARMET	7873	MANF	0.76143	3.05967e-51	GOOD	0.642923	3.46359e-32	GOOD	0.552461	1.6942e-22	GOOD	1	0.0490963	4.90963	0.0770152	7.70152	3538.08	3536.7	272.486	Overlap		0.376154	37.6154	0.473391	47.3391	-1.64978	-1.57535	0.64874		0.156 (0.027 - 0.285)	0.0183681	0.039 (-0.257 - 0.334)	0.797651	0.077 (-0.041 - 0.196)	0.200612	0.2 (0.111 - 0.29)	1.57521e-05	-0.1 (-0.58 - 0.381)	0.684332	-0.063 (-0.091 - -0.034)	2.28327e-05	0.065 (0.035 - 0.096)	4.01608e-05	-0.234 (-0.34 - -0.128)	2.2274e-05	0.029 (-0.044 - 0.102)	0.429538
ASM_seq.10818.36	SMPD1_Neurology	P17405	seq.10818.36	10818-36	Sphingomyelin phosphodiesterase	ASM	6609	SMPD1	0.805977	1.32796e-61	GOOD	0.597373	6.33516e-27	GOOD	0.517924	1.60553e-19	GOOD	1	0.0559896	5.59896	0.0767455	7.67455	1459.15	1467.3	111.983	Overlap		0.0802499	8.02499	0.469743	46.9743	0.109469	0.01015	0.64421		-0.174 (-0.308 - -0.04)	0.011764	0.333 (0.015 - 0.651)	0.0404236	0.048 (-0.077 - 0.173)	0.454415	0.019 (-0.079 - 0.117)	0.703419	-0.153 (-0.661 - 0.354)	0.554521	-0.047 (-0.077 - -0.016)	0.0028947	0.047 (0.014 - 0.079)	0.00560267	-0.157 (-0.271 - -0.043)	0.00747462	0.009 (-0.068 - 0.086)	0.819226
ASM3A_seq.14086.11	SMPDL3A_Inflammation	Q92484	seq.14086.11	14086-11	Acid sphingomyelinase-like phosphodiesterase 3a	ASM3A	10924	SMPDL3A	0.807281	6.02369e-62	GOOD	0.659093	2.81613e-34	GOOD	0.71222	3.72731e-42	GOOD	1	0.0831802	8.31802	0.102889	10.2889	837.244	838.3	86.1436	Overlap		0.0443181	4.43181	0.0943452	9.43452	0.360081	0.3661	0.13581		-0.125 (-0.246 - -0.003)	0.045194	0.36 (0.071 - 0.648)	0.0145665	0.06 (-0.052 - 0.172)	0.298156	-0.059 (-0.146 - 0.028)	0.18491	0.033 (-0.41 - 0.477)	0.882473	-0.016 (-0.044 - 0.012)	0.256629	0.019 (-0.01 - 0.049)	0.202328	-0.033 (-0.136 - 0.071)	0.537954	0.037 (-0.032 - 0.106)	0.29244
ASM3A_seq.4771.10	SMPDL3A_Inflammation	Q92484	seq.4771.10	4771-10	Acid sphingomyelinase-like phosphodiesterase 3a	ASM3A	10924	SMPDL3A	0.853242	4.83672e-76	GOOD	0.786255	1.03954e-56	GOOD	0.750444	4.98018e-49	GOOD	1	0.0349976	3.49976	0.0411989	4.11989	1240.37	1235.15	51.1018	Overlap		0.0443181	4.43181	0.0943452	9.43452	0.360081	0.3661	0.13581		-0.136 (-0.254 - -0.017)	0.0255559	0.255 (-0.022 - 0.533)	0.0714103	0.032 (-0.077 - 0.142)	0.561247	-0.077 (-0.162 - 0.008)	0.0759606	0.006 (-0.43 - 0.441)	0.979364	0 (-0.027 - 0.027)	0.978639	0.007 (-0.022 - 0.036)	0.646166	0.034 (-0.067 - 0.136)	0.504448	0.04 (-0.027 - 0.107)	0.245173
ATL2_seq.6379.62	ADAMTSL2_Cardiometabolic_II	Q86TH1	seq.6379.62	6379-62	ADAMTS-like protein 2	ATL2	9719	ADAMTSL2	0.834399	0	GOOD	0.759102	9.20828e-51	GOOD	0.70034	3.04712e-40	GOOD	1	0.0458474	4.58474	0.0808268	8.08268	8920	9011.45	720.974	Overlap		0.200522	20.0522	0.340354	34.0354	0.352581	0.2659	0.477635		-0.023 (-0.165 - 0.118)	0.747357	0.365 (0.033 - 0.698)	0.031374	0.107 (-0.021 - 0.236)	0.102769	0.351 (0.26 - 0.442)	7.66526e-13	0.227 (-0.291 - 0.745)	0.391414	-0.086 (-0.116 - -0.055)	7.07862e-08	0.084 (0.052 - 0.117)	8.73091e-07	-0.321 (-0.433 - -0.208)	6.34785e-08	-0.009 (-0.088 - 0.07)	0.822219
ATOX1_seq.19233.75	ATOX1_Oncology	O00244	seq.19233.75	19233-75	Copper transport protein ATOX1	ATOX1	475	ATOX1	0.582419	2.24969e-25	GOOD	0.676504	1.12213e-36	GOOD	0.592478	2.08049e-26	GOOD	1	0.0560957	5.60957	0.0777989	7.77989	650.062	659.8	50.5742	Overlap		0.190488	19.0488	0.384839	38.4839	-0.637004	-0.60365	0.53615		0.37 (0.238 - 0.503)	1.03963e-07	-0.052 (-0.375 - 0.271)	0.751938	-0.09 (-0.226 - 0.047)	0.197642	0.407 (0.313 - 0.502)	2.16069e-15	0.166 (-0.361 - 0.693)	0.538288	-0.011 (-0.044 - 0.022)	0.513152	0.008 (-0.027 - 0.044)	0.645311	-0.048 (-0.171 - 0.076)	0.449824	-0.042 (-0.124 - 0.04)	0.321082
ATS13_seq.3175.51	ADAMTS13_Cardiometabolic	Q76LX8	seq.3175.51	3175-51	A disintegrin and metalloproteinase with thrombospondin motifs 13	ATS13	11093	ADAMTS13	0.954154	2.87185e-139	GOOD	0.601568	2.24939e-27	GOOD	0.604636	1.04464e-27	GOOD	1	0.031314	3.1314	0.0489868	4.89868	275.259	277.8	13.4841	Overlap		0.0426805	4.26805	0.292277	29.2277	1.0352	1.008	0.413055		-0.312 (-0.537 - -0.087)	0.00695834	0.887 (0.309 - 1.464)	0.00261575	-0.11 (-0.321 - 0.102)	0.309393	-0.151 (-0.315 - 0.014)	0.0733031	-0.372 (-1.215 - 0.471)	0.388067	0.098 (0.047 - 0.149)	0.000205921	-0.117 (-0.171 - -0.063)	3.47271e-05	0.286 (0.094 - 0.478)	0.00388281	-0.079 (-0.208 - 0.05)	0.232434
B4GT1_seq.13381.49	B4GALT1_Inflammation	P15291	seq.13381.49	13381-49	Beta-1,4-galactosyltransferase 1	B4GT1	2683	B4GALT1	0.665084	0	GOOD	0.651987	2.42e-33	GOOD	0.546853	5.44383e-22	GOOD	1	0.0639405	6.39405	0.0861002	8.61002	6540.02	6652.8	563.097	Overlap		0.056798	5.6798	0.757055	75.7055	0.234254	0.2352	0.971084	Inter-CV	0.157 (0 - 0.314)	0.0516456	-0.276 (-0.651 - 0.098)	0.148178	0.04 (-0.105 - 0.185)	0.587558	0.275 (0.167 - 0.383)	1.0694e-06	0.45 (-0.126 - 1.027)	0.126684	-0.046 (-0.081 - -0.011)	0.0113861	0.05 (0.012 - 0.088)	0.010413	-0.163 (-0.295 - -0.032)	0.015861	-0.047 (-0.135 - 0.042)	0.300657
B7.H1_seq.5060.62	CD274_Neurology	Q9NZQ7	seq.5060.62	5060-62	Programmed cell death 1 ligand 1	B7-H1	29126	CD274	0.798917	8.65927e-60	GOOD	0.639397	9.52304e-32	GOOD	0.675509	1.55425e-36	GOOD	1	0.0517859	5.17859	0.0930916	9.30916	174.562	172.45	16.2503	Overlap		0.079971	7.9971	0.158419	15.8419	-0.266823	-0.24605	0.227135		0.16 (0.019 - 0.302)	0.0272356	0.067 (-0.26 - 0.394)	0.68829	0.015 (-0.116 - 0.145)	0.824991	0.3 (0.205 - 0.396)	2.34304e-09	0.555 (0.035 - 1.074)	0.0373212	-0.033 (-0.065 - -0.001)	0.0428188	0.032 (-0.002 - 0.067)	0.0683091	-0.207 (-0.325 - -0.089)	0.000694904	-0.058 (-0.138 - 0.022)	0.153551
BAI3_seq.15365.41	ADGRB3_Neurology	O60242	seq.15365.41	15365-41	Adhesion G protein-coupled receptor B3	BAI3	577	ADGRB3	0.835393	4.71094e-70	GOOD	0.610088	2.61923e-28	GOOD	0.585422	1.11476e-25	GOOD	1	0.0528566	5.28566	0.053824	5.3824	241.622	238.7	13.0051	Overlap		0.0299284	2.99284	0.123007	12.3007	0.339377	0.354	0.176795		0.078 (-0.054 - 0.211)	0.247393	0.355 (0.04 - 0.669)	0.0269518	0.113 (-0.008 - 0.234)	0.0680186	0.265 (0.176 - 0.355)	1.64534e-08	0.286 (-0.206 - 0.778)	0.255059	-0.071 (-0.099 - -0.042)	2.83924e-06	0.073 (0.041 - 0.104)	7.53982e-06	-0.277 (-0.384 - -0.169)	8.26243e-07	-0.012 (-0.087 - 0.062)	0.744515
BAMBI.ECD_seq.8811.24	BAMBI_Oncology	Q13145	seq.8811.24	8811-24	BMP and activin membrane-bound inhibitor homolog:Extracellular domain	BAMBI:ECD	25805	BAMBI	0.861452	4.53885e-79	GOOD	0.765641	4.03578e-52	GOOD	0.724667	2.88831e-44	GOOD	1	0.0466529	4.66529	0.0740583	7.40583	2015.57	2048.2	149.27	Overlap		0.142169	14.2169	0.184723	18.4723	-0.0969654	-0.05165	0.264266		-0.075 (-0.218 - 0.069)	0.307384	0.1 (-0.228 - 0.427)	0.551127	0.046 (-0.085 - 0.176)	0.493092	0.365 (0.274 - 0.456)	1.12974e-13	0.199 (-0.327 - 0.725)	0.45906	-0.066 (-0.097 - -0.034)	5.01667e-05	0.067 (0.034 - 0.101)	0.00011626	-0.281 (-0.397 - -0.166)	2.90308e-06	-0.013 (-0.093 - 0.066)	0.741993
BASI_seq.3585.54	BSG_Inflammation	P35613	seq.3585.54	3585-54	Basigin	BASI	682	BSG	0.776561	1.72172e-54	GOOD	0.859683	2.11559e-78	GOOD	0.749285	8.39002e-49	GOOD	1	0.0567391	5.67391	0.0703463	7.03463	409.053	403.6	28.7754	Overlap		0.0245946	2.45946	0.106858	10.6858	-0.0100769	0.05655	0.153726		0.036 (-0.119 - 0.191)	0.649876	0.194 (-0.167 - 0.554)	0.292198	-0.026 (-0.167 - 0.115)	0.717183	0.509 (0.418 - 0.6)	2.58714e-23	0.342 (-0.219 - 0.902)	0.232964	-0.068 (-0.102 - -0.035)	9.63997e-05	0.077 (0.041 - 0.113)	4.36518e-05	-0.277 (-0.403 - -0.152)	2.11372e-05	-0.053 (-0.139 - 0.033)	0.226496
BCAM_seq.2816.50	BCAM_Neurology	P50895	seq.2816.50	2816-50	Basal Cell Adhesion Molecule	BCAM	4059	BCAM	0.660272	1.96019e-34	GOOD	0.645232	1.77362e-32	GOOD	0.618523	2.91986e-29	GOOD	1	0.0276964	2.76964	0.0347693	3.47693	130.475	131.1	4.53652	Overlap		0.0420913	4.20913	0.173857	17.3857	0.0593462	0.01285	0.248958		0.363 (0.211 - 0.515)	4.35517e-06	-0.368 (-0.742 - 0.007)	0.0541695	0.033 (-0.117 - 0.182)	0.667038	0.286 (0.174 - 0.397)	9.30268e-07	0.194 (-0.397 - 0.784)	0.520881	-0.076 (-0.111 - -0.04)	4.51175e-05	0.08 (0.042 - 0.118)	6.07721e-05	-0.208 (-0.343 - -0.072)	0.0028753	-0.043 (-0.134 - 0.049)	0.359902
BCMA_seq.2665.26	TNFRSF17_Inflammation_II	Q02223	seq.2665.26	2665-26	Tumor necrosis factor receptor superfamily member 17	BCMA	608	TNFRSF17	0.947171	2.10714e-131	GOOD	0.829206	3.8318e-68	GOOD	0.802407	1.12179e-60	GOOD	1	0.0511565	5.11565	0.08599	8.599	8520.34	8600.2	732.664	Overlap		0.0447613	4.47613	0.150107	15.0107	-0.565665	-0.51535	0.215353		0.135 (0.009 - 0.262)	0.0364831	-0.313 (-0.617 - -0.01)	0.0428862	0.044 (-0.073 - 0.161)	0.461765	-0.088 (-0.179 - 0.002)	0.0572777	-0.416 (-0.924 - 0.091)	0.109077	0.007 (-0.022 - 0.036)	0.625242	-0.006 (-0.037 - 0.025)	0.697333	0.262 (0.159 - 0.365)	1.12781e-06	-0.011 (-0.082 - 0.061)	0.772554
Beta.dystroglycan_seq.23176.17	DAG1_Inflammation	Q14118	seq.23176.17	23176-17	Beta-dystroglycan	Beta-dystroglycan	1605	DAG1	0.84824	2.75623e-74	GOOD	0.5933	1.70624e-26	GOOD	0.535847	5.0533e-21	GOOD	1	0.0339203	3.39203	0.0688392	6.88392	1144.06	1159.5	78.7563	Overlap		0.0932941	9.32941	0.204403	20.4403	-0.0738654	-0.0262	0.291879		-0.002 (-0.14 - 0.135)	0.973236	-0.264 (-0.584 - 0.056)	0.105801	-0.046 (-0.171 - 0.079)	0.468684	0.379 (0.293 - 0.464)	4.74454e-16	0.225 (-0.275 - 0.725)	0.378147	-0.035 (-0.066 - -0.005)	0.0246985	0.038 (0.005 - 0.071)	0.0239985	-0.208 (-0.32 - -0.095)	0.000357668	-0.13 (-0.205 - -0.055)	0.000750602
BGAT_seq.9253.52	ABO_Inflammation_II	P16442	seq.9253.52	9253-52	Histo-blood group ABO system transferase	BGAT	28	ABO	0.943579	9.18031e-128	GOOD	0.871455	4.93543e-83	GOOD	0.843339	1.25812e-72	GOOD	1	0.0459292	4.59292	0.0749738	7.49738	888.422	891.7	66.6083	Overlap		0.0852593	8.52593	0.404734	40.4734	1.38597	1.29325	0.561909		0.091 (-0.021 - 0.204)	0.113092	0.009 (-0.25 - 0.269)	0.945044	0.004 (-0.099 - 0.106)	0.945605	-0.06 (-0.139 - 0.02)	0.143231	-0.162 (-0.568 - 0.244)	0.434567	0.013 (-0.013 - 0.038)	0.330713	-0.013 (-0.04 - 0.014)	0.348246	0.093 (-0.002 - 0.187)	0.0554553	0.006 (-0.057 - 0.07)	0.841232
BGLR_seq.15562.24	GUSB_Cardiometabolic	P08236	seq.15562.24	15562-24	Beta-glucuronidase	BGLR	2990	GUSB	0.889574	3.88007e-91	GOOD	0.828608	5.80745e-68	GOOD	0.775244	3.37992e-54	GOOD	1	0.0445866	4.45866	0.0848856	8.48856	6482.44	6559.9	550.266	Overlap		0.0321656	3.21656	0.230257	23.0257	0.333468	0.4301	0.32791		-0.008 (-0.128 - 0.113)	0.899197	0.318 (0.033 - 0.602)	0.0284572	-0.017 (-0.126 - 0.093)	0.767995	-0.025 (-0.11 - 0.061)	0.57354	-0.113 (-0.554 - 0.329)	0.617074	-0.007 (-0.034 - 0.02)	0.608906	0.01 (-0.019 - 0.039)	0.501859	-0.029 (-0.131 - 0.073)	0.576053	-0.017 (-0.085 - 0.05)	0.615144
Biotinidase_seq.15644.1	BTD_Inflammation_II	P43251	seq.15644.1	15644-1	Biotinidase	Biotinidase	686	BTD	0.60564	0	GOOD	0.748925	9.86076e-49	GOOD	0.59035	3.46663e-26	GOOD	1	0.0647168	6.47168	0.104983	10.4983	35731.2	35070.3	3751.16	Overlap		0.0486172	4.86172	0.164513	16.4513	-0.0171692	-0.0362	0.23576		0.111 (-0.024 - 0.246)	0.109417	0.188 (-0.123 - 0.498)	0.235796	0.035 (-0.089 - 0.159)	0.579674	0.173 (0.079 - 0.267)	0.000375484	0.164 (-0.336 - 0.663)	0.520627	-0.066 (-0.095 - -0.036)	1.93784e-05	0.067 (0.036 - 0.099)	4.63435e-05	-0.257 (-0.367 - -0.147)	7.24088e-06	0.022 (-0.054 - 0.098)	0.574493
BMPER_seq.15368.3	BMPER_Inflammation_II	Q8N8U9	seq.15368.3	15368-3	BMP-binding endothelial regulator protein	BMPER	168667	BMPER	0.908639	2.33334e-101	GOOD	0.740011	4.93475e-47	GOOD	0.692323	5.27284e-39	GOOD	1	0.0161052	1.61052	0.0172008	1.72008	264.372	262.6	4.5474	Overlap		0.042797	4.2797	0.155071	15.5071	0.0351923	0.07905	0.222392		0.063 (-0.069 - 0.195)	0.353037	0.2 (-0.107 - 0.507)	0.201047	-0.106 (-0.226 - 0.015)	0.0863049	0.498 (0.425 - 0.57)	7.97382e-32	0.039 (-0.443 - 0.522)	0.873064	-0.076 (-0.104 - -0.048)	2.90466e-07	0.076 (0.046 - 0.107)	1.82763e-06	-0.316 (-0.421 - -0.212)	8.90374e-09	-0.066 (-0.14 - 0.007)	0.0779681
BPSA_seq.21232.39	KLK3_Cardiometabolic_II	P07288	seq.21232.39	21232-39	Benign Prostate specific Antigen	BPSA	354	KLK3	0.629135	1.67786e-30	GOOD	0.651797	2.56098e-33	GOOD	0.6599	2.1975e-34	GOOD	1	0.0480118	4.80118	0.0971515	9.71515	107.013	105.2	10.3964	Overlap		0.0649377	6.49377	0.233804	23.3804	0.9503	0.98155	0.33283		0.17 (0.039 - 0.301)	0.0114738	-2.883 (-3.659 - -2.107)	3.31946e-13	0.093 (-0.047 - 0.233)	0.194335	0.108 (-0.001 - 0.217)	0.0527834	-0.064 (-0.619 - 0.491)	0.821296	-0.01 (-0.045 - 0.025)	0.571081	0.003 (-0.034 - 0.041)	0.858115	-0.069 (-0.199 - 0.061)	0.302325	0.005 (-0.082 - 0.091)	0.917411
BSSP4_seq.4534.10	PRSS22_Inflammation_II	Q9GZN4	seq.4534.10	4534-10	Brain-specific serine protease 4	BSSP4	64063	PRSS22	0.893903	2.76495e-93	GOOD	0.553004	1.51141e-22	GOOD	0.482806	8.01627e-17	MODERATE	1	0.053721	5.3721	0.0873317	8.73317	168.434	166.6	14.7097	Overlap		0.144009	14.4009	0.249361	24.9361	0.196654	0.0826	0.35434		-0.145 (-0.274 - -0.017)	0.0278711	0.282 (-0.022 - 0.586)	0.0695001	0.172 (0.055 - 0.289)	0.00417796	0.1 (0.008 - 0.192)	0.0338552	-0.04 (-0.517 - 0.437)	0.870018	-0.057 (-0.086 - -0.029)	0.000104865	0.061 (0.03 - 0.092)	0.000120355	-0.212 (-0.318 - -0.105)	0.000130585	0.027 (-0.046 - 0.1)	0.476064
BST1_seq.4535.50	BST1_Neurology	Q10588	seq.4535.50	4535-50	ADP-ribosyl cyclase/cyclic ADP-ribose hydrolase 2	BST1	683	BST1	0.930832	1.52489e-116	GOOD	0.843943	7.91483e-73	GOOD	0.832373	4.12184e-69	GOOD	1	0.0234611	2.34611	0.0334015	3.34015	392.841	395.25	13.1215	Overlap		0.0538154	5.38154	0.154652	15.4652	-0.0471846	-0.0264	0.221798		0.208 (0.08 - 0.336)	0.00163898	0.093 (-0.212 - 0.398)	0.548098	0.009 (-0.112 - 0.129)	0.889526	0.145 (0.053 - 0.238)	0.00225638	0.727 (0.256 - 1.197)	0.00273581	-0.022 (-0.052 - 0.007)	0.140971	0.023 (-0.009 - 0.054)	0.168352	-0.059 (-0.17 - 0.053)	0.302075	0.001 (-0.073 - 0.075)	0.98501
BT2A1_seq.8869.5	BTN2A1_Inflammation	Q7KYR7	seq.8869.5	8869-5	Butyrophilin subfamily 2 member A1	BT2A1	11120	BTN2A1	0.565004	1.14806e-23	GOOD	0.65538	8.72778e-34	GOOD	0.669029	1.25933e-35	GOOD	1	0.0166982	1.66982	0.0245756	2.45756	298.722	298.6	7.34125	Overlap		0.0408267	4.08267	0.113028	11.3028	0.0371231	0.04545	0.162548		0.041 (-0.097 - 0.178)	0.562692	-0.06 (-0.376 - 0.256)	0.70901	0.075 (-0.049 - 0.198)	0.237146	0.246 (0.155 - 0.338)	3.05948e-07	0.439 (-0.05 - 0.927)	0.079527	-0.049 (-0.079 - -0.019)	0.00151746	0.053 (0.021 - 0.085)	0.0015279	-0.182 (-0.295 - -0.07)	0.00167339	0.007 (-0.069 - 0.083)	0.852217
BT3A2_seq.21433.3	BTN3A2_Inflammation	P78410	seq.21433.3	21433-3	Butyrophilin subfamily 3 member A2	BT3A2	11118	BTN3A2	0.889348	4.99508e-91	GOOD	0.626735	3.23269e-30	GOOD	0.594571	1.25435e-26	GOOD	1	0.0494948	4.94948	0.0955419	9.55419	8679.81	8722.65	829.285	Overlap		0.109995	10.9995	0.265098	26.5098	-0.0324692	0.0603	0.375981		0.127 (0.01 - 0.244)	0.0338451	0.077 (-0.193 - 0.347)	0.577171	0.085 (-0.022 - 0.192)	0.119217	0.103 (0.02 - 0.185)	0.0158244	-0.266 (-0.69 - 0.157)	0.218234	-0.023 (-0.05 - 0.003)	0.0875905	0.024 (-0.005 - 0.052)	0.106634	-0.082 (-0.181 - 0.017)	0.105387	-0.056 (-0.122 - 0.01)	0.0956198
BTG_seq.17165.1	PPBP_Inflammation_II	P02775	seq.17165.1	17165-1	Beta-thromboglobulin	BTG	5473	PPBP	0.932156	1.32367e-117	GOOD	0.892845	9.43551e-93	GOOD	0.86411	4.30944e-80	GOOD	1	0.0502999	5.02999	0.0925277	9.25277	4572.63	4566.45	423.095	Overlap		0.0660368	6.60368	0.261945	26.1945	-1.68428	-1.77225	0.371654		0.193 (0.057 - 0.33)	0.005868	-0.28 (-0.629 - 0.069)	0.115452	0.038 (-0.09 - 0.165)	0.563425	-0.058 (-0.157 - 0.041)	0.252345	-0.133 (-0.633 - 0.366)	0.60092	-0.044 (-0.075 - -0.013)	0.00532605	0.052 (0.019 - 0.086)	0.00221252	0.014 (-0.103 - 0.132)	0.813196	0.404 (0.344 - 0.465)	2.7209e-30
C1.Esterase.Inhibitor_seq.4479.14	SERPING1_Inflammation_II	P05155	seq.4479.14	4479-14	Plasma protease C1 inhibitor	C1-Esterase Inhibitor	710	SERPING1	0.899889	2.06142e-96	GOOD	0.74251	1.67447e-47	GOOD	0.684951	6.68826e-38	GOOD	1	0.0406099	4.06099	0.0863708	8.63708	9185.9	9382.75	793.394	Overlap		0.0449592	4.49592	0.094588	9.4588	-0.233077	-0.21515	0.136158		0.31 (0.152 - 0.468)	0.00014971	-0.323 (-0.705 - 0.059)	0.0976981	-0.008 (-0.159 - 0.143)	0.919653	0.119 (0.003 - 0.236)	0.0461974	-0.268 (-0.914 - 0.378)	0.416404	0.018 (-0.019 - 0.055)	0.344363	-0.027 (-0.067 - 0.013)	0.19475	0.037 (-0.102 - 0.177)	0.603185	-0.147 (-0.238 - -0.056)	0.00172776
C1QL2_seq.6423.66	C1QL2_Inflammation_II	Q7Z5L3	seq.6423.66	6423-66	Complement C1q-like protein 2	C1QL2	165257	C1QL2	0.907312	1.41092e-100	GOOD	0.522567	6.6837e-20	GOOD	0.482049	9.0955e-17	MODERATE	1	0.0554511	5.54511	0.0598436	5.98436	261.097	258.2	15.625	Overlap		0.233055	23.3055	0.323264	32.3264	0.379965	0.49205	0.454833		-0.022 (-0.154 - 0.11)	0.745679	0.311 (0.004 - 0.618)	0.0472191	0.025 (-0.095 - 0.145)	0.680546	0.404 (0.325 - 0.484)	5.13506e-20	0.311 (-0.168 - 0.79)	0.204143	-0.061 (-0.09 - -0.033)	3.85749e-05	0.063 (0.032 - 0.094)	8.46358e-05	-0.27 (-0.376 - -0.164)	1.06822e-06	-0.025 (-0.098 - 0.049)	0.512416
C1QR1_seq.14136.234	CD93_Cardiometabolic	Q9NPY3	seq.14136.234	14136-234	Complement component C1q receptor	C1QR1	22918	CD93	0.839124	3.03492e-71	GOOD	0.782327	8.50428e-56	GOOD	0.734813	4.48933e-46	GOOD	1	0.028021	2.8021	0.0301653	3.01653	534.528	531.5	16.1242	Overlap		0.0418528	4.18528	0.575533	57.5533	0.269552	0.1461	0.771686		0.335 (0.185 - 0.485)	1.69405e-05	-0.397 (-0.764 - -0.029)	0.0343547	0.038 (-0.107 - 0.184)	0.607516	0.235 (0.125 - 0.345)	3.83166e-05	0.518 (-0.066 - 1.102)	0.0836036	-0.048 (-0.083 - -0.012)	0.00930354	0.051 (0.012 - 0.089)	0.0102741	-0.137 (-0.271 - -0.003)	0.0463275	0.016 (-0.074 - 0.105)	0.729357
C1r_seq.3285.23	C1R_Inflammation_II	P00736	seq.3285.23	3285-23	Complement C1r subcomponent	C1r	715	C1R	0.638849	0	GOOD	0.612588	1.37631e-28	GOOD	0.395353	2.61374e-11	MODERATE	1	0.0614804	6.14804	0.0912484	9.12484	14695.8	14788	1340.97	Overlap		0.0671598	6.71598	0.155375	15.5375	0.456908	0.45215	0.222824		0.278 (0.148 - 0.408)	3.69327e-05	-0.541 (-0.868 - -0.214)	0.00119253	0.025 (-0.101 - 0.152)	0.694784	0.069 (-0.029 - 0.168)	0.170338	0.158 (-0.34 - 0.656)	0.534794	-0.068 (-0.099 - -0.038)	1.43367e-05	0.068 (0.035 - 0.1)	6.69455e-05	-0.216 (-0.33 - -0.102)	0.000262182	0.059 (-0.019 - 0.136)	0.139401
C1RL1_seq.9348.1	C1RL_Inflammation_II	Q9NZP8	seq.9348.1	9348-1	Complement C1r subcomponent-like protein	C1RL1	51279	C1RL	0.919061	6.05133e-108	GOOD	0.89644	1.37859e-94	GOOD	0.846834	8.36352e-74	GOOD	1	0.0570117	5.70117	0.0827768	8.27768	2450.47	2508.15	202.842	Overlap		0.0585229	5.85229	0.152446	15.2446	-0.169035	-0.13985	0.218671		-0.08 (-0.257 - 0.097)	0.376228	0.176 (-0.231 - 0.582)	0.396837	0.062 (-0.098 - 0.222)	0.449087	0.031 (-0.093 - 0.156)	0.621283	-0.085 (-0.712 - 0.543)	0.791645	0.005 (-0.035 - 0.044)	0.81209	-0.007 (-0.049 - 0.036)	0.759022	0.08 (-0.068 - 0.228)	0.289555	-0.113 (-0.211 - -0.016)	0.023781
C1s_seq.20203.45	C1S_Inflammation_II	P09871	seq.20203.45	20203-45	Complement C1s subcomponent	C1s	716	C1S	0.654004	1.32187e-33	GOOD	0.721442	1.04348e-43	GOOD	0.605967	7.47203e-28	GOOD	1	0.0213161	2.13161	0.0272302	2.72302	98021	98350.6	2669.13	Overlap		0.08828	8.828	0.184803	18.4803	-0.119331	-0.09835	0.264379		0.318 (0.185 - 0.45)	4.21937e-06	-0.136 (-0.458 - 0.186)	0.407269	0.037 (-0.093 - 0.166)	0.580487	0.071 (-0.03 - 0.172)	0.169122	0.08 (-0.43 - 0.591)	0.75819	-0.029 (-0.061 - 0.003)	0.0722448	0.027 (-0.007 - 0.062)	0.1208	-0.114 (-0.234 - 0.005)	0.0611808	-0.002 (-0.082 - 0.078)	0.956094
C1s_seq.8840.61	C1S_Inflammation_II	P09871	seq.8840.61	8840-61	Complement C1s subcomponent	C1s	716	C1S	0.583537	0	GOOD	0.695605	1.66013e-39	GOOD	0.478407	1.66216e-16	MODERATE	1	0.027308	2.7308	0.0420753	4.20753	83323.9	82775.2	3505.88	Overlap		0.08828	8.828	0.184803	18.4803	-0.119331	-0.09835	0.264379		0.208 (0.092 - 0.323)	0.00050787	-0.015 (-0.285 - 0.254)	0.910702	-0.022 (-0.131 - 0.087)	0.69461	0.061 (-0.024 - 0.146)	0.162375	-0.006 (-0.436 - 0.424)	0.978584	-0.014 (-0.041 - 0.013)	0.319282	0.016 (-0.014 - 0.045)	0.296588	-0.047 (-0.148 - 0.054)	0.363275	-0.008 (-0.076 - 0.059)	0.809223
C2_seq.3186.2	C2_Cardiometabolic	P06681	seq.3186.2	3186-2	Complement C2	C2	717	C2	0.875859	0	GOOD	0.763371	1.20901e-51	GOOD	0.746914	2.41784e-48	GOOD	1	0.0763847	7.63847	0.098171	9.8171	31800.3	31924.7	3121.86	Overlap		0.0455909	4.55909	0.458254	45.8254	-0.592464	-0.8116	0.629878		-0.214 (-0.385 - -0.042)	0.0151366	0.678 (0.229 - 1.126)	0.00305491	-0.012 (-0.172 - 0.148)	0.882178	0.002 (-0.123 - 0.127)	0.975974	-0.525 (-1.159 - 0.11)	0.106445	0.021 (-0.019 - 0.061)	0.297591	-0.028 (-0.071 - 0.014)	0.195741	0.154 (0.007 - 0.302)	0.0404629	-0.071 (-0.169 - 0.027)	0.156199
C3a_seq.4900.8	C3_Inflammation_II	P01024	seq.4900.8	4900-8	C3a anaphylatoxin	C3a	718	C3	0.590325	0	GOOD	0.641166	5.74282e-32	GOOD	0.817135	1.25343e-64	GOOD	1	0.0355125	3.55125	0.0445718	4.45718	109161	108814	4865.51	Overlap		0.144516	14.4516	0.559897	55.9897	-2.98243	-3.1252	0.753363		0.245 (-0.171 - 0.661)	0.248912	0.561 (-0.391 - 1.512)	0.248376	0.056 (-0.324 - 0.437)	0.77261	0.116 (-0.181 - 0.412)	0.444937	-0.119 (-1.646 - 1.408)	0.878829	0.076 (-0.017 - 0.169)	0.111712	-0.075 (-0.175 - 0.026)	0.14513	0.584 (0.242 - 0.927)	0.000951623	-0.033 (-0.265 - 0.2)	0.784341
C3d_seq.5803.24	C3_Inflammation_II	P01024	seq.5803.24	5803-24	Complement C3d fragment	C3d	718	C3	0.69141	0	GOOD	0.697533	8.35794e-40	GOOD	0.704466	6.76929e-41	GOOD	1	0.126149	12.6149	0.125696	12.5696	108954	109010	13695	Overlap	Intra-CV	0.144516	14.4516	0.559897	55.9897	-2.98243	-3.1252	0.753363		0.059 (-0.124 - 0.241)	0.529154	-0.139 (-0.572 - 0.294)	0.529206	-0.037 (-0.203 - 0.13)	0.666855	0.071 (-0.058 - 0.2)	0.283301	-0.665 (-1.314 - -0.016)	0.0455948	-0.032 (-0.073 - 0.009)	0.122991	0.031 (-0.013 - 0.075)	0.16801	-0.02 (-0.173 - 0.133)	0.800562	-0.017 (-0.118 - 0.085)	0.749147
C5_seq.2381.52	C5_Inflammation_II	P01031	seq.2381.52	2381-52	Complement C5	C5	727	C5	0.939935	0	GOOD	0.704888	5.79577e-41	GOOD	0.668652	1.42031e-35	GOOD	1	0.0618454	6.18454	0.0868233	8.68233	15902.9	16032.9	1380.74	Overlap		0.0813349	8.13349	0.107315	10.7315	-0.147669	-0.15575	0.15438		-0.039 (-0.192 - 0.115)	0.621548	0.137 (-0.216 - 0.49)	0.446702	-0.023 (-0.162 - 0.116)	0.747098	-0.078 (-0.185 - 0.03)	0.15938	0.033 (-0.577 - 0.642)	0.915916	0.025 (-0.009 - 0.059)	0.150687	-0.03 (-0.066 - 0.007)	0.115519	0.131 (0.004 - 0.259)	0.0447631	-0.049 (-0.135 - 0.036)	0.256406
C5a_seq.2851.63	C5_Inflammation_II	P01031	seq.2851.63	2851-63	C5a anaphylatoxin	C5a	727	C5	0.801284	2.17504e-60	GOOD	0.616242	5.31889e-29	GOOD	0.683891	9.57825e-38	GOOD	1	0.054026	5.4026	0.0809108	8.09108	856.388	861	69.291	Overlap		0.0813349	8.13349	0.107315	10.7315	-0.147669	-0.15575	0.15438		-0.011 (-0.163 - 0.142)	0.892788	0.294 (-0.071 - 0.659)	0.113972	0.042 (-0.097 - 0.181)	0.556293	-0.081 (-0.189 - 0.027)	0.143414	-0.248 (-0.807 - 0.311)	0.385261	0.053 (0.019 - 0.087)	0.00225516	-0.057 (-0.093 - -0.021)	0.00235911	0.229 (0.103 - 0.354)	0.000409634	-0.052 (-0.137 - 0.033)	0.228034
C7_seq.13731.14	C7_Inflammation_II	P10643	seq.13731.14	13731-14	Complement component C7	C7	730	C7	0.737879	0	GOOD	0.773818	6.97758e-54	GOOD	0.755593	4.73463e-50	GOOD	1	0.0329446	3.29446	0.034622	3.4622	79761.3	79386.2	2761.5	Overlap		0.0489891	4.89891	0.17568	17.568	0.0004	0.0184	0.251529		0.301 (0.171 - 0.432)	8.57366e-06	-0.45 (-0.786 - -0.114)	0.00866484	0.058 (-0.07 - 0.186)	0.375261	0.096 (-0.003 - 0.195)	0.0580364	0.034 (-0.47 - 0.538)	0.895412	0 (-0.031 - 0.032)	0.991536	0.006 (-0.028 - 0.04)	0.716655	0.01 (-0.108 - 0.128)	0.868499	0.013 (-0.065 - 0.092)	0.741214
C7_seq.2888.49	C7_Inflammation_II	P10643	seq.2888.49	2888-49	Complement component C7	C7	730	C7	0.901713	2.09728e-97	GOOD	0.925385	2.17523e-112	GOOD	0.853862	2.90096e-76	GOOD	1	0.0628734	6.28734	0.0847656	8.47656	8874.03	9016.3	752.213	Overlap		0.0489891	4.89891	0.17568	17.568	0.0004	0.0184	0.251529		0.448 (0.308 - 0.589)	1.57592e-09	-0.762 (-1.15 - -0.374)	0.000117916	0.101 (-0.047 - 0.249)	0.184039	0.16 (0.046 - 0.274)	0.00652217	0.058 (-0.531 - 0.646)	0.847882	-0.039 (-0.076 - -0.003)	0.0358545	0.045 (0.006 - 0.084)	0.024748	-0.126 (-0.262 - 0.011)	0.0729532	0.008 (-0.083 - 0.099)	0.863537
C9_seq.13722.105	C9_Inflammation_II	P02748	seq.13722.105	13722-105	Complement component C9	C9	735	C9	0.870227	0	GOOD	0.789289	1.98809e-57	GOOD	0.785741	1.37221e-56	GOOD	1	0.0406646	4.06646	0.0484973	4.84973	101650	100481	4929.73	Overlap		0.205685	20.5685	0.344642	34.4642	-0.0399038	0.0531	0.483329		0.056 (-0.083 - 0.195)	0.431225	0.086 (-0.235 - 0.408)	0.599066	0.008 (-0.118 - 0.133)	0.906373	-0.018 (-0.116 - 0.08)	0.716993	-0.302 (-0.799 - 0.195)	0.234873	0.012 (-0.019 - 0.043)	0.461057	-0.01 (-0.043 - 0.023)	0.558405	0.173 (0.059 - 0.288)	0.00328354	-0.041 (-0.118 - 0.036)	0.29593
C9_seq.3060.43	C9_Inflammation_II	P02748	seq.3060.43	3060-43	Complement component C9	C9	735	C9	0.708386	0	GOOD	0.755054	6.07284e-50	GOOD	0.653148	1.70965e-33	GOOD	1	0.0442422	4.42422	0.0458553	4.58553	151610	152519	6952.1	Overlap		0.205685	20.5685	0.344642	34.4642	-0.0399038	0.0531	0.483329		0.092 (-0.023 - 0.206)	0.117829	0.051 (-0.214 - 0.316)	0.70526	0.024 (-0.08 - 0.129)	0.647596	-0.063 (-0.144 - 0.019)	0.132853	-0.284 (-0.695 - 0.126)	0.176192	0.01 (-0.015 - 0.036)	0.429016	-0.014 (-0.041 - 0.014)	0.335917	0.116 (0.021 - 0.212)	0.0179704	-0.029 (-0.093 - 0.035)	0.37862
CAH11_seq.8859.51	CA11_Oncology	O75493	seq.8859.51	8859-51	Carbonic anhydrase-related protein 11	CAH11	770	CA11	0.828345	6.96655e-68	GOOD	0.721006	1.23979e-43	GOOD	0.708431	1.55567e-41	GOOD	1	0.0769883	7.69883	0.107524	10.7524	502.675	492.1	54.0498	Overlap		0.124779	12.4779	0.318532	31.8532	-0.0726346	-0.11485	0.448488		-0.006 (-0.136 - 0.125)	0.933414	0.459 (0.146 - 0.772)	0.00408774	0.125 (0.006 - 0.244)	0.0401003	0.132 (0.04 - 0.224)	0.00533352	0.097 (-0.383 - 0.577)	0.691878	-0.046 (-0.075 - -0.017)	0.00204606	0.049 (0.018 - 0.081)	0.00231394	-0.171 (-0.28 - -0.062)	0.00231214	0.025 (-0.049 - 0.098)	0.51207
CALB2_seq.16803.4	CALB2_Neurology	P22676	seq.16803.4	16803-4	Calretinin	CALB2	794	CALB2	0.546015	6.4683e-22	GOOD	0.671544	5.62713e-36	GOOD	0.586147	9.40062e-26	GOOD	1	0.0634404	6.34404	0.114389	11.4389	389.559	385.85	44.5613	Overlap		0.159778	15.9778	0.257356	25.7356	-0.319796	-0.4185	0.365349		0.198 (0.079 - 0.317)	0.00124138	-0.236 (-0.518 - 0.046)	0.101176	-0.042 (-0.154 - 0.071)	0.46862	0.196 (0.111 - 0.28)	8.18524e-06	0.206 (-0.246 - 0.658)	0.373189	0.004 (-0.024 - 0.032)	0.767974	-0.005 (-0.035 - 0.025)	0.740884	0 (-0.104 - 0.103)	0.993788	-0.059 (-0.128 - 0.009)	0.0907093
CALCB_seq.17170.15	CALCB_Neurology_II	P10092	seq.17170.15	17170-15	Calcitonin gene-related peptide 2	CALCB	797	CALCB	0.742704	1.53925e-47	GOOD	0.612944	1.25547e-28	GOOD	0.544116	9.54704e-22	GOOD	1	0.0269342	2.69342	0.0360637	3.60637	191.866	192.6	6.91938	Overlap		0.108273	10.8273	0.225043	22.5043	-0.01722	0.0805	0.320667		-0.186 (-0.318 - -0.055)	0.00586282	0.365 (0.048 - 0.682)	0.0238452	0.02 (-0.103 - 0.143)	0.750142	0.147 (0.053 - 0.242)	0.00238891	0.187 (-0.297 - 0.672)	0.449558	-0.03 (-0.06 - 0)	0.0536242	0.027 (-0.005 - 0.06)	0.102269	-0.205 (-0.316 - -0.094)	0.00034384	-0.027 (-0.103 - 0.048)	0.477603
Calcineurin.B.a_seq.15545.13	PPP3R1_Neurology	P63098	seq.15545.13	15545-13	Calcineurin subunit B type 1	Calcineurin B a	5534	PPP3R1	0.887945	2.36332e-90	GOOD	0.663613	6.95248e-35	GOOD	0.503521	2.23871e-18	GOOD	1	0.0325566	3.25566	0.0589105	5.89105	819.538	824.9	48.2794	Overlap		0.0717738	7.17738	0.182415	18.2415	0.152546	0.16555	0.261019		0.234 (0.12 - 0.348)	7.2609e-05	0.315 (0.035 - 0.595)	0.0275587	-0.322 (-0.426 - -0.217)	5.9516e-09	0.573 (0.521 - 0.625)	9.14773e-60	-0.634 (-1.07 - -0.197)	0.00482183	-0.057 (-0.083 - -0.03)	4.27509e-05	0.056 (0.028 - 0.085)	0.000155249	-0.241 (-0.339 - -0.142)	2.77331e-06	0.003 (-0.065 - 0.071)	0.931622
Calcyphosin_seq.21143.10	CAPS_Neurology_II	Q13938	seq.21143.10	21143-10	Calcyphosin	Calcyphosin	828	CAPS	0.676879	9.92061e-37	GOOD	0.555878	8.22998e-23	GOOD	0.594856	1.17035e-26	GOOD	1	0.0563791	5.63791	0.0909674	9.09674	3062.93	3094.3	278.627	Overlap		0.0439595	4.39595	0.182632	18.2632	-0.366924	-0.403	0.261324		0 (-0.121 - 0.121)	0.995377	0.114 (-0.181 - 0.41)	0.448008	0.062 (-0.048 - 0.172)	0.269919	-0.027 (-0.113 - 0.059)	0.540577	-0.105 (-0.545 - 0.336)	0.641724	-0.004 (-0.031 - 0.023)	0.749474	0 (-0.029 - 0.03)	0.975185	0.016 (-0.085 - 0.117)	0.75231	0.081 (0.015 - 0.148)	0.0174778
CALY_seq.8924.55	CALY_Cardiometabolic_II	Q9NYX4	seq.8924.55	8924-55	Neuron-specific vesicular protein calcyon	CALY	50632	CALY	0.619078	2.52155e-29	GOOD	0.59182	2.43734e-26	GOOD	0.686101	4.52292e-38	GOOD	1	0.0521894	5.21894	0.071806	7.1806	211.753	212.4	15.2051	Overlap		0.435536	43.5536	0.4571	45.71	-0.0839769	-0.1036	0.628433		-0.007 (-0.147 - 0.133)	0.922555	0.281 (-0.046 - 0.608)	0.092622	0.079 (-0.047 - 0.206)	0.220584	0.388 (0.301 - 0.475)	3.43606e-16	0.24 (-0.268 - 0.748)	0.355368	-0.047 (-0.078 - -0.016)	0.00318384	0.045 (0.012 - 0.079)	0.00844789	-0.212 (-0.327 - -0.097)	0.000366097	-0.041 (-0.119 - 0.037)	0.308701
CANT1_seq.6480.1	CANT1_Cardiometabolic	Q8WVQ1	seq.6480.1	6480-1	Soluble calcium-activated nucleotidase 1	CANT1	124583	CANT1	0.640292	7.37653e-32	GOOD	0.561382	2.52708e-23	GOOD	0.549348	3.24761e-22	GOOD	1	0.03122	3.122	0.0592575	5.92575	85.175	85.3	5.04726	Overlap		0.0650055	6.50055	0.169332	16.9332	0.065848	0.0529	0.24257		0.066 (-0.061 - 0.192)	0.312044	0.095 (-0.195 - 0.385)	0.520832	0.059 (-0.056 - 0.174)	0.313384	0.213 (0.128 - 0.299)	1.92731e-06	0.297 (-0.197 - 0.791)	0.240353	-0.035 (-0.064 - -0.007)	0.0145518	0.027 (-0.003 - 0.057)	0.0835705	-0.19 (-0.294 - -0.086)	0.000415517	-0.027 (-0.098 - 0.043)	0.44801
Carbonic.anhydrase.I_seq.4969.2	CA1_Cardiometabolic	P00915	seq.4969.2	4969-2	Carbonic anhydrase 1	Carbonic anhydrase I	759	CA1	0.939044	1.69923e-123	GOOD	0.891524	4.29595e-92	GOOD	0.861168	5.81638e-79	GOOD	1	0.0452861	4.52861	0.0802076	8.02076	8457.33	8620.2	678.342	Overlap		0.0416603	4.16603	0.53709	53.709	-0.697396	-0.5917	0.726311		0.117 (0.004 - 0.231)	0.0442417	-0.225 (-0.487 - 0.038)	0.0934812	0.063 (-0.044 - 0.171)	0.248762	-0.011 (-0.095 - 0.072)	0.788687	0.301 (-0.123 - 0.725)	0.165711	-0.024 (-0.049 - 0.002)	0.0719171	0.025 (-0.003 - 0.053)	0.0764547	-0.05 (-0.147 - 0.046)	0.306576	0.163 (0.102 - 0.224)	3.69495e-07
Carbonic.anhydrase.III_seq.3799.11	CA3_Cardiometabolic	P07451	seq.3799.11	3799-11	Carbonic anhydrase 3	Carbonic anhydrase III	761	CA3	0.990112	1.62572e-225	GOOD	0.966572	6.9471e-157	GOOD	0.968435	4.29215e-160	GOOD	1	0.0477884	4.77884	0.0852582	8.52582	582.163	593	49.6341	Overlap		0.0320786	3.20786	0.27227	27.227	0.224396	0.1995	0.385802		0.073 (-0.044 - 0.191)	0.221937	-0.328 (-0.603 - -0.053)	0.0193494	0.041 (-0.068 - 0.15)	0.460823	-0.054 (-0.139 - 0.031)	0.215527	0.318 (-0.108 - 0.745)	0.144796	-0.011 (-0.037 - 0.016)	0.436663	0.012 (-0.017 - 0.041)	0.410841	-0.026 (-0.125 - 0.074)	0.610871	0.052 (-0.014 - 0.118)	0.121227
Carbonic.Anhydrase.IV_seq.3177.49	CA4_Cardiometabolic	P22748	seq.3177.49	3177-49	Carbonic anhydrase 4	Carbonic Anhydrase IV	762	CA4	0.848861	1.68125e-74	GOOD	0.859414	2.66857e-78	GOOD	0.857526	1.34422e-77	GOOD	1	0.075184	7.5184	0.21108	21.108	283.956	274.65	59.9375	Overlap	Inter-CV	0.0383272	3.83272	0.21822	21.822	0.138364	0.1633	0.311171		0.083 (-0.053 - 0.219)	0.23371	-0.094 (-0.41 - 0.221)	0.557618	0.148 (0.025 - 0.271)	0.0189524	0.265 (0.174 - 0.357)	3.32886e-08	0.229 (-0.266 - 0.725)	0.36523	-0.056 (-0.086 - -0.026)	0.00028453	0.058 (0.026 - 0.09)	0.00047431	-0.193 (-0.305 - -0.081)	0.000856328	-0.028 (-0.104 - 0.048)	0.475416
Carbonic.Anhydrase.XII_seq.19347.37	CA12_Oncology	O43570	seq.19347.37	19347-37	Carbonic anhydrase 12	Carbonic Anhydrase XII	771	CA12	0.738417	9.76691e-47	GOOD	0.820962	1.02893e-65	GOOD	0.764785	6.11335e-52	GOOD	1	0.0348994	3.48994	0.0484004	4.84004	171.572	172.2	8.30415	Overlap		0.0916508	9.16508	0.12104	12.104	0.161223	0.1717	0.173989		-0.148 (-0.276 - -0.021)	0.0235477	0.113 (-0.185 - 0.41)	0.458588	0.037 (-0.08 - 0.155)	0.536353	-0.056 (-0.147 - 0.036)	0.233126	-0.099 (-0.577 - 0.379)	0.686024	-0.003 (-0.032 - 0.026)	0.85393	-0.002 (-0.033 - 0.029)	0.890723	-0.023 (-0.131 - 0.086)	0.681997	0.059 (-0.013 - 0.131)	0.107276
Carboxypeptidase.B1_seq.15375.49	CPB1_Cardiometabolic	P15086	seq.15375.49	15375-49	Carboxypeptidase B	Carboxypeptidase B1	1360	CPB1	0.945005	0	GOOD	0.929523	1.62845e-115	GOOD	0.896009	2.30859e-94	GOOD	1	0.0240197	2.40197	0.0272493	2.72493	1366.71	1386.1	37.2419	Overlap		0.0340301	3.40301	0.202682	20.2682	-0.20182	-0.1094	0.28947		0.15 (0.027 - 0.272)	0.0175119	-0.087 (-0.372 - 0.198)	0.55091	0.05 (-0.063 - 0.164)	0.387132	0.113 (0.025 - 0.2)	0.0122432	0.125 (-0.325 - 0.575)	0.586463	-0.042 (-0.07 - -0.015)	0.0028869	0.042 (0.012 - 0.072)	0.00599484	-0.136 (-0.239 - -0.033)	0.0104115	0.016 (-0.054 - 0.085)	0.656961
Carboxypeptidase.B1_seq.6356.3	CPB1_Cardiometabolic	P15086	seq.6356.3	6356-3	Carboxypeptidase B	Carboxypeptidase B1	1360	CPB1	0.943871	4.75009e-128	GOOD	0.935514	2.14602e-120	GOOD	0.902027	1.40968e-97	GOOD	1	0.0304397	3.04397	0.0384368	3.84368	325.488	325.2	12.5107	Overlap		0.0340301	3.40301	0.202682	20.2682	-0.20182	-0.1094	0.28947		0.131 (0.009 - 0.254)	0.0358371	-0.065 (-0.347 - 0.217)	0.652337	0.039 (-0.073 - 0.152)	0.494407	0.124 (0.037 - 0.211)	0.00535362	0.11 (-0.335 - 0.555)	0.629351	-0.041 (-0.068 - -0.013)	0.00374447	0.041 (0.011 - 0.07)	0.00717932	-0.134 (-0.236 - -0.031)	0.0111346	0.008 (-0.061 - 0.077)	0.829272
CASC4_seq.10613.33	GOLM2_Neurology	Q6P4E1	seq.10613.33	10613-33	Protein CASC4	CASC4	113201	GOLM2	0.798693	9.85964e-60	GOOD	0.731048	2.1523e-45	GOOD	0.705435	4.73554e-41	GOOD	1	0.0419961	4.19961	0.0588448	5.88448	574.331	570.2	33.7964	Overlap		0.0838108	8.38108	0.269641	26.9641	0.0687962	0.0948	0.382205		0.184 (0.038 - 0.33)	0.0142733	-0.151 (-0.494 - 0.193)	0.390216	0.042 (-0.092 - 0.177)	0.538414	0.439 (0.348 - 0.529)	1.48035e-18	0.127 (-0.414 - 0.669)	0.645705	-0.08 (-0.112 - -0.048)	1.91866e-06	0.078 (0.043 - 0.113)	1.54584e-05	-0.326 (-0.444 - -0.207)	1.5621e-07	-0.051 (-0.134 - 0.032)	0.226489
CASC4_seq.8838.10	GOLM2_Neurology	Q6P4E1	seq.8838.10	8838-10	Protein CASC4	CASC4	113201	GOLM2	0.607524	5.03677e-28	GOOD	0.493184	1.37613e-17	MODERATE	0.510101	6.82136e-19	GOOD	1	0.0370057	3.70057	0.0507723	5.07723	370.113	367.25	18.7914	Overlap		0.0838108	8.38108	0.269641	26.9641	0.0687962	0.0948	0.382205		0.043 (-0.075 - 0.162)	0.472641	-0.031 (-0.299 - 0.238)	0.823757	0.047 (-0.06 - 0.155)	0.390805	0.201 (0.121 - 0.282)	1.59927e-06	0.109 (-0.315 - 0.534)	0.614583	-0.047 (-0.073 - -0.021)	0.000478041	0.048 (0.021 - 0.076)	0.000772649	-0.198 (-0.294 - -0.101)	7.46046e-05	-0.059 (-0.125 - 0.006)	0.0762862
Catalase_seq.3488.64	CAT_Inflammation_II	P04040	seq.3488.64	3488-64	Catalase	Catalase	847	CAT	0.945468	1.2016e-129	GOOD	0.912875	6.18717e-104	GOOD	0.897948	2.23613e-95	GOOD	1	0.0677873	6.77873	0.0860872	8.60872	2529.53	2569.2	217.76	Overlap		0.045055	4.5055	0.0700771	7.00771	-0.223081	-0.21195	0.100976		0.082 (-0.034 - 0.198)	0.165173	-0.072 (-0.336 - 0.192)	0.591915	0.043 (-0.063 - 0.15)	0.426721	0.055 (-0.028 - 0.138)	0.193198	0.303 (-0.124 - 0.73)	0.165894	-0.033 (-0.058 - -0.007)	0.0137635	0.032 (0.004 - 0.06)	0.0252828	-0.106 (-0.203 - -0.01)	0.0318097	0.152 (0.09 - 0.214)	2.76966e-06
CATC_seq.13730.18	CTSC_Inflammation	P53634	seq.13730.18	13730-18	Dipeptidyl peptidase 1	CATC	1075	CTSC	0.798406	0	GOOD	0.628481	0	GOOD	0.631479	0	GOOD	1	0.0440487	4.40487	0.0803993	8.03993	12979	13097	1043.5	Overlap		0.134665	13.4665	0.566482	56.6482	-0.253931	-0.3308	0.761102		0.02 (-0.105 - 0.145)	0.753025	0.21 (-0.084 - 0.503)	0.161396	0.043 (-0.071 - 0.156)	0.462462	-0.124 (-0.211 - -0.037)	0.00549429	-0.137 (-0.589 - 0.315)	0.553425	-0.01 (-0.038 - 0.018)	0.471812	0.009 (-0.022 - 0.039)	0.576827	0.039 (-0.066 - 0.144)	0.466395	0.035 (-0.035 - 0.104)	0.329449
Cathepsin.B_seq.3061.61	CTSB_Cardiometabolic	P07858	seq.3061.61	3061-61	Cathepsin B	Cathepsin B	1508	CTSB	0.619358	2.34101e-29	GOOD	0.557372	5.98625e-23	GOOD	0.473596	3.64646e-16	MODERATE	1	0.0685575	6.85575	0.0952291	9.52291	1169.88	1160.95	111.406	Overlap		0.0371835	3.71835	0.294195	29.4195	0.173388	0.2227	0.415657		0.055 (-0.081 - 0.19)	0.430043	0.16 (-0.15 - 0.471)	0.311756	0.065 (-0.058 - 0.188)	0.303511	0.2 (0.107 - 0.293)	3.62371e-05	0.183 (-0.31 - 0.676)	0.468137	-0.049 (-0.079 - -0.02)	0.00133043	0.053 (0.021 - 0.085)	0.00124012	-0.16 (-0.272 - -0.048)	0.00549418	0.032 (-0.043 - 0.108)	0.402543
Cathepsin.B_seq.8007.19	CTSB_Cardiometabolic	P07858	seq.8007.19	8007-19	Cathepsin B	Cathepsin B	1508	CTSB	0.877248	1.74994e-85	GOOD	0.823461	1.94743e-66	GOOD	0.758794	1.06436e-50	GOOD	1	0.0487859	4.87859	0.0817781	8.17781	5081.71	5143.65	415.573	Overlap		0.0371835	3.71835	0.294195	29.4195	0.173388	0.2227	0.415657		0.023 (-0.098 - 0.144)	0.706241	0.321 (0.032 - 0.609)	0.0295081	0.021 (-0.089 - 0.131)	0.708974	0.046 (-0.04 - 0.132)	0.297495	0.217 (-0.223 - 0.658)	0.334269	-0.035 (-0.063 - -0.008)	0.0107537	0.04 (0.011 - 0.069)	0.00676661	-0.16 (-0.26 - -0.059)	0.0020321	0.018 (-0.05 - 0.086)	0.607747
Cathepsin.S_seq.3181.50	CTSS_Neurology	P25774	seq.3181.50	3181-50	Cathepsin S	Cathepsin S	1520	CTSS	0.800432	3.58499e-60	GOOD	0.743319	1.17722e-47	GOOD	0.693614	3.3532e-39	GOOD	1	0.0512708	5.12708	0.0837218	8.37218	12681.6	12736.1	1061.72	Overlap		0.0449914	4.49914	0.121197	12.1197	-0.149535	-0.1405	0.174213		-0.021 (-0.158 - 0.117)	0.768706	-0.091 (-0.407 - 0.225)	0.572453	0.116 (-0.007 - 0.239)	0.0659995	-0.057 (-0.153 - 0.04)	0.251034	-0.154 (-0.652 - 0.345)	0.546255	-0.028 (-0.059 - 0.002)	0.0687601	0.028 (-0.005 - 0.06)	0.101989	-0.003 (-0.118 - 0.111)	0.953409	0.041 (-0.035 - 0.118)	0.287965
CATO_seq.9264.11	CTSO_Inflammation	P43234	seq.9264.11	9264-11	Cathepsin O	CATO	1519	CTSO	0.815137	4.51662e-64	GOOD	0.793177	2.29163e-58	GOOD	0.722631	6.51291e-44	GOOD	1	0.0616051	6.16051	0.0841573	8.41573	589.803	581.2	49.6363	Overlap		0.0426852	4.26852	0.182608	18.2608	-0.402562	-0.4311	0.26129		0.057 (-0.072 - 0.186)	0.386321	0.376 (0.068 - 0.683)	0.016533	0.084 (-0.034 - 0.202)	0.165191	0.053 (-0.039 - 0.145)	0.260254	-0.103 (-0.58 - 0.374)	0.6724	-0.048 (-0.077 - -0.02)	0.00110039	0.049 (0.018 - 0.08)	0.00235576	-0.173 (-0.28 - -0.065)	0.00184155	0.023 (-0.049 - 0.096)	0.528534
CATZ_seq.4971.1	CTSZ_Cardiometabolic	Q9UBR2	seq.4971.1	4971-1	Cathepsin Z	CATZ	1522	CTSZ	0.834588	0	GOOD	0.776478	1.79682e-54	GOOD	0.728188	6.95365e-45	GOOD	1	0.0460387	4.60387	0.0855683	8.55683	12149.9	12341.3	1039.65	Overlap		0.0322581	3.22581	0.466296	46.6296	0.165872	0.0113	0.639919		0.143 (0.016 - 0.271)	0.0280694	0.35 (0.045 - 0.655)	0.0246476	0.117 (-0.001 - 0.234)	0.0531522	-0.022 (-0.115 - 0.07)	0.635868	-0.003 (-0.477 - 0.472)	0.991712	-0.038 (-0.067 - -0.009)	0.0115043	0.04 (0.008 - 0.071)	0.0133746	-0.112 (-0.221 - -0.003)	0.0445078	0.051 (-0.022 - 0.123)	0.172182
CBLN4_seq.5688.65	CBLN4_Oncology	Q9NTU7	seq.5688.65	5688-65	Cerebellin-4	CBLN4	140689	CBLN4	0.944523	1.07332e-128	GOOD	0.885834	2.35969e-89	GOOD	0.879161	2.54715e-86	GOOD	1	0.0459897	4.59897	0.0676867	6.76867	1548.53	1553.8	104.815	Overlap		0.0696749	6.96749	0.144035	14.4035	0.0418615	0.0966	0.206732		-0.033 (-0.172 - 0.105)	0.63971	0.364 (0.04 - 0.688)	0.0278539	0.067 (-0.059 - 0.193)	0.295633	0.396 (0.31 - 0.482)	3.788e-17	0.445 (-0.06 - 0.95)	0.0855817	-0.07 (-0.1 - -0.04)	7.17806e-06	0.072 (0.04 - 0.105)	1.7668e-05	-0.306 (-0.417 - -0.196)	1.32312e-07	-0.029 (-0.106 - 0.049)	0.464531
CBPM_seq.7768.10	CPM_Neurology	P14384	seq.7768.10	7768-10	Carboxypeptidase M	CBPM	1368	CPM	0.935138	4.47989e-120	GOOD	0.905259	2.16598e-99	GOOD	0.878594	4.52422e-86	GOOD	1	0.0635347	6.35347	0.089973	8.9973	3040.62	3056.5	273.574	Overlap		0.0441263	4.41263	0.159105	15.9105	0.322296	0.3281	0.228108		-0.016 (-0.141 - 0.109)	0.798186	0.134 (-0.153 - 0.421)	0.359903	-0.005 (-0.119 - 0.109)	0.932834	0.173 (0.087 - 0.259)	0.000103912	0.026 (-0.425 - 0.477)	0.909769	-0.053 (-0.081 - -0.026)	0.000155166	0.057 (0.027 - 0.086)	0.00018556	-0.225 (-0.326 - -0.124)	1.78847e-05	0.035 (-0.035 - 0.104)	0.327509
CBPM_seq.9416.77	CPM_Neurology	P14384	seq.9416.77	9416-77	Carboxypeptidase M	CBPM	1368	CPM	0.916498	3.02561e-106	GOOD	0.895765	3.08401e-94	GOOD	0.856739	2.61935e-77	GOOD	1	0.0564679	5.64679	0.0885237	8.85237	13417.8	13493.5	1187.79	Overlap		0.0441263	4.41263	0.159105	15.9105	0.322296	0.3281	0.228108		-0.011 (-0.138 - 0.115)	0.858676	0.152 (-0.138 - 0.442)	0.303471	-0.041 (-0.155 - 0.074)	0.488577	0.172 (0.085 - 0.259)	0.000136129	-0.061 (-0.518 - 0.396)	0.793492	-0.054 (-0.082 - -0.027)	0.000144308	0.057 (0.028 - 0.087)	0.000179024	-0.241 (-0.342 - -0.139)	5.20656e-06	0.045 (-0.025 - 0.115)	0.207896
CD109_seq.3290.50	CD109_Neurology	Q6YHK3	seq.3290.50	3290-50	CD109 antigen	CD109	135228	CD109	0.855047	1.08421e-76	GOOD	0.772545	1.32736e-53	GOOD	0.76035	5.10793e-51	GOOD	1	0.0303309	3.03309	0.0526065	5.26065	757.866	761.7	39.8687	Overlap		0.0472756	4.72756	0.131994	13.1994	-0.142504	-0.14865	0.189605		0.263 (0.147 - 0.38)	1.26627e-05	0.066 (-0.205 - 0.338)	0.63218	-0.058 (-0.171 - 0.055)	0.311666	0.13 (0.043 - 0.217)	0.0036414	0.419 (-0.058 - 0.896)	0.0860595	-0.02 (-0.048 - 0.008)	0.16137	0.018 (-0.012 - 0.048)	0.245776	-0.085 (-0.189 - 0.019)	0.109149	-0.015 (-0.085 - 0.054)	0.668782
CD14_seq.8969.49	CD14_Cardiometabolic	P08571	seq.8969.49	8969-49	Monocyte differentiation antigen CD14	CD14	929	CD14	0.645251	1.76392e-32	GOOD	0.782258	8.81985e-56	GOOD	0.558828	4.38322e-23	GOOD	1	0.0642548	6.42548	0.0874182	8.74182	28048.8	28362.2	2451.97	Overlap		0.065098	6.5098	1.15035	115.035	-0.276152	-0.54	1.3246	Inter-CV	0.304 (0.161 - 0.447)	4.30971e-05	-0.126 (-0.467 - 0.214)	0.467195	0.036 (-0.102 - 0.174)	0.606615	0.219 (0.115 - 0.323)	5.18555e-05	0.338 (-0.212 - 0.888)	0.229525	-0.068 (-0.101 - -0.034)	8.51803e-05	0.074 (0.039 - 0.11)	5.6726e-05	-0.264 (-0.388 - -0.141)	3.74505e-05	0.031 (-0.053 - 0.116)	0.468698
CD177_seq.13116.25	CD177_Neurology	Q8N6Q3	seq.13116.25	13116-25	CD177 antigen	CD177	57126	CD177	0.983066	0	GOOD	0.951813	1.67824e-136	GOOD	0.938117	1.15495e-122	GOOD	1	0.0625636	6.25636	0.0768177	7.68177	351.25	358.05	26.9822	Overlap		0.0426221	4.26221	0.17616	17.616	0.0352423	-0.008	0.252206		-0.069 (-0.185 - 0.048)	0.248204	0.136 (-0.132 - 0.403)	0.320301	-0.044 (-0.149 - 0.062)	0.419478	-0.022 (-0.104 - 0.06)	0.60192	0.345 (-0.081 - 0.771)	0.11373	0.017 (-0.009 - 0.043)	0.205608	-0.017 (-0.045 - 0.011)	0.245487	0.075 (-0.023 - 0.172)	0.134441	-0.04 (-0.105 - 0.025)	0.230573
CD23_seq.3291.30	FCER2_Neurology	P06734	seq.3291.30	3291-30	Low affinity immunoglobulin epsilon Fc receptor	CD23	2208	FCER2	0.965055	2.10459e-154	GOOD	0.915098	0	GOOD	0.89108	7.11337e-92	GOOD	1	0.0551715	5.51715	0.0871896	8.71896	7044.07	7137.35	614.169	Overlap		0.0562393	5.62393	0.272086	27.2086	0.00210385	0.1588	0.38555		-0.025 (-0.148 - 0.098)	0.694699	0.158 (-0.13 - 0.446)	0.281441	0.012 (-0.099 - 0.123)	0.835065	0.14 (0.055 - 0.225)	0.00143485	0.383 (-0.057 - 0.824)	0.0894456	-0.009 (-0.036 - 0.019)	0.539999	0.007 (-0.023 - 0.036)	0.660659	-0.102 (-0.204 - 0)	0.0521101	-0.001 (-0.069 - 0.068)	0.983843
CD248_seq.15491.20	CD248_Cardiometabolic_II	Q9HCU0	seq.15491.20	15491-20	Endosialin	CD248	57124	CD248	0.805055	2.31423e-61	GOOD	0.839324	2.61538e-71	GOOD	0.76361	1.07743e-51	GOOD	1	0.047561	4.7561	0.0877253	8.77253	8348.49	8412.9	732.374	Overlap		0.0462937	4.62937	0.122894	12.2894	0.0884692	0.07535	0.176635		0.19 (0.039 - 0.34)	0.0140946	0.067 (-0.285 - 0.418)	0.709672	0.064 (-0.075 - 0.203)	0.36725	0.368 (0.27 - 0.467)	3.27402e-12	0.499 (-0.058 - 1.056)	0.0801969	-0.077 (-0.11 - -0.044)	8.30973e-06	0.076 (0.04 - 0.112)	4.2229e-05	-0.317 (-0.44 - -0.194)	8.34695e-07	0.013 (-0.072 - 0.099)	0.762692
CD28_seq.20521.83	CD28_Oncology	P10747	seq.20521.83	20521-83	CD28	CD28	940	CD28	0.899575	3.04281e-96	GOOD	0.580726	3.33175e-25	GOOD	0.592074	2.29276e-26	GOOD	1	0.0713478	7.13478	0.0745944	7.45944	135.762	135.3	10.1271	Overlap		0.112634	11.2634	0.232372	23.2372	-0.125396	-0.0979	0.330844		0.216 (0.081 - 0.35)	0.00186168	-0.294 (-0.615 - 0.027)	0.0721801	-0.028 (-0.155 - 0.098)	0.661881	0.175 (0.079 - 0.271)	0.000440997	0.017 (-0.483 - 0.516)	0.947349	0.001 (-0.03 - 0.033)	0.928355	-0.002 (-0.036 - 0.031)	0.889684	-0.083 (-0.199 - 0.034)	0.164348	0.02 (-0.057 - 0.098)	0.607901
CD30.Ligand_seq.3421.54	TNFSF8_Cardiometabolic_II	P32971	seq.3421.54	3421-54	Tumor necrosis factor ligand superfamily member 8	CD30 Ligand	944	TNFSF8	0.850845	3.41875e-75	GOOD	0.826597	2.32181e-67	GOOD	0.757129	2.32007e-50	GOOD	1	0.0297315	2.97315	0.0490353	4.90353	683.131	678.6	33.4975	Overlap		0.159923	15.9923	0.272372	27.2372	0.134088	0.145	0.385941		0.266 (0.156 - 0.376)	3.67697e-06	-0.137 (-0.407 - 0.132)	0.318216	-0.104 (-0.212 - 0.003)	0.058971	0.258 (0.179 - 0.336)	5.76887e-10	0.466 (0.008 - 0.923)	0.047162	-0.022 (-0.049 - 0.005)	0.104729	0.027 (-0.002 - 0.056)	0.0647625	-0.117 (-0.216 - -0.018)	0.021211	-0.078 (-0.144 - -0.012)	0.0211903
CD30_seq.2605.49	TNFRSF8_Neurology	P28908	seq.2605.49	2605-49	Tumor necrosis factor receptor superfamily member 8	CD30	943	TNFRSF8	0.625807	4.1591e-30	GOOD	0.601867	2.08817e-27	GOOD	0.522089	7.31888e-20	GOOD	1	0.0582204	5.82204	0.192222	19.2222	302.509	293.8	58.1489	Overlap	Inter-CV	0.0471341	4.71341	0.178775	17.8775	0.126323	0.2131	0.255892		0.205 (0.07 - 0.34)	0.00318694	-0.206 (-0.521 - 0.11)	0.20091	-0.013 (-0.139 - 0.114)	0.845314	0.087 (-0.011 - 0.185)	0.0816682	-0.155 (-0.663 - 0.352)	0.548689	-0.01 (-0.041 - 0.021)	0.532453	0.015 (-0.019 - 0.048)	0.394855	-0.067 (-0.184 - 0.049)	0.257557	-0.092 (-0.169 - -0.016)	0.0188565
CD46_seq.17682.1	CD46_Cardiometabolic	P15529	seq.17682.1	17682-1	Membrane cofactor protein	CD46	4179	CD46	0.859839	1.84881e-78	GOOD	0.86065	9.14629e-79	GOOD	0.820241	1.65601e-65	GOOD	1	0.0510811	5.10811	0.0891435	8.91435	2821.04	2850.7	251.478	Overlap		0.0366644	3.66644	0.519563	51.9563	0.104408	-0.0522	0.705262		0.181 (0.033 - 0.33)	0.0173619	-0.021 (-0.368 - 0.326)	0.906845	0.078 (-0.059 - 0.215)	0.266009	0.454 (0.362 - 0.546)	3.35615e-19	0.231 (-0.313 - 0.774)	0.406002	-0.076 (-0.108 - -0.043)	8.22293e-06	0.076 (0.04 - 0.111)	3.63687e-05	-0.298 (-0.42 - -0.177)	2.49849e-06	-0.037 (-0.121 - 0.047)	0.387009
CD48_seq.3292.75	CD48_Inflammation	P09326	seq.3292.75	3292-75	CD48 antigen	CD48	962	CD48	0.895714	3.27802e-94	GOOD	0.76757	1.5733e-52	GOOD	0.777087	1.3133e-54	GOOD	1	0.0445571	4.45571	0.0608026	6.08026	982.875	991.3	59.7614	Overlap		0.0375323	3.75323	0.134311	13.4311	-0.192462	-0.18935	0.192904		0.334 (0.197 - 0.47)	2.68348e-06	-0.094 (-0.423 - 0.234)	0.57297	-0.01 (-0.144 - 0.124)	0.882896	0.04 (-0.064 - 0.144)	0.45542	-0.301 (-0.836 - 0.233)	0.270343	0 (-0.033 - 0.033)	0.998684	-0.002 (-0.038 - 0.033)	0.898071	0.033 (-0.091 - 0.157)	0.602019	-0.046 (-0.128 - 0.037)	0.278367
CD5L_seq.3293.2	CD5L_Inflammation_II	O43866	seq.3293.2	3293-2	CD5 antigen-like	CD5L	922	CD5L	0.971896	0	GOOD	0.84052	1.06856e-71	GOOD	0.818293	5.92174e-65	GOOD	1	0.0499834	4.99834	0.0777894	7.77894	2426.96	2491.05	188.792	Overlap		0.0408884	4.08884	0.114175	11.4175	0.116773	0.1126	0.164187		0.118 (-0.014 - 0.249)	0.0800387	-0.318 (-0.627 - -0.009)	0.0437832	-0.087 (-0.208 - 0.033)	0.156265	-0.025 (-0.119 - 0.069)	0.602704	-0.264 (-0.739 - 0.21)	0.275878	0.02 (-0.01 - 0.05)	0.196238	-0.017 (-0.049 - 0.015)	0.297043	0.107 (-0.004 - 0.218)	0.061057	0.047 (-0.027 - 0.121)	0.216007
CD83_seq.5065.8	CD83_Inflammation	Q01151	seq.5065.8	5065-8	CD83 antigen	CD83	9308	CD83	0.560599	2.9932e-23	GOOD	0.720745	1.37417e-43	GOOD	0.719843	1.96011e-43	GOOD	1	0.0780679	7.80679	0.0789946	7.89946	49.8937	49.35	3.94134	Overlap		0.108937	10.8937	0.177455	17.7455	-0.262065	-0.19205	0.254031		0.304 (0.173 - 0.434)	7.78284e-06	0.035 (-0.274 - 0.345)	0.822327	0.026 (-0.103 - 0.155)	0.694324	0.43 (0.344 - 0.515)	1.38263e-19	-0.161 (-0.664 - 0.342)	0.532101	-0.074 (-0.105 - -0.044)	2.45196e-06	0.075 (0.043 - 0.108)	9.73955e-06	-0.299 (-0.411 - -0.187)	3.57538e-07	-0.035 (-0.113 - 0.044)	0.386809
CD8A_seq.15462.28	CD8A_Neurology	P01732	seq.15462.28	15462-28	T-cell surface glycoprotein CD8 alpha chain	CD8A	925	CD8A	0.898574	1.04177e-95	GOOD	0.766806	2.28667e-52	GOOD	0.694018	2.90825e-39	GOOD	1	0.0342649	3.42649	0.062525	6.2525	819.153	820.3	51.2175	Overlap		0.0475633	4.75633	0.422054	42.2054	0.138938	0.02235	0.584119		0.039 (-0.084 - 0.163)	0.533584	-0.24 (-0.526 - 0.047)	0.101452	-0.003 (-0.115 - 0.109)	0.960006	0.091 (0.005 - 0.178)	0.03971	-0.296 (-0.746 - 0.153)	0.197304	-0.027 (-0.055 - 0)	0.0551091	0.033 (0.003 - 0.062)	0.0313359	-0.073 (-0.176 - 0.03)	0.168095	-0.063 (-0.131 - 0.006)	0.0733812
CD8A_seq.5992.50	CD8A_Neurology	P01732	seq.5992.50	5992-50	T-cell surface glycoprotein CD8 alpha chain	CD8A	925	CD8A	0.729996	3.31902e-45	GOOD	0.604771	1.00979e-27	GOOD	0.558063	5.16427e-23	GOOD	1	0.0500368	5.00368	0.0498771	4.98771	262.203	262.9	13.0779	Overlap		0.0475633	4.75633	0.422054	42.2054	0.138938	0.02235	0.584119		-0.092 (-0.199 - 0.016)	0.0959505	-0.006 (-0.257 - 0.244)	0.959954	0.048 (-0.05 - 0.146)	0.340212	-0.01 (-0.087 - 0.066)	0.789535	-0.022 (-0.415 - 0.372)	0.91483	-0.02 (-0.044 - 0.004)	0.106783	0.024 (-0.002 - 0.05)	0.0728947	-0.035 (-0.126 - 0.055)	0.445152	-0.008 (-0.068 - 0.053)	0.801243
CD97_seq.18881.7	ADGRE5_Cardiometabolic	P48960	seq.18881.7	18881-7	CD97 antigen	CD97	976	ADGRE5	0.783164	5.45314e-56	GOOD	0.774019	6.30162e-54	GOOD	0.824879	7.48529e-67	GOOD	1	0.0396356	3.96356	0.056549	5.6549	202.613	203.5	11.4575	Overlap		0.0332099	3.32099	0.294347	29.4347	-0.063688	0.0036	0.415864		0.144 (-0.003 - 0.292)	0.056314	-0.036 (-0.377 - 0.306)	0.837663	0.022 (-0.113 - 0.157)	0.750299	0.35 (0.254 - 0.446)	8.90675e-12	-0.099 (-0.637 - 0.438)	0.717399	-0.067 (-0.1 - -0.035)	6.29477e-05	0.071 (0.036 - 0.106)	8.12721e-05	-0.249 (-0.37 - -0.128)	7.25939e-05	-0.016 (-0.099 - 0.067)	0.708216
CDCP1_seq.16818.200	CDCP1_Neurology	Q9H5V8	seq.16818.200	16818-200	CUB domain-containing protein 1	CDCP1	64866	CDCP1	0.895666	3.4707e-94	GOOD	0.812056	3.16423e-63	GOOD	0.774582	4.73545e-54	GOOD	1	0.0387146	3.87146	0.0676681	6.76681	987.525	997.6	66.8239	Overlap		0.0939752	9.39752	0.169894	16.9894	-0.180588	-0.1385	0.243363		0.161 (0.041 - 0.282)	0.00934185	0.991 (0.648 - 1.335)	1.54896e-08	-0.023 (-0.146 - 0.099)	0.708724	0.069 (-0.025 - 0.164)	0.152747	-0.188 (-0.676 - 0.3)	0.450853	-0.018 (-0.048 - 0.013)	0.257788	0.016 (-0.017 - 0.048)	0.344853	-0.068 (-0.181 - 0.045)	0.238621	0.002 (-0.073 - 0.077)	0.957245
CDON_seq.4541.49	CDON_Inflammation	Q4KMG0	seq.4541.49	4541-49	Cell adhesion molecule-related/down-regulated by oncogenes	CDON	50937	CDON	0.833474	1.87841e-69	GOOD	0.646862	1.10195e-32	GOOD	0.577113	7.6429e-25	GOOD	1	0.0208682	2.08682	0.0412702	4.12702	1435.5	1430.75	59.2432	Overlap		0.0346782	3.46782	0.257515	25.7515	-0.0957346	-0.11315	0.365568		-0.174 (-0.31 - -0.038)	0.0126382	0.15 (-0.168 - 0.467)	0.355318	0.089 (-0.036 - 0.215)	0.16265	0.226 (0.132 - 0.32)	3.85524e-06	0.287 (-0.218 - 0.792)	0.265984	-0.054 (-0.084 - -0.023)	0.000607319	0.063 (0.031 - 0.096)	0.000169984	-0.19 (-0.304 - -0.076)	0.00126369	0.028 (-0.05 - 0.105)	0.482884
CECR1_seq.6077.63	ADA2_Cardiometabolic	Q9NZK5	seq.6077.63	6077-63	Adenosine deaminase CECR1	CECR1	51816	ADA2	0.934379	1.95694e-119	GOOD	0.670962	6.78473e-36	GOOD	0.621276	1.40618e-29	GOOD	1	0.0546634	5.46634	0.0867004	8.67004	5612.44	5684.6	486.601	Overlap		0.0272922	2.72922	0.539468	53.9468	0.192852	0.0274	0.729149		0.119 (-0.001 - 0.24)	0.0534192	0.05 (-0.229 - 0.329)	0.724679	0.033 (-0.077 - 0.143)	0.560007	0.035 (-0.051 - 0.121)	0.428645	0.03 (-0.405 - 0.465)	0.891573	-0.017 (-0.044 - 0.011)	0.236146	0.017 (-0.012 - 0.046)	0.257354	-0.054 (-0.156 - 0.048)	0.29688	0.039 (-0.029 - 0.106)	0.265216
CG024_seq.21889.2	GGCT_Cardiometabolic_II	O75223	seq.21889.2	21889-2	Uncharacterized protein C7orf24	CG024	79017	GGCT	0.859992	1.61925e-78	GOOD	0.795572	5.91547e-59	GOOD	0.757491	1.95929e-50	GOOD	1	0.0388242	3.88242	0.0604086	6.04086	259.731	259.45	15.69	Overlap		0.126223	12.6223	0.193177	19.3177	-0.443185	-0.43695	0.276147		0.218 (0.09 - 0.347)	0.000985929	0.067 (-0.237 - 0.371)	0.665202	-0.226 (-0.345 - -0.106)	0.000265061	0.621 (0.562 - 0.679)	5.68848e-57	-0.252 (-0.729 - 0.225)	0.300701	-0.057 (-0.086 - -0.028)	0.000171943	0.058 (0.027 - 0.09)	0.000354911	-0.253 (-0.361 - -0.145)	6.59339e-06	-0.073 (-0.147 - 0)	0.0525211
CHAD_seq.13460.4	CHAD_Inflammation_II	O15335	seq.13460.4	13460-4	Chondroadherin	CHAD	1101	CHAD	0.867609	0	GOOD	0.780142	2.68715e-55	GOOD	0.725924	1.74142e-44	GOOD	1	0.0550991	5.50991	0.0861952	8.61952	6620.81	6699.95	570.682	Overlap		0.0477249	4.77249	0.142966	14.2966	-0.120427	-0.1004	0.205213		-0.178 (-0.309 - -0.047)	0.00832571	0.375 (0.059 - 0.691)	0.0199176	0.094 (-0.028 - 0.216)	0.13159	0.144 (0.05 - 0.238)	0.00284499	0.211 (-0.277 - 0.699)	0.397243	-0.048 (-0.078 - -0.018)	0.0017885	0.047 (0.015 - 0.079)	0.0041717	-0.169 (-0.281 - -0.058)	0.00319403	0.006 (-0.07 - 0.081)	0.884025
Chitotriosidase.1_seq.10460.1	CHIT1_Cardiometabolic	Q13231	seq.10460.1	10460-1	Chitotriosidase-1	Chitotriosidase-1	1118	CHIT1	0.896669	1.04762e-94	GOOD	0.840957	7.69012e-72	GOOD	0.794176	1.30539e-58	GOOD	1	0.293868	29.3868	0.287236	28.7236	77.3844	80	22.2275	Overlap	Intra- & Inter-CV	0.0254385	2.54385	0.285587	28.5587	1.13146	1.0515	0.403966		0.165 (0.054 - 0.275)	0.0037379	-0.127 (-0.387 - 0.132)	0.336536	-0.213 (-0.312 - -0.114)	3.70971e-05	0.159 (0.082 - 0.237)	7.66482e-05	-0.132 (-0.544 - 0.281)	0.53186	-0.009 (-0.035 - 0.016)	0.48432	0.009 (-0.019 - 0.036)	0.528188	-0.085 (-0.18 - 0.009)	0.077499	-0.027 (-0.09 - 0.036)	0.401856
Chitotriosidase.1_seq.3600.2	CHIT1_Cardiometabolic	Q13231	seq.3600.2	3600-2	Chitotriosidase-1	Chitotriosidase-1	1118	CHIT1	0.976986	7.92938e-178	GOOD	0.970858	1.43505e-164	GOOD	0.948931	2.80171e-133	GOOD	1	0.0675955	6.75955	0.119991	11.9991	552.612	539.6	66.3084	Overlap		0.0254385	2.54385	0.285587	28.5587	1.13146	1.0515	0.403966		0.253 (0.14 - 0.366)	1.57616e-05	-0.107 (-0.376 - 0.163)	0.437885	-0.226 (-0.332 - -0.121)	3.68816e-05	0.177 (0.095 - 0.259)	3.49434e-05	-0.323 (-0.754 - 0.108)	0.143273	-0.011 (-0.038 - 0.016)	0.416322	0.01 (-0.019 - 0.04)	0.481104	-0.091 (-0.192 - 0.009)	0.076336	-0.023 (-0.09 - 0.045)	0.511561
CHL1_seq.3601.54	CHL1_Cardiometabolic	O00533	seq.3601.54	3601-54	Neural cell adhesion molecule L1-like protein	CHL1	10752	CHL1	0.726722	0	GOOD	0.786589	8.67283e-57	GOOD	0.694363	2.57592e-39	GOOD	1	0.0640146	6.40146	0.087464	8.7464	35567.8	35761.4	3110.9	Overlap		0.0459965	4.59965	0.553896	55.3896	-0.073096	-0.239	0.746282		-0.011 (-0.148 - 0.127)	0.877322	0.223 (-0.095 - 0.541)	0.169025	0.054 (-0.07 - 0.178)	0.395696	0.353 (0.266 - 0.44)	6.33025e-14	0.45 (-0.047 - 0.947)	0.0772768	-0.075 (-0.105 - -0.046)	1.09073e-06	0.077 (0.045 - 0.108)	3.94663e-06	-0.344 (-0.452 - -0.237)	1.39633e-09	-0.023 (-0.099 - 0.054)	0.563556
CLM6_seq.5066.134	CD300C_Neurology	Q08708	seq.5066.134	5066-134	CMRF35-like molecule 6	CLM6	10871	CD300C	0.875262	1.24967e-84	GOOD	0.773945	6.54172e-54	GOOD	0.732488	1.18561e-45	GOOD	1	0.0416696	4.16696	0.0792634	7.92634	4805.57	4782.1	380.906	Overlap		0.0391883	3.91883	0.165093	16.5093	-0.00523846	0.01375	0.23658		0.344 (0.208 - 0.481)	1.31652e-06	-0.303 (-0.638 - 0.032)	0.0764275	-0.028 (-0.162 - 0.107)	0.689501	0.327 (0.229 - 0.424)	2.62304e-10	0.207 (-0.331 - 0.744)	0.452122	-0.05 (-0.083 - -0.017)	0.00306908	0.051 (0.016 - 0.086)	0.00503944	-0.168 (-0.291 - -0.045)	0.00794988	-0.043 (-0.126 - 0.04)	0.309628
CLUL1_seq.21492.19	CLUL1_Cardiometabolic	Q15846	seq.21492.19	21492-19	Clusterin-like protein 1	CLUL1	27098	CLUL1	0.949632	4.79892e-134	GOOD	0.722732	6.25648e-44	GOOD	0.678321	6.16656e-37	GOOD	1	0.0356678	3.56678	0.0539474	5.39474	305.109	307.5	16.4599	Overlap		0.0533917	5.33917	0.356865	35.6865	0.009004	-0.0038	0.499497		-0.055 (-0.174 - 0.063)	0.360654	-0.239 (-0.516 - 0.038)	0.0908621	0.087 (-0.02 - 0.195)	0.113134	-0.007 (-0.091 - 0.077)	0.873893	0.123 (-0.306 - 0.553)	0.573524	-0.01 (-0.037 - 0.017)	0.461029	0.003 (-0.026 - 0.032)	0.827781	-0.023 (-0.123 - 0.077)	0.652646	0.012 (-0.054 - 0.078)	0.726959
CM35H_seq.5630.48	CD300A_Inflammation_II	Q9UGN4	seq.5630.48	5630-48	CMRF35-like molecule 8	CM35H	11314	CD300A	0.941455	1.00994e-125	GOOD	0.704852	5.87271e-41	GOOD	0.660932	1.59881e-34	GOOD	1	0.0382286	3.82286	0.0600669	6.00669	370.084	367.2	22.2298	Overlap		0.0476204	4.76204	0.110464	11.0464	0.0603462	0.08815	0.158882		0.233 (0.107 - 0.359)	0.000350563	-0.195 (-0.497 - 0.106)	0.204393	-0.031 (-0.151 - 0.089)	0.615314	0.237 (0.148 - 0.326)	3.7274e-07	0.222 (-0.252 - 0.697)	0.359823	-0.037 (-0.066 - -0.008)	0.0144786	0.04 (0.008 - 0.071)	0.014062	-0.13 (-0.24 - -0.021)	0.0205889	-0.038 (-0.111 - 0.036)	0.317489
CN37_seq.6609.22	CNP_Cardiometabolic_II	P09543	seq.6609.22	6609-22	2',3'-cyclic-nucleotide 3'-phosphodiesterase	CN37	1267	CNP	0.929974	7.24239e-116	GOOD	0.793819	1.59705e-58	GOOD	0.719878	1.93313e-43	GOOD	1	0.0285375	2.85375	0.034355	3.4355	541.931	543	18.6181	Overlap		0.0873961	8.73961	0.226435	22.6435	-0.983715	-0.9501	0.322602		-0.036 (-0.14 - 0.067)	0.495649	0.156 (-0.082 - 0.395)	0.198368	-0.083 (-0.176 - 0.011)	0.083924	-0.018 (-0.091 - 0.055)	0.637082	-0.072 (-0.443 - 0.299)	0.703005	-0.001 (-0.024 - 0.022)	0.936244	0.001 (-0.024 - 0.026)	0.915905	0.021 (-0.066 - 0.107)	0.643191	0.008 (-0.05 - 0.065)	0.799035
CNDP1_seq.7870.8	CNDP1_Cardiometabolic	Q96KN2	seq.7870.8	7870-8	Beta-Ala-His dipeptidase	CNDP1	84735	CNDP1	0.85546	0	GOOD	0.700417	2.9642e-40	GOOD	0.5775	6.99588e-25	GOOD	1	0.0404623	4.04623	0.0830789	8.30789	8304.43	8371.2	689.923	Overlap		0.0218525	2.18525	0.654882	65.4882	3.02736	3.0113	0.861863	Inter-CV	-0.027 (-0.155 - 0.102)	0.686309	0.162 (-0.134 - 0.459)	0.282969	0.041 (-0.077 - 0.158)	0.49703	0.22 (0.132 - 0.307)	1.51766e-06	0.317 (-0.149 - 0.782)	0.183391	-0.049 (-0.077 - -0.021)	0.000765904	0.048 (0.018 - 0.079)	0.00209235	-0.202 (-0.307 - -0.098)	0.000192196	-0.018 (-0.089 - 0.054)	0.631131
CNTN3_seq.20586.18	CNTN3_Neurology	Q9P232	seq.20586.18	20586-18	Contactin-3	CNTN3	5067	CNTN3	0.899991	0	GOOD	0.821857	5.68759e-66	GOOD	0.767085	1.99564e-52	GOOD	1	0.0451928	4.51928	0.0878351	8.78351	7481.35	7540.8	657.125	Overlap		0.070309	7.0309	0.213084	21.3084	0.307881	0.3144	0.304008		0.013 (-0.133 - 0.159)	0.85963	0.34 (-0.003 - 0.684)	0.0520076	0.07 (-0.063 - 0.203)	0.302453	0.452 (0.364 - 0.54)	3.0567e-20	0.288 (-0.245 - 0.821)	0.290727	-0.087 (-0.118 - -0.056)	1.09866e-07	0.086 (0.052 - 0.119)	1.31991e-06	-0.382 (-0.496 - -0.268)	2.71932e-10	-0.048 (-0.129 - 0.034)	0.253467
CNTP2_seq.6965.19	CNTNAP2_Inflammation	Q9UHC6	seq.6965.19	6965-19	Contactin-associated protein-like 2	CNTP2	26047	CNTNAP2	0.8749	0	GOOD	0.84021	1.34855e-71	GOOD	0.832853	2.9294e-69	GOOD	1	0.04646	4.646	0.0792827	7.92827	7978.45	8131.1	632.553	Overlap		0.108955	10.8955	0.184913	18.4913	-0.515815	-0.48715	0.264534		0.057 (-0.071 - 0.185)	0.38202	0.443 (0.137 - 0.749)	0.00457519	0.018 (-0.099 - 0.136)	0.757981	0.312 (0.228 - 0.395)	2.96839e-12	0.289 (-0.184 - 0.762)	0.232738	-0.063 (-0.091 - -0.035)	1.52367e-05	0.065 (0.035 - 0.096)	3.29912e-05	-0.297 (-0.399 - -0.194)	3.85431e-08	-0.014 (-0.086 - 0.058)	0.70638
CO1A1.C.term.propeptide_seq.11140.56	COL1A1_Cardiometabolic	P02452	seq.11140.56	11140-56	Collagen alpha-1(I) chain:C-term propeptide	CO1A1:C-term propeptide	1277	COL1A1	0.649218	5.5082e-33	GOOD	0.66371	6.74515e-35	GOOD	0.619689	2.14461e-29	GOOD	1	0.064652	6.4652	0.0928427	9.28427	18721.8	18962	1738.18	Overlap		0.0193733	1.93733	0.258567	25.8567	-0.194952	-0.153	0.367015		-0.158 (-0.302 - -0.015)	0.0313241	-0.47 (-0.83 - -0.111)	0.0103112	0.033 (-0.101 - 0.167)	0.63157	0.071 (-0.033 - 0.176)	0.181647	0.078 (-0.453 - 0.61)	0.77288	-0.014 (-0.047 - 0.019)	0.403722	0.013 (-0.023 - 0.049)	0.468875	-0.032 (-0.157 - 0.092)	0.609964	-0.007 (-0.09 - 0.076)	0.869415
Coagulation.Factor.XI_seq.2190.55	F11_Inflammation_II	P03951	seq.2190.55	2190-55	Coagulation Factor XI	Coagulation Factor XI	2160	F11	0.958241	0	GOOD	0.935781	1.26777e-120	GOOD	0.916842	1.80319e-106	GOOD	1	0.0660874	6.60874	0.086723	8.6723	3873.35	3895	335.908	Overlap		0.0605264	6.05264	0.170488	17.0488	-0.0401654	-0.04215	0.244203		-0.196 (-0.385 - -0.008)	0.0420907	0.956 (0.453 - 1.46)	0.000197817	0.134 (-0.042 - 0.309)	0.136524	-0.131 (-0.268 - 0.005)	0.0600067	-0.61 (-1.323 - 0.102)	0.094574	0.058 (0.015 - 0.101)	0.00926309	-0.063 (-0.109 - -0.016)	0.00866984	0.216 (0.055 - 0.377)	0.00907174	-0.074 (-0.182 - 0.034)	0.17849
coagulation.factor.XIII.B_seq.5658.64	F13B_Inflammation_II	P05160	seq.5658.64	5658-64	Coagulation factor XIII B chain	coagulation factor XIII B	2165	F13B	0.940761	4.51109e-125	GOOD	0.878662	4.22502e-86	GOOD	0.849668	8.81968e-75	GOOD	1	0.0189859	1.89859	0.0295116	2.95116	383.306	383.85	11.312	Overlap		0.0343334	3.43334	0.184604	18.4604	0.0883692	0.14615	0.264099		-0.223 (-0.418 - -0.028)	0.0261604	0.393 (-0.074 - 0.86)	0.0993607	-0.028 (-0.208 - 0.153)	0.764598	-0.175 (-0.315 - -0.036)	0.0143064	-0.205 (-0.917 - 0.507)	0.572174	0.026 (-0.019 - 0.07)	0.258685	-0.029 (-0.077 - 0.019)	0.239949	0.175 (0.01 - 0.341)	0.0387988	0.052 (-0.059 - 0.162)	0.359723
COFA1_seq.8974.172	COL15A1_Cardiometabolic_II	P39059	seq.8974.172	8974-172	Collagen alpha-1(XV) chain	COFA1	1306	COL15A1	0.814506	0	GOOD	0.82746	1.28378e-67	GOOD	0.72601	1.68237e-44	GOOD	1	0.0529246	5.29246	0.0856051	8.56051	12159.8	12315.7	1040.94	Overlap		0.0451434	4.51434	0.137649	13.7649	-0.03595	-0.09625	0.197654		0.046 (-0.097 - 0.189)	0.531416	-0.451 (-0.793 - -0.109)	0.0096908	0.138 (0.009 - 0.268)	0.0375132	-0.086 (-0.187 - 0.016)	0.0982138	0.146 (-0.373 - 0.665)	0.581264	-0.01 (-0.042 - 0.023)	0.564516	0.007 (-0.028 - 0.042)	0.70748	-0.032 (-0.153 - 0.089)	0.605434	-0.002 (-0.083 - 0.078)	0.958639
Collagen.alpha.3.VI..BPTI.Kunitz.inhibitor_seq.11196.31	COL6A3_Cardiometabolic	P12111	seq.11196.31	11196-31	Collagen alpha-3(VI) chain:Bovine pancreatic trypsin inhibitor/Kunitz inhibitor domain, isoform 1	Collagen alpha-3(VI):BPTI/Kunitz inhibitor	1293	COL6A3	0.779155	4.49861e-55	GOOD	0.869197	4.13607e-82	GOOD	0.777171	1.25773e-54	GOOD	1	0.0438927	4.38927	0.0877921	8.77921	6920.4	6945.5	607.556	Overlap		0.0310148	3.10148	0.344337	34.4337	-0.244016	-0.1555	0.482924		0.328 (0.161 - 0.495)	0.000146114	-0.54 (-0.953 - -0.127)	0.0104225	0.134 (-0.027 - 0.294)	0.103172	0.202 (0.079 - 0.326)	0.00146515	0.056 (-0.584 - 0.695)	0.864566	-0.02 (-0.059 - 0.02)	0.330087	0.019 (-0.023 - 0.062)	0.378688	-0.104 (-0.252 - 0.044)	0.170509	-0.055 (-0.154 - 0.043)	0.270644
Collagen.Type.III_seq.18880.81	COL3A1_Cardiometabolic_II	P02461	seq.18880.81	18880-81	Collagen Type III	Collagen Type III	1281	COL3A1	0.62051	0	GOOD	0.547194	5.07355e-22	GOOD	0.393841	3.15691e-11	MODERATE	1	0.0894862	8.94862	0.0992111	9.92111	87389.1	88667.7	8669.97	Overlap		0.0607108	6.07108	0.140737	14.0737	-0.133335	-0.1274	0.202045		-0.184 (-0.33 - -0.039)	0.0134515	-0.004 (-0.34 - 0.332)	0.982014	0.042 (-0.093 - 0.177)	0.540984	-0.001 (-0.106 - 0.105)	0.991	0.023 (-0.511 - 0.558)	0.931585	-0.022 (-0.056 - 0.011)	0.184849	0.021 (-0.015 - 0.057)	0.24677	-0.061 (-0.185 - 0.063)	0.335842	0.021 (-0.061 - 0.104)	0.612907
COMP_seq.8043.153	COMP_Cardiometabolic	P49747	seq.8043.153	8043-153	Cartilage oligomeric matrix protein	COMP	1311	COMP	0.914937	3.08427e-105	GOOD	0.664664	5.00552e-35	GOOD	0.721685	9.48019e-44	GOOD	1	0.0612275	6.12275	0.0948261	9.48261	2341	2357.95	221.988	Overlap		0.0322668	3.22668	0.583884	58.3884	0.287076	0.1857	0.781398		0.376 (0.237 - 0.515)	2.44099e-07	0.133 (-0.209 - 0.474)	0.445465	0.025 (-0.115 - 0.164)	0.730158	-0.025 (-0.134 - 0.084)	0.653604	-0.35 (-0.906 - 0.207)	0.219164	0.007 (-0.028 - 0.042)	0.694262	-0.008 (-0.045 - 0.029)	0.669808	0.067 (-0.062 - 0.196)	0.308117	-0.001 (-0.087 - 0.085)	0.973708
complement.factor.H.related.5_seq.16055.3	CFHR5_Inflammation_II	Q9BXR6	seq.16055.3	16055-3	Complement factor H-related protein 5	complement factor H-related 5	81494	CFHR5	0.909008	1.40807e-101	GOOD	0.652584	2.02446e-33	GOOD	0.620834	1.58221e-29	GOOD	1	0.0525335	5.25335	0.147947	14.7947	183.228	178.4	27.1081	Overlap		0.079176	7.9176	0.307979	30.7979	-0.0653077	0.0425	0.434292		-0.159 (-0.328 - 0.009)	0.0645513	-0.311 (-0.703 - 0.08)	0.118957	-0.018 (-0.174 - 0.138)	0.820786	-0.231 (-0.35 - -0.113)	0.000157421	-0.268 (-0.884 - 0.348)	0.394222	0.017 (-0.021 - 0.056)	0.37891	-0.01 (-0.051 - 0.031)	0.630727	0.203 (0.061 - 0.344)	0.00535522	0.04 (-0.056 - 0.135)	0.414898
complement.factor.H.related.5_seq.7885.17	CFHR5_Inflammation_II	Q9BXR6	seq.7885.17	7885-17	Complement factor H-related protein 5	complement factor H-related 5	81494	CFHR5	0.920047	0	GOOD	0.769801	5.23095e-53	GOOD	0.754997	6.23641e-50	GOOD	1	0.0541158	5.41158	0.0866606	8.66606	2110.8	2127.45	182.923	Overlap		0.079176	7.9176	0.307979	30.7979	-0.0653077	0.0425	0.434292		-0.072 (-0.23 - 0.086)	0.375095	-0.402 (-0.777 - -0.027)	0.0355949	0.067 (-0.078 - 0.212)	0.364926	-0.182 (-0.293 - -0.071)	0.00143166	-0.271 (-0.843 - 0.3)	0.352388	0.01 (-0.026 - 0.046)	0.574827	-0.009 (-0.047 - 0.03)	0.66292	0.183 (0.051 - 0.315)	0.007029	0.02 (-0.07 - 0.109)	0.667696
Complement.receptor.type.1_seq.19556.12	CR1_Inflammation_II	P17927	seq.19556.12	19556-12	Complement receptor type 1	Complement receptor type 1	1378	CR1	0.919901	1.63279e-108	GOOD	0.864467	3.13061e-80	GOOD	0.819088	3.5271e-65	GOOD	1	0.036986	3.6986	0.0595467	5.95467	2532.92	2539.9	150.827	Overlap		0.0729525	7.29525	0.148259	14.8259	-0.0658923	-0.04005	0.212731		-0.039 (-0.2 - 0.122)	0.634645	-0.306 (-0.682 - 0.071)	0.111679	-0.009 (-0.155 - 0.137)	0.904968	-0.031 (-0.145 - 0.082)	0.588332	0.143 (-0.445 - 0.732)	0.633254	0.02 (-0.016 - 0.056)	0.283286	-0.017 (-0.056 - 0.022)	0.398951	0.041 (-0.094 - 0.176)	0.551115	-0.021 (-0.111 - 0.068)	0.640639
Complement.receptor.type.2_seq.15570.99	CR2_Cardiometabolic	P20023	seq.15570.99	15570-99	Complement receptor type 2	Complement receptor type 2	1380	CR2	0.89038	1.57077e-91	GOOD	0.582513	2.20119e-25	GOOD	0.590083	3.69496e-26	GOOD	1	0.0497136	4.97136	0.0698445	6.98445	460.238	468.85	32.145	Overlap		0.0295809	2.95809	0.529625	52.9625	0.092696	-0.0862	0.717373		-0.13 (-0.291 - 0.032)	0.116906	0.456 (0.073 - 0.838)	0.0194867	0.023 (-0.126 - 0.171)	0.76537	-0.02 (-0.135 - 0.096)	0.738602	0.193 (-0.403 - 0.79)	0.525334	0.02 (-0.017 - 0.057)	0.282236	-0.021 (-0.061 - 0.018)	0.286347	0.108 (-0.028 - 0.245)	0.121037	-0.016 (-0.107 - 0.076)	0.738943
Contactin.4_seq.3298.52	CNTN4_Neurology	Q8IWV2	seq.3298.52	3298-52	Contactin-4	Contactin-4	152330	CNTN4	0.880068	0	GOOD	0.851884	1.47071e-75	GOOD	0.808567	2.74688e-62	GOOD	1	0.0483971	4.83971	0.0774225	7.74225	7161.68	7256.9	554.475	Overlap		0.0806147	8.06147	0.224684	22.4684	0.146777	0.1802	0.320168		0.086 (-0.069 - 0.24)	0.278174	0.129 (-0.227 - 0.486)	0.477567	0.115 (-0.025 - 0.254)	0.107558	0.419 (0.322 - 0.515)	1.47214e-15	0.411 (-0.149 - 0.97)	0.151319	-0.088 (-0.121 - -0.055)	3.70638e-07	0.088 (0.053 - 0.124)	2.12404e-06	-0.36 (-0.482 - -0.238)	2.14352e-08	-0.028 (-0.114 - 0.058)	0.524982
Contactin.5_seq.3299.29	CNTN5_Neurology	O94779	seq.3299.29	3299-29	Contactin-5	Contactin-5	53942	CNTN5	0.850067	6.40071e-75	GOOD	0.828434	6.54934e-68	GOOD	0.823496	1.90238e-66	GOOD	1	0.0328032	3.28032	0.0494043	4.94043	236.5	234.6	11.6841	Overlap		0.0455983	4.55983	0.179866	17.9866	0.0240308	0.0499	0.257428		0.011 (-0.129 - 0.151)	0.878004	0.334 (0.006 - 0.661)	0.0461263	0.029 (-0.099 - 0.157)	0.658743	0.411 (0.325 - 0.497)	4.71927e-18	0.313 (-0.2 - 0.827)	0.233109	-0.064 (-0.094 - -0.033)	6.30818e-05	0.067 (0.034 - 0.1)	8.93457e-05	-0.267 (-0.381 - -0.154)	6.30791e-06	-0.036 (-0.114 - 0.042)	0.368311
Corticotropin.lipotropin_seq.9204.33	POMC_Cardiometabolic_II	P01189	seq.9204.33	9204-33	Pro-opiomelanocortin	Corticotropin-lipotropin	5443	POMC	0.750857	4.13214e-49	GOOD	0.538447	3.00727e-21	GOOD	0.472237	4.54169e-16	MODERATE	1	0.0331018	3.31018	0.0467351	4.67351	430.097	431.25	20.1006	Overlap		0.119661	11.9661	0.333677	33.3677	-0.1614	-0.13375	0.468747		-0.192 (-0.326 - -0.059)	0.00514834	0.679 (0.342 - 1.015)	7.81855e-05	0.108 (-0.019 - 0.235)	0.0956102	0.228 (0.132 - 0.323)	4.77332e-06	0.314 (-0.203 - 0.831)	0.234399	-0.071 (-0.101 - -0.041)	7.47535e-06	0.07 (0.038 - 0.103)	3.73677e-05	-0.285 (-0.397 - -0.172)	1.41407e-06	0.006 (-0.072 - 0.085)	0.872813
COSA1_seq.10702.1	COL28A1_Neurology_II	Q2UY09	seq.10702.1	10702-1	Collagen alpha-1(XXVIII) chain	COSA1	340267	COL28A1	0.782721	0	GOOD	0.508243	9.56635e-19	GOOD	0.422887	7.06932e-13	MODERATE	1	0.061888	6.1888	0.0869431	8.69431	18853	19054.8	1639.13	Overlap		0.283247	28.3247	0.336238	33.6238	0.48744	0.5179	0.472159		0.32 (0.156 - 0.484)	0.000159662	-0.755 (-1.175 - -0.334)	0.000438976	0.132 (-0.026 - 0.291)	0.103416	0.132 (0.009 - 0.255)	0.036715	0.251 (-0.381 - 0.883)	0.43661	-0.006 (-0.046 - 0.033)	0.757079	0.004 (-0.038 - 0.046)	0.850701	-0.036 (-0.184 - 0.111)	0.627586	-0.069 (-0.167 - 0.028)	0.16424
CPLX2_seq.15321.8	CPLX2_Oncology_II	Q6PUV4	seq.15321.8	15321-8	Complexin-2	CPLX2	10814	CPLX2	0.823347	0	GOOD	0.850558	4.31242e-75	GOOD	0.731428	1.8393e-45	GOOD	1	0.0657046	6.57046	0.0937624	9.37624	26682.1	27191	2501.78	Overlap		8.41231	841.231	1.21046	121.046	0.149046	0.0689	1.37039	Intra- & Inter-CV	0.221 (0.093 - 0.35)	0.000867532	-0.131 (-0.437 - 0.175)	0.401239	-0.142 (-0.263 - -0.021)	0.0226647	0.55 (0.482 - 0.618)	5.25899e-40	-0.221 (-0.702 - 0.259)	0.366743	-0.076 (-0.105 - -0.048)	3.56137e-07	0.078 (0.047 - 0.109)	1.2457e-06	-0.339 (-0.443 - -0.234)	8.96414e-10	-0.021 (-0.096 - 0.053)	0.579024
CPXM1_seq.6255.74	CPXM1_Oncology	Q96SM3	seq.6255.74	6255-74	Probable carboxypeptidase X1	CPXM1	56265	CPXM1	0.859877	1.78904e-78	GOOD	0.741581	2.50661e-47	GOOD	0.668638	1.42642e-35	GOOD	1	0.0342435	3.42435	0.0540582	5.40582	416.35	417.1	22.5071	Overlap		0.0750704	7.50704	0.474199	47.4199	-0.0962692	0.0486	0.649742		-0.083 (-0.192 - 0.025)	0.133409	0.165 (-0.086 - 0.417)	0.197433	-0.056 (-0.155 - 0.043)	0.26754	-0.001 (-0.078 - 0.076)	0.97987	-0.185 (-0.576 - 0.207)	0.355488	-0.007 (-0.031 - 0.018)	0.583258	0.008 (-0.019 - 0.034)	0.576422	-0.051 (-0.142 - 0.041)	0.276999	0.024 (-0.037 - 0.085)	0.440558
CRBB1_seq.17751.68	CRYBB1_Cardiometabolic_II	P53674	seq.17751.68	17751-68	Beta-crystallin B1	CRBB1	1414	CRYBB1	0.799364	6.67954e-60	GOOD	0.755079	6.00486e-50	GOOD	0.736067	2.64868e-46	GOOD	1	0.0401618	4.01618	0.049312	4.9312	237.9	237.6	11.7313	Overlap		0.0643909	6.43909	0.168809	16.8809	-0.217465	-0.17565	0.241831		0.064 (-0.065 - 0.194)	0.333113	-0.164 (-0.465 - 0.137)	0.286602	-0.078 (-0.195 - 0.04)	0.195267	0.283 (0.198 - 0.368)	3.53727e-10	0.291 (-0.174 - 0.757)	0.220588	-0.029 (-0.058 - 0)	0.0514147	0.024 (-0.007 - 0.055)	0.132379	-0.16 (-0.267 - -0.053)	0.00366794	-0.022 (-0.094 - 0.05)	0.551586
CRDL2_seq.6086.15	CHRDL2_Cardiometabolic	Q6WN34	seq.6086.15	6086-15	Chordin-like protein 2	CRDL2	25884	CHRDL2	0.824612	8.96719e-67	GOOD	0.566997	7.40694e-24	GOOD	0.529512	1.75651e-20	GOOD	1	0.0605961	6.05961	0.0869866	8.69866	1428.28	1424.1	124.241	Overlap		0.0490398	4.90398	0.337627	33.7627	0.084564	-0.0883	0.474009		0.075 (-0.056 - 0.206)	0.263727	0.732 (0.388 - 1.077)	3.08034e-05	0.107 (-0.016 - 0.23)	0.088296	0.321 (0.233 - 0.409)	8.99024e-12	0.262 (-0.253 - 0.777)	0.319593	-0.054 (-0.084 - -0.024)	0.00051783	0.056 (0.024 - 0.088)	0.000809735	-0.195 (-0.307 - -0.083)	0.000763217	-0.01 (-0.086 - 0.066)	0.801907
CREG1_seq.9357.4	CREG1_Oncology	O75629	seq.9357.4	9357-4	Protein CREG1	CREG1	8804	CREG1	0.79236	3.62276e-58	GOOD	0.754777	6.90062e-50	GOOD	0.693513	3.47412e-39	GOOD	1	0.0687662	6.87662	0.0995293	9.95293	1811.13	1796	180.261	Overlap		0.0500102	5.00102	0.127563	12.7563	-0.124188	-0.11755	0.183292		-0.061 (-0.197 - 0.076)	0.383302	0.407 (0.084 - 0.73)	0.0134198	-0.006 (-0.131 - 0.119)	0.924377	0.024 (-0.073 - 0.121)	0.628164	-0.087 (-0.587 - 0.412)	0.731939	-0.026 (-0.057 - 0.005)	0.102013	0.023 (-0.01 - 0.057)	0.166007	-0.109 (-0.224 - 0.005)	0.0627357	-0.046 (-0.122 - 0.031)	0.241535
CRF2.12_seq.7192.37	IFNLR1_Inflammation	Q8IU57	seq.7192.37	7192-37	Interferon lambda receptor 1	CRF2-12	163702	IFNLR1	0.633706	4.73736e-31	GOOD	0.533851	7.50392e-21	GOOD	0.501396	3.26809e-18	GOOD	1	0.0331868	3.31868	0.0537682	5.37682	314.188	315.6	16.8933	Overlap		0.166744	16.6744	0.22935	22.935	-0.382242	-0.3798	0.326651		0.036 (-0.111 - 0.182)	0.634874	-0.087 (-0.422 - 0.249)	0.613168	0.096 (-0.036 - 0.228)	0.155394	0.204 (0.104 - 0.304)	8.52312e-05	0.102 (-0.428 - 0.632)	0.70624	-0.065 (-0.097 - -0.033)	7.9295e-05	0.069 (0.035 - 0.104)	9.21949e-05	-0.211 (-0.331 - -0.091)	0.000656221	0.074 (-0.007 - 0.155)	0.0737683
CRIM1.ECD_seq.6502.50	CRIM1_Inflammation	Q9NZV1	seq.6502.50	6502-50	Cysteine-rich motor neuron 1 protein:Extracellular domain	CRIM1:ECD	51232	CRIM1	0.795956	4.75434e-59	GOOD	0.744141	8.21483e-48	GOOD	0.681788	1.94431e-37	GOOD	1	0.0283702	2.83702	0.057734	5.7734	343.656	339.5	19.8406	Overlap		0.0402345	4.02345	0.129955	12.9955	0.125442	0.1519	0.186701		0.218 (0.092 - 0.345)	0.000837344	0.347 (0.043 - 0.65)	0.0250992	-0.129 (-0.249 - -0.009)	0.0363367	0.438 (0.36 - 0.516)	2.10666e-23	-0.063 (-0.549 - 0.423)	0.800749	-0.06 (-0.089 - -0.031)	7.04503e-05	0.064 (0.033 - 0.095)	7.83443e-05	-0.236 (-0.344 - -0.127)	2.8989e-05	-0.027 (-0.101 - 0.048)	0.483404
CRIS2_seq.9282.12	CRISP2_Oncology	P16562	seq.9282.12	9282-12	Cysteine-rich secretory protein 2	CRIS2	7180	CRISP2	0.960807	5.35129e-148	GOOD	0.881969	1.41998e-87	GOOD	0.850453	4.69116e-75	GOOD	1	0.0426268	4.26268	0.0792224	7.92224	3190.94	3219.9	252.794	Overlap		0.0605881	6.05881	0.145876	14.5876	0.16495	0.1979	0.209347		-0.022 (-0.145 - 0.101)	0.724	-0.856 (-1.187 - -0.525)	4.09332e-07	-0.118 (-0.236 - -0.001)	0.0486752	0.032 (-0.06 - 0.123)	0.502241	-0.363 (-0.827 - 0.102)	0.126996	-0.015 (-0.045 - 0.014)	0.304354	0.017 (-0.015 - 0.048)	0.297395	-0.082 (-0.191 - 0.027)	0.141347	-0.027 (-0.1 - 0.045)	0.465528
CRKL_seq.9877.28	CRKL_Inflammation	P46109	seq.9877.28	9877-28	Crk-like protein	CRKL	1399	CRKL	0.886427	1.24231e-89	GOOD	0.782729	6.87403e-56	GOOD	0.742931	1.39448e-47	GOOD	1	0.0472176	4.72176	0.0843873	8.43873	2590.24	2647.7	218.583	Overlap		0.150712	15.0712	0.260208	26.0208	-1.34235	-1.3217	0.36927		0.425 (0.292 - 0.558)	1.46744e-09	-0.197 (-0.53 - 0.136)	0.246048	-0.273 (-0.407 - -0.139)	8.63154e-05	0.682 (0.613 - 0.75)	6.83968e-53	-0.379 (-0.927 - 0.168)	0.175683	-0.071 (-0.104 - -0.038)	3.67083e-05	0.072 (0.037 - 0.108)	9.41281e-05	-0.287 (-0.41 - -0.165)	6.90751e-06	-0.01 (-0.094 - 0.075)	0.825172
CS010_seq.9248.36	MYDGF_Cardiometabolic_II	Q969H8	seq.9248.36	9248-36	Myeloid-derived growth factor	CS010	56005	MYDGF	0.610448	2.38837e-28	GOOD	0.73336	8.24597e-46	GOOD	0.725574	2.00584e-44	GOOD	1	0.0348279	3.48279	0.0554584	5.54584	108.722	109.1	6.02954	Overlap		0.145219	14.5219	0.223882	22.3882	-0.384685	-0.3365	0.319053		0.067 (-0.027 - 0.16)	0.16529	0.147 (-0.164 - 0.458)	0.355549	0.087 (0.002 - 0.171)	0.0464028	0.088 (0.023 - 0.154)	0.00896213	-0.263 (-0.597 - 0.071)	0.123662	-0.048 (-0.068 - -0.028)	6.01287e-06	0.051 (0.029 - 0.073)	6.69367e-06	-0.142 (-0.219 - -0.065)	0.000371374	0.002 (-0.051 - 0.054)	0.944324
CSF.1_seq.3738.54	CSF1_Inflammation	P09603	seq.3738.54	3738-54	Macrophage colony-stimulating factor 1	CSF-1	1435	CSF1	0.670135	8.84661e-36	GOOD	0.633092	5.62249e-31	GOOD	0.528763	2.03201e-20	GOOD	1	0.0307802	3.07802	0.0387855	3.87855	1461.73	1471.8	56.6939	Overlap		0.0406292	4.06292	0.199174	19.9174	-0.350919	-0.25435	0.284557		0.374 (0.243 - 0.505)	5.87243e-08	-0.013 (-0.329 - 0.304)	0.936685	-0.023 (-0.156 - 0.11)	0.733419	0.268 (0.17 - 0.366)	1.92021e-07	0.031 (-0.5 - 0.562)	0.910043	-0.05 (-0.083 - -0.018)	0.00244585	0.055 (0.021 - 0.09)	0.00198273	-0.15 (-0.272 - -0.029)	0.0160716	-0.027 (-0.109 - 0.054)	0.515162
CSF2R_seq.10438.19	CSF2RA_Neurology	P15509	seq.10438.19	10438-19	Granulocyte-macrophage colony-stimulating factor receptor subunit alpha	CSF2R	1438	CSF2RA	0.792888	2.6946e-58	GOOD	0.824206	1.17993e-66	GOOD	0.716384	7.54939e-43	GOOD	1	0.0324201	3.24201	0.0370711	3.70711	1167.48	1176.4	43.2798	Overlap		0.0427121	4.27121	0.1664	16.64	0.424858	0.4841	0.238427		-0.014 (-0.124 - 0.097)	0.806215	-0.147 (-0.407 - 0.112)	0.266192	0.012 (-0.09 - 0.113)	0.823142	0.073 (-0.006 - 0.152)	0.0703424	0.199 (-0.197 - 0.595)	0.325124	-0.027 (-0.052 - -0.002)	0.032471	0.024 (-0.002 - 0.051)	0.0741607	-0.121 (-0.213 - -0.03)	0.00995144	-0.041 (-0.102 - 0.02)	0.192095
CSTN2_seq.18882.7	CLSTN2_Inflammation	Q9H4D0	seq.18882.7	18882-7	Calsyntenin-2	CSTN2	64084	CLSTN2	0.64709	0	GOOD	0.607253	5.39637e-28	GOOD	0.484886	5.6581e-17	MODERATE	1	0.0699255	6.99255	0.0904329	9.04329	21089.1	21188.7	1907.15	Overlap		0.0578059	5.78059	0.217268	21.7268	0.399285	0.40015	0.309844		0.042 (-0.102 - 0.186)	0.568137	0.078 (-0.253 - 0.409)	0.645376	0.084 (-0.045 - 0.214)	0.203163	0.275 (0.179 - 0.37)	4.4436e-08	0.325 (-0.191 - 0.84)	0.217801	-0.084 (-0.115 - -0.054)	1.54025e-07	0.084 (0.051 - 0.117)	1.25845e-06	-0.277 (-0.392 - -0.161)	4.29707e-06	0.039 (-0.041 - 0.119)	0.340922
CTAP.III_seq.4544.4	PPBP_Inflammation_II	P02775	seq.4544.4	4544-4	Connective tissue-activating peptide III	CTAP-III	5473	PPBP	0.937342	0	GOOD	0.898094	1.87202e-95	GOOD	0.866184	6.63579e-81	GOOD	1	0.0619117	6.19117	0.0923692	9.23692	18486.9	18708.3	1707.62	Overlap		0.0660368	6.60368	0.261945	26.1945	-1.68428	-1.77225	0.371654		0.218 (0.083 - 0.353)	0.0017068	-0.298 (-0.637 - 0.042)	0.0860991	0.037 (-0.09 - 0.165)	0.56411	-0.06 (-0.158 - 0.039)	0.239209	-0.123 (-0.622 - 0.376)	0.628654	-0.034 (-0.065 - -0.003)	0.0330827	0.041 (0.007 - 0.074)	0.0173604	0.04 (-0.077 - 0.157)	0.501296	0.372 (0.309 - 0.436)	4.93203e-25
CYBP_seq.12432.23	CACYBP_Inflammation_II	Q9HB71	seq.12432.23	12432-23	Calcyclin-binding protein	CYBP	27101	CACYBP	0.803652	5.3569e-61	GOOD	0.814782	5.66275e-64	GOOD	0.760086	5.78803e-51	GOOD	1	0.0363096	3.63096	0.0481313	4.81313	425.231	424.1	20.4669	Overlap		0.0929153	9.29153	0.194839	19.4839	-2.00382	-2.03245	0.278479		0.287 (0.141 - 0.433)	0.000142646	0.026 (-0.318 - 0.371)	0.880749	-0.117 (-0.256 - 0.021)	0.0983371	0.607 (0.528 - 0.686)	4.34344e-37	-0.179 (-0.736 - 0.377)	0.527957	-0.077 (-0.11 - -0.044)	8.22194e-06	0.078 (0.043 - 0.114)	2.52414e-05	-0.32 (-0.442 - -0.197)	6.48971e-07	-0.064 (-0.149 - 0.022)	0.145119
Cystatin.B_seq.19768.13	CSTB_Cardiometabolic	P04080	seq.19768.13	19768-13	Cystatin B	Cystatin B	1476	CSTB	0.69479	2.21518e-39	GOOD	0.790381	1.08847e-57	GOOD	0.660509	1.82207e-34	GOOD	1	0.0476293	4.76293	0.0502644	5.02644	543.353	546.15	27.3113	Overlap		0.0276314	2.76314	0.247042	24.7042	-0.184792	-0.216	0.351141		0.44 (0.297 - 0.584)	5.66632e-09	0.019 (-0.339 - 0.376)	0.91835	-0.101 (-0.25 - 0.047)	0.181777	0.336 (0.227 - 0.444)	4.97044e-09	0.076 (-0.517 - 0.669)	0.801796	-0.023 (-0.059 - 0.014)	0.227288	0.021 (-0.018 - 0.061)	0.286032	-0.082 (-0.218 - 0.054)	0.239268	-0.033 (-0.124 - 0.058)	0.474791
Cystatin.M_seq.14711.27	CST6_Cardiometabolic	Q15828	seq.14711.27	14711-27	Cystatin-M	Cystatin M	1474	CST6	0.912684	8.13471e-104	GOOD	0.912575	9.5025e-104	GOOD	0.88676	8.64581e-90	GOOD	1	0.0280111	2.80111	0.0490799	4.90799	545.031	552.9	26.7501	Overlap		0.0334295	3.34295	0.315832	31.5832	0.344352	0.4188	0.444862		0.306 (0.173 - 0.44)	1.06818e-05	-0.494 (-0.827 - -0.162)	0.00358698	0.063 (-0.069 - 0.194)	0.351982	0.111 (0.009 - 0.213)	0.0338944	0.051 (-0.484 - 0.585)	0.852575	-0.031 (-0.063 - 0.001)	0.0614297	0.033 (-0.002 - 0.068)	0.0657818	-0.093 (-0.214 - 0.028)	0.134365	-0.018 (-0.099 - 0.063)	0.664352
Cystatin.M_seq.3303.23	CST6_Cardiometabolic	Q15828	seq.3303.23	3303-23	Cystatin-M	Cystatin M	1474	CST6	0.922182	0	GOOD	0.91552	1.30284e-105	GOOD	0.885321	4.10085e-89	GOOD	1	0.050988	5.0988	0.0883409	8.83409	2884.88	2906.3	254.853	Overlap		0.0334295	3.34295	0.315832	31.5832	0.344352	0.4188	0.444862		0.345 (0.216 - 0.473)	2.94703e-07	-0.426 (-0.746 - -0.106)	0.00904543	0.092 (-0.037 - 0.221)	0.163825	0.124 (0.025 - 0.224)	0.0151783	-0.006 (-0.53 - 0.518)	0.981788	-0.046 (-0.077 - -0.014)	0.00477746	0.049 (0.015 - 0.083)	0.00511051	-0.123 (-0.241 - -0.004)	0.0431919	0.005 (-0.075 - 0.084)	0.906928
CYTF_seq.14038.130	CST7_Inflammation	O76096	seq.14038.130	14038-130	Cystatin-F	CYTF	8530	CST7	0.952715	1.49975e-137	GOOD	0.738118	1.10951e-46	GOOD	0.694331	2.60511e-39	GOOD	1	0.0397837	3.97837	0.0711696	7.11696	909.947	913.4	64.7605	Overlap		0.0596076	5.96076	0.169299	16.9299	-0.595115	-0.5528	0.242523		0.07 (-0.043 - 0.184)	0.226007	0.128 (-0.137 - 0.394)	0.343066	-0.109 (-0.212 - -0.007)	0.0373175	0.004 (-0.077 - 0.084)	0.925047	-0.277 (-0.684 - 0.13)	0.18415	0.011 (-0.015 - 0.036)	0.407818	-0.013 (-0.04 - 0.015)	0.362515	0.08 (-0.015 - 0.175)	0.101025	-0.044 (-0.108 - 0.019)	0.173934
CYTN_seq.5459.33	CST1_Inflammation_II	P01037	seq.5459.33	5459-33	Cystatin-SN	CYTN	1469	CST1	0.983768	0	GOOD	0.956868	1.16197e-142	GOOD	0.961286	1.10557e-148	GOOD	1	0.0516012	5.16012	0.0794326	7.94326	538.462	548.85	42.7715	Overlap		0.0712071	7.12071	0.700342	70.0342	0.184396	0.03805	0.91141	Inter-CV	-0.095 (-0.213 - 0.023)	0.114907	-0.119 (-0.392 - 0.153)	0.390372	0.019 (-0.089 - 0.127)	0.732048	-0.015 (-0.1 - 0.069)	0.723858	-0.09 (-0.525 - 0.344)	0.684013	-0.003 (-0.029 - 0.024)	0.843081	0 (-0.028 - 0.029)	0.972999	-0.032 (-0.132 - 0.067)	0.527162	0.028 (-0.038 - 0.094)	0.407466
DAF_seq.5069.9	CD55_Cardiometabolic	P08174	seq.5069.9	5069-9	Complement decay-accelerating factor	DAF	1604	CD55	0.659522	0	GOOD	0.706665	3.00369e-41	GOOD	0.659734	2.31332e-34	GOOD	1	0.0525594	5.25594	0.0871344	8.71344	24070	24183.5	2097.32	Overlap		0.0321467	3.21467	0.53664	53.664	0.203304	0.0304	0.725773		0.056 (-0.084 - 0.197)	0.431499	0.039 (-0.284 - 0.361)	0.814856	0.037 (-0.09 - 0.164)	0.56932	0.367 (0.279 - 0.455)	1.50741e-14	0.114 (-0.395 - 0.622)	0.662407	-0.087 (-0.116 - -0.057)	2.84702e-08	0.088 (0.056 - 0.12)	1.52248e-07	-0.329 (-0.44 - -0.219)	1.57037e-08	-0.005 (-0.083 - 0.073)	0.897705
DC.SIGN_seq.22576.2	CD209_Cardiometabolic	Q9NNX6	seq.22576.2	22576-2	CD209 antigen	DC-SIGN	30835	CD209	0.5881	5.92347e-26	GOOD	0.527882	2.41035e-20	GOOD	0.499929	4.23678e-18	MODERATE	1	0.0802266	8.02266	0.0807616	8.07616	106.059	107.5	8.56553	Overlap		0.0273527	2.73527	0.363968	36.3968	0.362828	0.4176	0.508851		0.176 (0.067 - 0.285)	0.00168009	-0.262 (-0.595 - 0.07)	0.122073	0 (-0.102 - 0.103)	0.998115	0.116 (0.038 - 0.195)	0.00406071	0.236 (-0.167 - 0.639)	0.251844	-0.008 (-0.033 - 0.017)	0.537542	0.008 (-0.019 - 0.036)	0.543554	-0.001 (-0.096 - 0.093)	0.978014	-0.017 (-0.08 - 0.045)	0.585997
DC.SIGN_seq.3029.52	CD209_Cardiometabolic	Q9NNX6	seq.3029.52	3029-52	CD209 antigen	DC-SIGN	30835	CD209	0.847157	6.48537e-74	GOOD	0.779989	2.91159e-55	GOOD	0.747859	1.58844e-48	GOOD	1	0.0497485	4.97485	0.0801298	8.01298	1491.67	1489.25	119.527	Overlap		0.0273527	2.73527	0.363968	36.3968	0.362828	0.4176	0.508851		0.196 (0.052 - 0.339)	0.00793263	-0.213 (-0.551 - 0.125)	0.217384	0.001 (-0.133 - 0.134)	0.993704	0.294 (0.197 - 0.392)	9.80178e-09	-0.059 (-0.591 - 0.473)	0.827972	-0.039 (-0.072 - -0.006)	0.0201845	0.039 (0.004 - 0.075)	0.028609	-0.125 (-0.248 - -0.003)	0.0456684	-0.001 (-0.083 - 0.081)	0.974783
DCC_seq.21685.29	DCC_Neurology_II	P43146	seq.21685.29	21685-29	DCC	DCC	1630	DCC	0.776423	0	GOOD	0.671874	5.05941e-36	GOOD	0.615944	5.75132e-29	GOOD	1	0.0609029	6.09029	0.0878672	8.78672	21712.2	21958.2	1907.79	Overlap		0.217708	21.7708	0.322626	32.2626	-0.206344	-0.1273	0.453977		-0.004 (-0.141 - 0.132)	0.9513	0.531 (0.2 - 0.862)	0.00166587	0.1 (-0.025 - 0.225)	0.117898	0.298 (0.207 - 0.389)	6.17697e-10	0.444 (-0.061 - 0.948)	0.0858458	-0.08 (-0.11 - -0.051)	2.16845e-07	0.082 (0.05 - 0.114)	8.67741e-07	-0.355 (-0.463 - -0.247)	5.75392e-10	-0.006 (-0.083 - 0.072)	0.888862
DDAH1_seq.19392.6	DDAH1_Oncology	O94760	seq.19392.6	19392-6	N(G),N(G)-dimethylarginine dimethylaminohydrolase 1	DDAH1	23576	DDAH1	0.796254	4.01134e-59	GOOD	0.809562	1.48951e-62	GOOD	0.72088	1.30301e-43	GOOD	1	0.048212	4.8212	0.0841516	8.41516	1625.13	1649.9	136.758	Overlap		0.175793	17.5793	0.282012	28.2012	-0.307638	-0.28955	0.399098		0.245 (0.135 - 0.354)	1.64375e-05	-0.012 (-0.271 - 0.247)	0.929082	-0.167 (-0.274 - -0.061)	0.00228092	0.435 (0.369 - 0.501)	6.4182e-30	-0.168 (-0.597 - 0.26)	0.441633	-0.068 (-0.093 - -0.043)	2.15023e-07	0.07 (0.043 - 0.097)	6.76209e-07	-0.281 (-0.373 - -0.189)	6.92075e-09	-0.015 (-0.08 - 0.05)	0.652089
DERM_seq.4979.34	DPT_Cardiometabolic	Q07507	seq.4979.34	4979-34	Dermatopontin	DERM	1805	DPT	0.890112	2.12321e-91	GOOD	0.896535	1.2306e-94	GOOD	0.851262	2.43892e-75	GOOD	1	0.0427062	4.27062	0.0771777	7.71777	602.466	587.35	46.4969	Overlap		0.0395353	3.95353	0.314056	31.4056	0.162392	0.2651	0.442475		0.269 (0.141 - 0.397)	5.0244e-05	-0.155 (-0.462 - 0.153)	0.323892	-0.017 (-0.141 - 0.106)	0.782653	-0.079 (-0.175 - 0.017)	0.107124	-0.3 (-0.787 - 0.188)	0.2299	-0.019 (-0.049 - 0.012)	0.230539	0.012 (-0.021 - 0.045)	0.469951	0.003 (-0.111 - 0.117)	0.955764	0.006 (-0.07 - 0.081)	0.885916
Desmoglein.2_seq.20517.1	DSG2_Neurology	Q14126	seq.20517.1	20517-1	Desmoglein-2	Desmoglein-2	1829	DSG2	0.744152	8.17724e-48	GOOD	0.802066	1.37184e-60	GOOD	0.722866	5.93001e-44	GOOD	1	0.0543311	5.43311	0.0930195	9.30195	12391	12391.8	1152.61	Overlap		0.0318738	3.18738	0.106842	10.6842	0.365758	0.3917	0.153704		0.175 (0.04 - 0.309)	0.0115793	0.252 (-0.064 - 0.567)	0.117749	-0.029 (-0.154 - 0.096)	0.650804	0.198 (0.103 - 0.293)	5.56318e-05	0.151 (-0.344 - 0.646)	0.549543	-0.047 (-0.078 - -0.016)	0.00282778	0.05 (0.018 - 0.083)	0.00290944	-0.189 (-0.303 - -0.075)	0.00129345	0.031 (-0.046 - 0.108)	0.435326
Desmoglein.2_seq.9484.75	DSG2_Neurology	Q14126	seq.9484.75	9484-75	Desmoglein-2	Desmoglein-2	1829	DSG2	0.687878	2.46154e-38	GOOD	0.737984	1.17486e-46	GOOD	0.67732	8.57886e-37	GOOD	1	0.0576223	5.76223	0.151478	15.1478	75.35	73.3	11.4139	Overlap		0.0318738	3.18738	0.106842	10.6842	0.365758	0.3917	0.153704		0.081 (-0.058 - 0.219)	0.254723	0.349 (0.021 - 0.677)	0.0368656	-0.022 (-0.149 - 0.105)	0.731254	0.127 (0.029 - 0.225)	0.0113293	0.311 (-0.191 - 0.813)	0.225969	-0.02 (-0.052 - 0.011)	0.202378	0.027 (-0.006 - 0.061)	0.113967	-0.058 (-0.175 - 0.059)	0.334493	-0.003 (-0.081 - 0.075)	0.941581
DHPR_seq.11257.1	QDPR_Cardiometabolic	P09417	seq.11257.1	11257-1	Dihydropteridine reductase	DHPR	5860	QDPR	0.67698	0	GOOD	0.686625	3.78157e-38	GOOD	0.648713	6.39398e-33	GOOD	1	0.053342	5.3342	0.0866886	8.66886	17965.1	18243.2	1557.37	Overlap		0.067057	6.7057	0.1178	11.78	0.007224	0.0345	0.169364		-0.013 (-0.135 - 0.109)	0.835873	-0.08 (-0.36 - 0.2)	0.57666	-0.081 (-0.191 - 0.029)	0.148627	0.229 (0.147 - 0.31)	9.12437e-08	0.044 (-0.403 - 0.49)	0.847869	-0.066 (-0.092 - -0.04)	1.42006e-06	0.066 (0.038 - 0.094)	6.98522e-06	-0.243 (-0.341 - -0.146)	1.86339e-06	0.014 (-0.053 - 0.082)	0.675958
discoidin.domain.receptor.1_seq.11836.144	DDR1_Neurology	Q08345	seq.11836.144	11836-144	Epithelial discoidin domain-containing receptor 1	discoidin domain receptor 1	780	DDR1	0.915933	0	GOOD	0.876741	2.89885e-85	GOOD	0.832633	3.42601e-69	GOOD	1	0.0417054	4.17054	0.0858417	8.58417	4020.94	4077.05	345.165	Overlap		0.0701717	7.01717	0.138162	13.8162	0.0654346	0.06455	0.198385		-0.002 (-0.127 - 0.123)	0.974974	0.388 (0.092 - 0.683)	0.0100702	0.035 (-0.079 - 0.149)	0.550207	0.101 (0.012 - 0.189)	0.0262354	0.147 (-0.316 - 0.611)	0.533571	-0.043 (-0.071 - -0.015)	0.00274184	0.042 (0.012 - 0.072)	0.00648798	-0.201 (-0.304 - -0.099)	0.000154027	0.003 (-0.067 - 0.073)	0.932823
Dkk.4_seq.22959.32	DKK4_Neurology	Q9UBT3	seq.22959.32	22959-32	Dickkopf-related protein 4	Dkk-4	27121	DKK4	0.822506	3.69218e-66	GOOD	0.773806	7.02203e-54	GOOD	0.712829	2.95667e-42	GOOD	1	0.0547535	5.47535	0.058263	5.8263	156.709	156.9	9.13036	Overlap		0.0919036	9.19036	0.166543	16.6543	-1.34303	-1.3092	0.238629		0.251 (0.116 - 0.385)	0.000318025	0.115 (-0.205 - 0.436)	0.48152	0.073 (-0.056 - 0.201)	0.267845	0.322 (0.23 - 0.414)	5.54774e-11	0.327 (-0.183 - 0.838)	0.210329	-0.076 (-0.107 - -0.046)	1.55386e-06	0.077 (0.045 - 0.11)	5.93266e-06	-0.27 (-0.383 - -0.156)	5.55772e-06	-0.013 (-0.091 - 0.066)	0.752874
DLK1.ECD_seq.6496.60	DLK1_Cardiometabolic	P80370	seq.6496.60	6496-60	Protein delta homolog 1:Extracellular domain	DLK1:ECD	8788	DLK1	0.770193	4.30564e-53	GOOD	0.790135	1.24702e-57	GOOD	0.701624	1.91352e-40	GOOD	1	0.0223368	2.23368	0.0258598	2.58598	273.444	275.75	7.0712	Overlap		0.0274429	2.74429	0.243935	24.3935	0.421152	0.4334	0.34685		0.039 (-0.107 - 0.185)	0.602907	0.677 (0.299 - 1.054)	0.00043663	0.098 (-0.037 - 0.234)	0.15441	0.031 (-0.075 - 0.137)	0.568557	0.451 (-0.11 - 1.013)	0.116131	-0.024 (-0.058 - 0.009)	0.155154	0.021 (-0.015 - 0.057)	0.254927	-0.093 (-0.218 - 0.032)	0.145108	-0.056 (-0.139 - 0.027)	0.19043
DLK1_seq.6373.54	DLK1_Cardiometabolic	P80370	seq.6373.54	6373-54	Protein delta homolog 1	DLK1	8788	DLK1	0.809602	1.45381e-62	GOOD	0.807537	5.15522e-62	GOOD	0.727362	9.73068e-45	GOOD	1	0.0325048	3.25048	0.0436006	4.36006	1114.36	1127.25	48.5867	Overlap		0.0274429	2.74429	0.243935	24.3935	0.421152	0.4334	0.34685		0.017 (-0.136 - 0.17)	0.82909	0.767 (0.367 - 1.167)	0.000169378	0.083 (-0.058 - 0.225)	0.250742	0.054 (-0.056 - 0.165)	0.335108	0.53 (-0.057 - 1.118)	0.0780245	-0.023 (-0.058 - 0.012)	0.193291	0.02 (-0.018 - 0.058)	0.295109	-0.1 (-0.23 - 0.031)	0.136058	-0.074 (-0.161 - 0.013)	0.0968032
DLL1_seq.5349.69	DLL1_Oncology	O00548	seq.5349.69	5349-69	Delta-like protein 1	DLL1	28514	DLL1	0.842596	2.22158e-72	GOOD	0.804366	3.49664e-61	GOOD	0.709515	1.03618e-41	GOOD	1	0.0379119	3.79119	0.0602269	6.02269	1451.97	1464	87.4476	Overlap		0.0591445	5.91445	0.251803	25.1803	-0.141412	-0.09345	0.357706		-0.009 (-0.152 - 0.134)	0.901699	-0.075 (-0.406 - 0.256)	0.658047	0.039 (-0.09 - 0.169)	0.552456	0.408 (0.32 - 0.496)	2.52476e-17	0.328 (-0.189 - 0.845)	0.215132	-0.073 (-0.104 - -0.042)	5.42694e-06	0.075 (0.042 - 0.108)	1.37585e-05	-0.288 (-0.403 - -0.174)	1.48465e-06	-0.046 (-0.125 - 0.033)	0.257241
DLL1_seq.8264.43	DLL1_Oncology	O00548	seq.8264.43	8264-43	Delta-like protein 1	DLL1	28514	DLL1	0.851201	2.56334e-75	GOOD	0.775888	2.43109e-54	GOOD	0.719778	2.01084e-43	GOOD	1	0.0391437	3.91437	0.0618845	6.18845	1139.7	1148.9	70.5296	Overlap		0.0591445	5.91445	0.251803	25.1803	-0.141412	-0.09345	0.357706		-0.024 (-0.171 - 0.122)	0.745333	-0.146 (-0.485 - 0.192)	0.396925	0.046 (-0.087 - 0.178)	0.499551	0.419 (0.329 - 0.509)	1.94191e-17	0.407 (-0.121 - 0.936)	0.131989	-0.074 (-0.105 - -0.042)	7.52738e-06	0.076 (0.042 - 0.11)	1.71471e-05	-0.284 (-0.402 - -0.166)	3.70377e-06	-0.051 (-0.132 - 0.031)	0.222346
DNJB2_seq.11438.6	DNAJB2_Inflammation_II	P25686	seq.11438.6	11438-6	DnaJ homolog subfamily B member 2	DNJB2	3300	DNAJB2	0.709365	1.09615e-41	GOOD	0.705154	5.25423e-41	GOOD	0.658065	3.85859e-34	GOOD	1	0.0302247	3.02247	0.041016	4.1016	638.531	631.2	26.19	Overlap		0.0717906	7.17906	0.200039	20.0039	-0.579577	-0.53285	0.285769		0.216 (0.079 - 0.353)	0.00220451	0.126 (-0.196 - 0.449)	0.441709	-0.208 (-0.336 - -0.08)	0.0015674	0.608 (0.539 - 0.677)	6.72786e-45	-0.279 (-0.79 - 0.233)	0.28719	-0.071 (-0.101 - -0.04)	1.02081e-05	0.073 (0.04 - 0.106)	2.23907e-05	-0.291 (-0.404 - -0.177)	1.0152e-06	-0.044 (-0.123 - 0.035)	0.274113
DPP2_seq.8346.9	DPP7_Cardiometabolic	Q9UHL4	seq.8346.9	8346-9	Dipeptidyl peptidase 2	DPP2	29952	DPP7	0.865385	1.36952e-80	GOOD	0.813907	9.86587e-64	GOOD	0.800818	2.85927e-60	GOOD	1	0.0533187	5.33187	0.100113	10.0113	281.597	277.95	28.1914	Overlap		0.0794088	7.94088	0.182144	18.2144	0.036608	0.0179	0.260638		0.008 (-0.098 - 0.114)	0.883903	0.049 (-0.192 - 0.29)	0.692648	0.055 (-0.04 - 0.15)	0.259806	-0.096 (-0.17 - -0.023)	0.0107248	0.577 (0.197 - 0.956)	0.00318195	-0.009 (-0.033 - 0.014)	0.448197	0.01 (-0.015 - 0.036)	0.428102	-0.026 (-0.114 - 0.062)	0.562765	0.017 (-0.041 - 0.076)	0.562836
DSC2_seq.13126.52	DSC2_Neurology	Q02487	seq.13126.52	13126-52	Desmocollin-2	DSC2	1824	DSC2	0.753817	1.07284e-49	GOOD	0.747957	1.52001e-48	GOOD	0.656619	5.9948e-34	GOOD	1	0.0668169	6.68169	0.0940386	9.40386	8833.94	8990.6	830.731	Overlap		0.0457177	4.57177	0.189749	18.9749	-0.04635	0.0131	0.271333		0.416 (0.259 - 0.574)	4.07119e-07	-0.15 (-0.532 - 0.231)	0.440534	-0.058 (-0.215 - 0.099)	0.468455	0.388 (0.276 - 0.501)	9.41714e-11	0.177 (-0.441 - 0.795)	0.575171	-0.073 (-0.11 - -0.035)	0.000196387	0.074 (0.033 - 0.114)	0.00044843	-0.291 (-0.431 - -0.15)	6.555e-05	-0.046 (-0.142 - 0.05)	0.344827
DSCAM_seq.9175.48	DSCAM_Neurology_II	O60469	seq.9175.48	9175-48	Down syndrome cell adhesion molecule	DSCAM	1826	DSCAM	0.862895	1.27247e-79	GOOD	0.840562	1.03574e-71	GOOD	0.752507	1.95341e-49	GOOD	1	0.0418408	4.18408	0.0784169	7.84169	442.769	438.75	34.7206	Overlap		0.113165	11.3165	0.207835	20.7835	-0.245928	-0.3312	0.296678		0.038 (-0.086 - 0.163)	0.547948	0.219 (-0.069 - 0.507)	0.135629	0.049 (-0.066 - 0.164)	0.404043	0.285 (0.203 - 0.368)	8.69562e-11	0.219 (-0.239 - 0.676)	0.349975	-0.069 (-0.096 - -0.043)	6.79031e-07	0.072 (0.043 - 0.101)	1.56342e-06	-0.299 (-0.397 - -0.201)	7.46871e-09	-0.037 (-0.106 - 0.032)	0.298689
Dtk_seq.13668.44	TYRO3_Cardiometabolic	Q06418	seq.13668.44	13668-44	Tyrosine-protein kinase receptor TYRO3	Dtk	7301	TYRO3	0.814947	5.09923e-64	GOOD	0.729485	4.09422e-45	GOOD	0.723595	4.43564e-44	GOOD	1	0.0279767	2.79767	0.0371166	3.71166	148.603	147.8	5.51564	Overlap		0.0841721	8.41721	0.159857	15.9857	-0.315268	-0.3415	0.229172		0.112 (-0.031 - 0.256)	0.125132	0.256 (-0.079 - 0.591)	0.133633	0.103 (-0.027 - 0.234)	0.121883	0.327 (0.233 - 0.421)	7.24226e-11	0.358 (-0.176 - 0.892)	0.189858	-0.054 (-0.086 - -0.022)	0.000984632	0.055 (0.02 - 0.089)	0.00204701	-0.227 (-0.345 - -0.109)	0.000211492	-0.044 (-0.125 - 0.037)	0.285416
Dtk_seq.2611.72	TYRO3_Cardiometabolic	Q06418	seq.2611.72	2611-72	Tyrosine-protein kinase receptor TYRO3	Dtk	7301	TYRO3	0.899368	3.93039e-96	GOOD	0.835136	5.67414e-70	GOOD	0.813896	9.93747e-64	GOOD	1	0.0283668	2.83668	0.0356028	3.56028	480.328	484	17.101	Overlap		0.0841721	8.41721	0.159857	15.9857	-0.315268	-0.3415	0.229172		0.044 (-0.11 - 0.199)	0.574018	0.021 (-0.333 - 0.375)	0.906832	0.092 (-0.047 - 0.231)	0.196192	0.443 (0.348 - 0.537)	1.46835e-17	0.523 (-0.037 - 1.083)	0.0683506	-0.076 (-0.11 - -0.043)	1.05421e-05	0.078 (0.042 - 0.114)	2.88072e-05	-0.31 (-0.433 - -0.186)	1.53556e-06	-0.029 (-0.115 - 0.056)	0.500444
Dynamin_seq.24435.1	DNM1_Oncology_II	Q05193	seq.24435.1	24435-1	Dynamin-1	Dynamin	1759	DNM1	0.875652	8.51883e-85	GOOD	0.507396	1.11538e-18	GOOD	0.460887	2.73975e-15	MODERATE	1	0.0409498	4.09498	0.0672988	6.72988	2157.26	2190.7	145.181	Overlap		0.240396	24.0396	0.263057	26.3057	-1.24796	-1.26595	0.373181		0.186 (0.045 - 0.327)	0.0103945	-0.107 (-0.439 - 0.225)	0.527119	-0.078 (-0.209 - 0.053)	0.243527	0.593 (0.521 - 0.666)	1.2466e-40	0.055 (-0.465 - 0.575)	0.835846	-0.083 (-0.114 - -0.053)	2.23195e-07	0.087 (0.054 - 0.12)	4.94943e-07	-0.341 (-0.455 - -0.228)	1.1793e-08	-0.022 (-0.103 - 0.058)	0.585465
ECM1_seq.3366.51	ECM1_Inflammation_II	Q16610	seq.3366.51	3366-51	Extracellular matrix protein 1	ECM1	1893	ECM1	0.776571	0	GOOD	0.799561	5.95809e-60	GOOD	0.798388	1.17632e-59	GOOD	1	0.0338643	3.38643	0.0358612	3.58612	83543.3	83822.5	2995.96	Overlap		0.0623832	6.23832	0.162809	16.2809	0.0483077	0.0847	0.23335		0.115 (-0.047 - 0.276)	0.165135	0.213 (-0.16 - 0.586)	0.262959	0.096 (-0.051 - 0.243)	0.200864	0.424 (0.321 - 0.527)	2.2393e-14	0.275 (-0.309 - 0.86)	0.35676	-0.055 (-0.091 - -0.019)	0.0027718	0.059 (0.021 - 0.098)	0.00293599	-0.239 (-0.372 - -0.106)	0.000510623	-0.064 (-0.155 - 0.026)	0.16331
ECP_seq.15576.158	RNASE3_Cardiometabolic	P12724	seq.15576.158	15576-158	Eosinophil cationic protein	ECP	6037	RNASE3	0.950631	3.71689e-135	GOOD	0.85618	4.19444e-77	GOOD	0.826941	1.83429e-67	GOOD	1	0.0229843	2.29843	0.0418465	4.18465	1179.72	1173.95	49.3672	Overlap		0.112336	11.2336	0.489535	48.9535	-1.76909	-1.9939	0.668677		0.278 (0.16 - 0.397)	6.62775e-06	0.143 (-0.144 - 0.429)	0.328738	-0.083 (-0.199 - 0.033)	0.163899	0.052 (-0.039 - 0.143)	0.264634	0.074 (-0.388 - 0.537)	0.752591	0 (-0.029 - 0.029)	0.996873	0.005 (-0.026 - 0.036)	0.77346	0.026 (-0.081 - 0.134)	0.630016	-0.017 (-0.089 - 0.054)	0.639765
ECP_seq.5741.55	RNASE3_Cardiometabolic	P12724	seq.5741.55	5741-55	Eosinophil cationic protein	ECP	6037	RNASE3	0.943014	3.26293e-127	GOOD	0.881098	3.50536e-87	GOOD	0.840394	1.17479e-71	GOOD	1	0.0531253	5.31253	0.0890363	8.90363	3530.03	3529.7	314.301	Overlap		0.112336	11.2336	0.489535	48.9535	-1.76909	-1.9939	0.668677		0.28 (0.158 - 0.403)	1.05006e-05	0.128 (-0.166 - 0.422)	0.39258	-0.09 (-0.21 - 0.029)	0.140222	0.069 (-0.024 - 0.163)	0.145441	0.115 (-0.361 - 0.591)	0.635446	-0.001 (-0.031 - 0.028)	0.932374	0.005 (-0.027 - 0.037)	0.757748	0.023 (-0.088 - 0.134)	0.683028	-0.012 (-0.086 - 0.061)	0.742669
EFHD1_seq.19616.100	EFHD1_Neurology_II	Q9BUP0	seq.19616.100	19616-100	EF-hand domain-containing protein D1	EFHD1	80303	EFHD1	0.858487	5.92063e-78	GOOD	0.67326	3.23273e-36	GOOD	0.65436	1.18747e-33	GOOD	1	0.0385904	3.85904	0.0507327	5.07327	433.503	435.8	21.9928	Overlap		0.137213	13.7213	0.209152	20.9152	0.463884	0.5022	0.298519		0.416 (0.291 - 0.541)	3.28646e-10	-0.473 (-0.798 - -0.148)	0.00439133	-0.052 (-0.184 - 0.08)	0.440713	0.141 (0.039 - 0.242)	0.0070554	-0.409 (-0.937 - 0.118)	0.129471	-0.037 (-0.07 - -0.005)	0.0246845	0.04 (0.005 - 0.075)	0.026494	-0.12 (-0.242 - 0.001)	0.0528249	0 (-0.081 - 0.081)	0.996196
EFNB2.ECD_seq.14131.37	EFNB2_Neurology_II	P52799	seq.14131.37	14131-37	Ephrin-B2:Extracellular domain	EFNB2:ECD	1948	EFNB2	0.855695	6.30451e-77	GOOD	0.727454	9.37648e-45	GOOD	0.693643	3.31911e-39	GOOD	1	0.0482857	4.82857	0.087789	8.7789	5290.47	5366.4	464.445	Overlap		0.557196	55.7196	0.620543	62.0543	0.164496	0.4509	0.823415	Intra-CV	0.135 (-0.018 - 0.288)	0.0845235	-0.028 (-0.384 - 0.327)	0.875356	0.116 (-0.023 - 0.255)	0.10362	0.458 (0.364 - 0.551)	7.94578e-19	0.428 (-0.13 - 0.985)	0.133763	-0.091 (-0.124 - -0.058)	1.16423e-07	0.092 (0.056 - 0.127)	7.69123e-07	-0.38 (-0.501 - -0.259)	2.59027e-09	-0.021 (-0.107 - 0.065)	0.62793
EGFLA_seq.12338.27	EGFLAM_Oncology_II	Q63HQ2	seq.12338.27	12338-27	Pikachurin	EGFLA	133584	EGFLAM	0.810732	0	GOOD	0.699358	4.34346e-40	GOOD	0.590959	2.99634e-26	GOOD	1	0.0518065	5.18065	0.0566356	5.66356	1281.5	1285.95	72.5784	Overlap		0.0657288	6.57288	0.22747	22.747	-0.06645	-0.06575	0.32404		-0.001 (-0.122 - 0.12)	0.986487	0.23 (-0.052 - 0.511)	0.110255	0.047 (-0.063 - 0.156)	0.402777	-0.077 (-0.162 - 0.008)	0.0775949	0.308 (-0.125 - 0.741)	0.164003	-0.016 (-0.043 - 0.012)	0.262651	0.021 (-0.008 - 0.05)	0.156761	-0.032 (-0.133 - 0.069)	0.536476	0.015 (-0.052 - 0.082)	0.663122
ELA2A_seq.7140.1	CELA2A_Cardiometabolic_II	P08217	seq.7140.1	7140-1	Chymotrypsin-like elastase family member 2A	ELA2A	63036	CELA2A	0.670929	6.85827e-36	GOOD	0.815715	3.12212e-64	GOOD	0.707935	1.87205e-41	GOOD	1	0.0133878	1.33878	0.0153468	1.53468	309.45	309.3	4.74906	Overlap		0.0575675	5.75675	0.194479	19.4479	-0.208858	-0.20055	0.277974		0.014 (-0.132 - 0.16)	0.851975	0.155 (-0.18 - 0.49)	0.36448	-0.002 (-0.135 - 0.13)	0.972274	-0.003 (-0.106 - 0.1)	0.953657	0.135 (-0.404 - 0.673)	0.624473	0.032 (0 - 0.064)	0.0546748	-0.031 (-0.065 - 0.004)	0.0880298	0.043 (-0.079 - 0.164)	0.494544	-0.055 (-0.136 - 0.026)	0.184547
Elafin_seq.4982.54	PI3_Cardiometabolic	P19957	seq.4982.54	4982-54	Elafin	Elafin	5266	PI3	0.956888	0	GOOD	0.883753	2.18126e-88	GOOD	0.907948	5.97432e-101	GOOD	1	0.0478686	4.78686	0.0876836	8.76836	8885.48	8915.55	779.111	Overlap		0.0204724	2.04724	0.277746	27.7746	-0.119656	-0.0011	0.393281		0.38 (0.253 - 0.508)	1.52219e-08	-1.576 (-2.035 - -1.116)	1.79785e-11	0.086 (-0.059 - 0.231)	0.248616	-0.077 (-0.19 - 0.036)	0.182713	-0.805 (-1.376 - -0.235)	0.00610844	-0.022 (-0.058 - 0.014)	0.227292	0.023 (-0.016 - 0.062)	0.243461	0.06 (-0.075 - 0.194)	0.38498	0.004 (-0.086 - 0.093)	0.931405
EMR2_seq.4546.27	ADGRE2_Inflammation	Q9UHX3	seq.4546.27	4546-27	Adhesion G protein-coupled receptor E2	EMR2	30817	ADGRE2	0.613188	1.17834e-28	GOOD	0.304904	4.38613e-07	MODERATE	0.685319	5.90234e-38	GOOD	1	0.0569669	5.69669	0.0826664	8.26664	136.166	135.9	11.2563	Overlap		0.0397042	3.97042	0.167627	16.7627	-0.0723192	-0.0058	0.240161		0.208 (0.065 - 0.352)	0.00483136	-0.179 (-0.518 - 0.16)	0.300789	-0.058 (-0.191 - 0.076)	0.397522	0.326 (0.23 - 0.423)	2.00299e-10	-0.18 (-0.719 - 0.358)	0.511987	-0.064 (-0.096 - -0.032)	0.000118252	0.069 (0.035 - 0.104)	0.0001125	-0.258 (-0.378 - -0.138)	3.31104e-05	0.006 (-0.076 - 0.088)	0.885908
Endocan_seq.3805.16	ESM1_Inflammation	Q9NQ30	seq.3805.16	3805-16	Endothelial cell-specific molecule 1	Endocan	11082	ESM1	0.850492	4.54561e-75	GOOD	0.717031	5.87577e-43	GOOD	0.685163	6.22387e-38	GOOD	1	0.0140819	1.40819	0.0201403	2.01403	948.919	955.2	19.1115	Overlap		0.0339195	3.39195	0.279762	27.9762	-0.717173	-0.6723	0.396032		0.205 (0.094 - 0.317)	0.000358322	0.459 (0.175 - 0.744)	0.0015668	0.013 (-0.096 - 0.122)	0.819338	0.011 (-0.074 - 0.096)	0.792415	-0.037 (-0.474 - 0.399)	0.867304	-0.027 (-0.054 - 0)	0.0510031	0.027 (-0.002 - 0.055)	0.071277	-0.072 (-0.172 - 0.029)	0.164192	0.017 (-0.05 - 0.084)	0.628252
Endoglin_seq.4908.6	ENG_Cardiometabolic	P17813	seq.4908.6	4908-6	Endoglin	Endoglin	2022	ENG	0.74451	6.98856e-48	GOOD	0.691889	6.13586e-39	GOOD	0.68318	1.21763e-37	GOOD	1	0.028009	2.8009	0.032817	3.2817	98.8125	99.25	3.24273	Overlap		0.0282894	2.82894	0.269155	26.9155	0.002808	-0.0776	0.381538		0.052 (-0.129 - 0.234)	0.573371	-0.028 (-0.451 - 0.395)	0.896605	0.009 (-0.155 - 0.173)	0.91343	0.361 (0.241 - 0.482)	1.21034e-08	0.241 (-0.41 - 0.892)	0.46907	-0.047 (-0.087 - -0.006)	0.0243878	0.041 (-0.002 - 0.085)	0.0632915	-0.163 (-0.313 - -0.012)	0.0347922	-0.086 (-0.186 - 0.014)	0.0944055
Endostatin_seq.2201.17	COL18A1_Cardiometabolic	P39060	seq.2201.17	2201-17	Endostatin	Endostatin	80781	COL18A1	0.797195	2.33935e-59	GOOD	0.70057	2.80432e-40	GOOD	0.65693	5.45391e-34	GOOD	1	0.0263677	2.63677	0.0310809	3.10809	623.484	624.5	19.3785	Overlap		0.025897	2.5897	0.273137	27.3137	-0.086384	-0.0937	0.386986		0.443 (0.269 - 0.617)	1.09799e-06	-0.476 (-0.909 - -0.043)	0.0312596	0.196 (0.025 - 0.367)	0.0254779	0.285 (0.155 - 0.415)	2.48118e-05	0.607 (-0.076 - 1.29)	0.082853	-0.055 (-0.097 - -0.013)	0.0116452	0.054 (0.009 - 0.1)	0.0203196	-0.16 (-0.319 - -0.001)	0.049187	-0.07 (-0.176 - 0.036)	0.19652
ENPP5_seq.6556.5	ENPP5_Inflammation	Q9UJA9	seq.6556.5	6556-5	Ectonucleotide pyrophosphatase/phosphodiesterase family member 5	ENPP5	59084	ENPP5	0.902465	0	GOOD	0.815875	2.81827e-64	GOOD	0.799999	4.61696e-60	GOOD	1	0.0437187	4.37187	0.0852844	8.52844	11436.5	11541.8	975.351	Overlap		0.0376342	3.76342	0.0745922	7.45922	0.443115	0.4548	0.107465		0.129 (0.024 - 0.235)	0.0166889	-0.096 (-0.352 - 0.16)	0.461789	-0.103 (-0.201 - -0.006)	0.0391293	0.188 (0.115 - 0.261)	8.9396e-07	-0.16 (-0.544 - 0.225)	0.415926	-0.019 (-0.043 - 0.005)	0.115273	0.019 (-0.007 - 0.045)	0.144877	-0.043 (-0.133 - 0.047)	0.351985	0.012 (-0.048 - 0.072)	0.690903
ENPP6_seq.15579.26	ENPP6_Cardiometabolic_II	Q6UWR7	seq.15579.26	15579-26	Ectonucleotide pyrophosphatase/phosphodiesterase family member 6	ENPP6	133121	ENPP6	0.920708	4.57259e-109	GOOD	0.878444	5.26466e-86	GOOD	0.844271	6.14654e-73	GOOD	1	0.0638561	6.38561	0.129923	12.9923	215.675	212.7	28.0212	Overlap		0.0637138	6.37138	0.136862	13.6862	0.253373	0.23555	0.196535		-0.078 (-0.195 - 0.04)	0.196199	0.236 (-0.039 - 0.51)	0.0921697	0.042 (-0.066 - 0.149)	0.447589	0.072 (-0.011 - 0.156)	0.0900562	0.177 (-0.25 - 0.604)	0.416918	-0.014 (-0.041 - 0.012)	0.290126	0.014 (-0.014 - 0.043)	0.319478	-0.088 (-0.187 - 0.01)	0.0794487	-0.02 (-0.086 - 0.046)	0.550674
ENPP7_seq.4435.66	ENPP7_Inflammation	Q6UWV6	seq.4435.66	4435-66	Ectonucleotide pyrophosphatase/phosphodiesterase family member 7	ENPP7	339221	ENPP7	0.576814	8.18346e-25	GOOD	0.644756	2.03677e-32	GOOD	0.664681	4.97825e-35	GOOD	1	0.0658874	6.58874	0.107751	10.7751	81.4781	83	8.77933	Overlap		0.026616	2.6616	0.184335	18.4335	0.450915	0.38305	0.263721		-0.015 (-0.159 - 0.129)	0.84057	0.148 (-0.193 - 0.489)	0.394949	0.003 (-0.127 - 0.134)	0.960597	-0.062 (-0.164 - 0.039)	0.231023	0.071 (-0.443 - 0.585)	0.78777	0.019 (-0.013 - 0.051)	0.255502	-0.02 (-0.055 - 0.014)	0.246936	0.101 (-0.018 - 0.221)	0.0984989	-0.029 (-0.109 - 0.051)	0.483918
ENTP2_seq.18887.7	ENTPD2_Oncology	Q9Y5L3	seq.18887.7	18887-7	Ectonucleoside triphosphate diphosphohydrolase 2	ENTP2	954	ENTPD2	0.941899	3.8326e-126	GOOD	0.847864	3.71033e-74	GOOD	0.820479	1.41562e-65	GOOD	1	0.0555675	5.55675	0.112925	11.2925	153.331	150.5	17.315	Overlap		0.137391	13.7391	0.256036	25.6036	-0.191912	-0.07735	0.363534		0.06 (-0.051 - 0.172)	0.290525	0.418 (0.147 - 0.689)	0.00254182	-0.009 (-0.113 - 0.094)	0.860392	0.005 (-0.076 - 0.085)	0.906834	0.165 (-0.249 - 0.578)	0.435579	-0.019 (-0.045 - 0.006)	0.138626	0.02 (-0.008 - 0.047)	0.157603	-0.062 (-0.157 - 0.034)	0.205361	0.032 (-0.031 - 0.095)	0.324026
ENTP6_seq.8932.1	ENTPD6_Cardiometabolic	O75354	seq.8932.1	8932-1	Ectonucleoside triphosphate diphosphohydrolase 6	ENTP6	955	ENTPD6	0.74844	1.22554e-48	GOOD	0.77308	1.01358e-53	GOOD	0.655664	8.00842e-34	GOOD	1	0.0221137	2.21137	0.0241167	2.41167	271.925	272.2	6.55793	Overlap		0.0549189	5.49189	0.280127	28.0127	0.076384	0.0795	0.39653		-0.008 (-0.129 - 0.113)	0.897713	0.129 (-0.149 - 0.408)	0.363332	0.115 (0.005 - 0.224)	0.040605	0.154 (0.07 - 0.237)	0.00038824	0.243 (-0.191 - 0.676)	0.273451	-0.046 (-0.073 - -0.02)	0.000699686	0.049 (0.02 - 0.077)	0.000891983	-0.147 (-0.247 - -0.047)	0.00424671	-0.003 (-0.07 - 0.065)	0.941268
EphA1_seq.3431.54	EPHA1_Inflammation	P21709	seq.3431.54	3431-54	Ephrin type-A receptor 1	EphA1	2041	EPHA1	0.666476	2.83105e-35	GOOD	0.62587	4.08862e-30	GOOD	0.621759	1.23625e-29	GOOD	1	0.0271586	2.71586	0.0299487	2.99487	309.928	308.7	9.28194	Overlap		0.040439	4.0439	0.15825	15.825	0.141388	0.19955	0.226896		0.166 (-0.036 - 0.367)	0.109008	-0.538 (-1.032 - -0.043)	0.0329697	0.067 (-0.118 - 0.252)	0.478247	0.047 (-0.098 - 0.191)	0.527439	-0.007 (-0.738 - 0.724)	0.984226	-0.001 (-0.047 - 0.045)	0.977696	-0.001 (-0.051 - 0.048)	0.961233	0.019 (-0.153 - 0.19)	0.831047	-0.101 (-0.214 - 0.013)	0.0825572
EPHA4_seq.7190.50	EPHA4_Inflammation_II	P54764	seq.7190.50	7190-50	Ephrin type-A receptor 4	EPHA4	2043	EPHA4	0.918997	6.68675e-108	GOOD	0.685409	5.72447e-38	GOOD	0.632154	7.2962e-31	GOOD	1	0.044423	4.4423	0.0814474	8.14474	14446.5	14585	1176.63	Overlap		0.0433827	4.33827	0.0976694	9.76694	-0.4256	-0.4019	0.140573		0.074 (-0.072 - 0.219)	0.322233	0.152 (-0.187 - 0.49)	0.378951	0.11 (-0.022 - 0.241)	0.103186	0.453 (0.366 - 0.54)	9.42441e-21	0.485 (-0.045 - 1.015)	0.073962	-0.084 (-0.115 - -0.053)	2.35528e-07	0.086 (0.053 - 0.12)	8.84631e-07	-0.347 (-0.461 - -0.232)	1.06869e-08	-0.032 (-0.113 - 0.05)	0.445847
EPHAA_seq.5076.53	EPHA10_Neurology	Q5JZY3	seq.5076.53	5076-53	Ephrin type-A receptor 10	EPHAA	284656	EPHA10	0.853391	4.27941e-76	GOOD	0.752436	2.01756e-49	GOOD	0.703823	8.57093e-41	GOOD	1	0.061489	6.1489	0.0721278	7.21278	246.113	247.5	17.7516	Overlap		0.236782	23.6782	0.375593	37.5593	0.710688	0.7898	0.524091		-0.022 (-0.166 - 0.121)	0.761182	0.245 (-0.088 - 0.578)	0.149083	0.061 (-0.068 - 0.191)	0.354366	0.421 (0.334 - 0.508)	2.31642e-18	0.474 (-0.048 - 0.996)	0.0762102	-0.071 (-0.102 - -0.04)	9.96686e-06	0.073 (0.04 - 0.107)	2.42909e-05	-0.305 (-0.42 - -0.191)	3.56602e-07	-0.037 (-0.117 - 0.043)	0.364836
EphB4_seq.15530.33	EPHB4_Cardiometabolic	P54760	seq.15530.33	15530-33	Ephrin type-B receptor 4	EphB4	2050	EPHB4	0.664954	4.57023e-35	GOOD	0.700182	3.22663e-40	GOOD	0.649121	5.66929e-33	GOOD	1	0.0254442	2.54442	0.030414	3.0414	340.506	341.6	10.3562	Overlap		0.0504461	5.04461	0.235177	23.5177	-0.088784	-0.0614	0.334733		0.25 (0.07 - 0.43)	0.00695233	-0.196 (-0.615 - 0.223)	0.359843	0.111 (-0.055 - 0.278)	0.192194	0.375 (0.253 - 0.497)	6.04154e-09	0.718 (0.059 - 1.377)	0.0337407	-0.054 (-0.095 - -0.013)	0.00975257	0.057 (0.013 - 0.101)	0.0117347	-0.217 (-0.369 - -0.064)	0.00576488	-0.089 (-0.191 - 0.013)	0.0891654
EphB6_seq.5078.82	EPHB6_Neurology	O15197	seq.5078.82	5078-82	Ephrin type-B receptor 6	EphB6	2051	EPHB6	0.880378	0	GOOD	0.792795	2.83922e-58	GOOD	0.719964	1.86875e-43	GOOD	1	0.0585532	5.85532	0.0878485	8.78485	15960.7	16220	1402.12	Overlap		0.0449144	4.49144	0.283923	28.3923	-0.242373	-0.1056	0.401701		0.048 (-0.094 - 0.19)	0.508654	0.267 (-0.064 - 0.598)	0.114175	0.056 (-0.073 - 0.185)	0.394239	0.458 (0.374 - 0.542)	2.61665e-22	0.351 (-0.165 - 0.867)	0.18404	-0.081 (-0.112 - -0.051)	3.6948e-07	0.083 (0.05 - 0.116)	1.36625e-06	-0.339 (-0.451 - -0.227)	1.04098e-08	-0.034 (-0.113 - 0.045)	0.402748
EphB6_seq.9261.14	EPHB6_Neurology	O15197	seq.9261.14	9261-14	Ephrin type-B receptor 6	EphB6	2051	EPHB6	0.925934	8.58147e-113	GOOD	0.771728	2.00061e-53	GOOD	0.730762	2.4221e-45	GOOD	1	0.0506426	5.06426	0.0790426	7.90426	1713.49	1725.4	135.439	Overlap		0.0449144	4.49144	0.283923	28.3923	-0.242373	-0.1056	0.401701		0.05 (-0.097 - 0.198)	0.504733	0.344 (-0.002 - 0.689)	0.0514403	0.059 (-0.075 - 0.194)	0.387984	0.496 (0.411 - 0.582)	1.52587e-24	0.356 (-0.179 - 0.891)	0.192951	-0.079 (-0.111 - -0.047)	2.12965e-06	0.08 (0.046 - 0.115)	7.25367e-06	-0.324 (-0.442 - -0.206)	1.66598e-07	-0.034 (-0.117 - 0.048)	0.41367
Ephrin.A1_seq.20091.138	EFNA1_Neurology	P20827	seq.20091.138	20091-138	Ephrin-A1	Ephrin-A1	1942	EFNA1	0.823967	0	GOOD	0.798481	1.1146e-59	GOOD	0.72194	8.56713e-44	GOOD	1	0.0794122	7.94122	0.0975226	9.75226	24245.2	24201.3	2364.46	Overlap		0.0724031	7.24031	0.223639	22.3639	-0.172115	-0.0725	0.318714		0.122 (-0.003 - 0.247)	0.0560065	0.267 (-0.025 - 0.559)	0.0729527	0.065 (-0.05 - 0.18)	0.27108	0.109 (0.02 - 0.198)	0.0167925	-0.008 (-0.474 - 0.458)	0.972646	-0.06 (-0.088 - -0.033)	2.71191e-05	0.059 (0.029 - 0.089)	0.000137266	-0.235 (-0.338 - -0.132)	1.0848e-05	0.026 (-0.045 - 0.097)	0.469214
Ephrin.A4_seq.14050.61	EFNA4_Neurology	P52798	seq.14050.61	14050-61	Ephrin-A4	Ephrin-A4	1945	EFNA4	0.678567	5.68467e-37	GOOD	0.614509	8.36217e-29	GOOD	0.530531	1.44018e-20	GOOD	1	0.0310566	3.10566	0.0358073	3.58073	550.447	546.6	19.71	Overlap		0.0600157	6.00157	0.262275	26.2275	-0.187958	-0.17335	0.372108		0.168 (0.035 - 0.301)	0.0139711	0.28 (-0.034 - 0.595)	0.0808319	0.059 (-0.066 - 0.184)	0.357188	-0.027 (-0.125 - 0.071)	0.587734	0.092 (-0.41 - 0.593)	0.720103	-0.025 (-0.056 - 0.005)	0.103636	0.026 (-0.006 - 0.059)	0.115658	-0.113 (-0.227 - 0.001)	0.0538481	-0.049 (-0.125 - 0.027)	0.205286
Ephrin.A4_seq.2614.28	EFNA4_Neurology	P52798	seq.2614.28	2614-28	Ephrin-A4	Ephrin-A4	1945	EFNA4	0.71128	5.32434e-42	GOOD	0.693662	3.29705e-39	GOOD	0.590807	3.10717e-26	GOOD	1	0.0267958	2.67958	0.0350293	3.50293	446.906	447.4	15.6548	Overlap		0.0600157	6.00157	0.262275	26.2275	-0.187958	-0.17335	0.372108		0.272 (0.137 - 0.407)	9.74671e-05	0.181 (-0.139 - 0.501)	0.267469	0.12 (-0.009 - 0.249)	0.0694551	0.026 (-0.075 - 0.128)	0.608938	0.012 (-0.507 - 0.53)	0.965346	-0.032 (-0.064 - 0)	0.0532909	0.03 (-0.005 - 0.064)	0.0919219	-0.132 (-0.251 - -0.013)	0.0306002	-0.026 (-0.106 - 0.054)	0.525124
Epithelial.cell.kinase_seq.4834.61	EPHA2_Oncology	P29317	seq.4834.61	4834-61	Ephrin type-A receptor 2	Epithelial cell kinase	1969	EPHA2	0.716082	8.48502e-43	GOOD	0.542472	1.33446e-21	GOOD	0.493009	1.41831e-17	MODERATE	1	0.0773588	7.73588	0.0863135	8.63135	249.9	247.4	21.5698	Overlap		0.141032	14.1032	0.201933	20.1933	-0.304469	-0.2832	0.288421		0.116 (-0.035 - 0.267)	0.134659	-0.072 (-0.42 - 0.276)	0.684919	0.142 (0.006 - 0.279)	0.0418708	0.166 (0.061 - 0.272)	0.00218617	0.351 (-0.19 - 0.891)	0.204346	-0.037 (-0.071 - -0.003)	0.0319043	0.041 (0.005 - 0.077)	0.0268885	-0.137 (-0.263 - -0.011)	0.0343884	-0.036 (-0.121 - 0.048)	0.402203
ERBB1_seq.2677.1	EGFR_Cardiometabolic	P00533	seq.2677.1	2677-1	Epidermal growth factor receptor	ERBB1	1956	EGFR	0.901082	4.64704e-97	GOOD	0.852037	1.29805e-75	GOOD	0.797084	2.49343e-59	GOOD	1	0.0369032	3.69032	0.0549045	5.49045	1906.08	1925.4	104.653	Overlap		0.030889	3.0889	0.257742	25.7742	-0.12102	-0.0453	0.36588		0.166 (0.023 - 0.31)	0.0240099	0.196 (-0.14 - 0.531)	0.25284	0.101 (-0.032 - 0.233)	0.137264	0.255 (0.157 - 0.354)	7.6451e-07	-0.03 (-0.568 - 0.507)	0.911592	-0.07 (-0.102 - -0.038)	2.41204e-05	0.069 (0.035 - 0.104)	0.00010257	-0.268 (-0.387 - -0.15)	1.35398e-05	-0.007 (-0.089 - 0.075)	0.870224
ERBB3_seq.2617.56	ERBB3_Inflammation	P21860	seq.2617.56	2617-56	Receptor tyrosine-protein kinase erbB-3	ERBB3	2065	ERBB3	0.906549	3.92391e-100	GOOD	0.888023	2.16856e-90	GOOD	0.838413	5.14481e-71	GOOD	1	0.0473858	4.73858	0.0794949	7.94949	1348.49	1381.1	107.198	Overlap		0.0444095	4.44095	0.117569	11.7569	-0.232388	-0.2011	0.169035		0.133 (0.002 - 0.264)	0.0473213	-0.105 (-0.406 - 0.196)	0.493837	0.046 (-0.074 - 0.167)	0.451113	0.226 (0.136 - 0.316)	1.5143e-06	0.044 (-0.436 - 0.525)	0.856258	-0.053 (-0.082 - -0.024)	0.000383618	0.054 (0.023 - 0.086)	0.000762663	-0.214 (-0.322 - -0.107)	0.000125556	-0.024 (-0.098 - 0.05)	0.527672
ES8L2_seq.24891.54	EPS8L2_Oncology	Q9H6S3	seq.24891.54	24891-54	Epidermal growth factor receptor kinase substrate 8-like protein 2	ES8L2	64787	EPS8L2	0.602126	1.95769e-27	GOOD	0.557603	5.69777e-23	GOOD	0.571476	2.7357e-24	GOOD	1	0.0510361	5.10361	0.0708682	7.08682	88.8406	88.7	6.29597	Overlap		0.0548045	5.48045	0.23031	23.031	0.224042	0.28175	0.327983		0.369 (0.224 - 0.514)	1.13213e-06	-0.227 (-0.58 - 0.126)	0.206817	-0.085 (-0.23 - 0.06)	0.252573	0.257 (0.148 - 0.366)	5.91317e-06	-0.296 (-0.861 - 0.27)	0.306619	-0.042 (-0.077 - -0.006)	0.0215668	0.04 (0.002 - 0.078)	0.0387239	-0.144 (-0.275 - -0.012)	0.0335462	-0.023 (-0.111 - 0.065)	0.607416
ESAM_seq.20536.11	ESAM_Cardiometabolic	Q96AP7	seq.20536.11	20536-11	Endothelial cell-selective adhesion molecule	ESAM	90952	ESAM	0.788579	0	GOOD	0.827419	1.32055e-67	GOOD	0.768501	9.95202e-53	GOOD	1	0.0812563	8.12563	0.0993343	9.93343	9027.37	9088.7	896.727	Overlap		0.031519	3.1519	0.245043	24.5043	0.024404	0.0144	0.348381		0.217 (0.067 - 0.368)	0.00505369	0.09 (-0.262 - 0.442)	0.616016	0.203 (0.064 - 0.341)	0.00440838	0.401 (0.303 - 0.499)	3.60152e-14	0.572 (0.017 - 1.128)	0.044559	-0.097 (-0.13 - -0.065)	1.64106e-08	0.097 (0.062 - 0.133)	1.74526e-07	-0.349 (-0.472 - -0.226)	6.33372e-08	0.002 (-0.084 - 0.089)	0.955417
ESAM_seq.2981.9	ESAM_Cardiometabolic	Q96AP7	seq.2981.9	2981-9	Endothelial cell-selective adhesion molecule	ESAM	90952	ESAM	0.804246	0	GOOD	0.836952	1.51061e-70	GOOD	0.767863	1.36212e-52	GOOD	1	0.0419136	4.19136	0.0895678	8.95678	9635.67	9678.2	863.045	Overlap		0.031519	3.1519	0.245043	24.5043	0.024404	0.0144	0.348381		0.184 (0.021 - 0.346)	0.0273097	0.11 (-0.269 - 0.489)	0.56959	0.163 (0.015 - 0.311)	0.032167	0.467 (0.366 - 0.569)	4.28955e-17	0.6 (0.006 - 1.193)	0.0486645	-0.086 (-0.122 - -0.051)	3.1211e-06	0.085 (0.047 - 0.124)	1.9252e-05	-0.335 (-0.467 - -0.202)	1.26057e-06	-0.031 (-0.123 - 0.061)	0.505238
ESAM_seq.7841.84	ESAM_Cardiometabolic	Q96AP7	seq.7841.84	7841-84	Endothelial cell-selective adhesion molecule	ESAM	90952	ESAM	0.788803	2.5954e-57	GOOD	0.808169	3.50499e-62	GOOD	0.759854	6.45965e-51	GOOD	1	0.0204606	2.04606	0.029608	2.9608	574.2	570.8	17.0009	Overlap		0.031519	3.1519	0.245043	24.5043	0.024404	0.0144	0.348381		0.171 (0.015 - 0.326)	0.0330435	0.063 (-0.299 - 0.425)	0.733575	0.157 (0.014 - 0.3)	0.0321331	0.469 (0.373 - 0.566)	1.29134e-18	0.58 (0.013 - 1.148)	0.0461542	-0.09 (-0.124 - -0.056)	3.47217e-07	0.092 (0.056 - 0.129)	1.32719e-06	-0.306 (-0.434 - -0.179)	3.94561e-06	-0.027 (-0.115 - 0.061)	0.554082
Ezrin_seq.9753.17	EZR_Neurology	P15311	seq.9753.17	9753-17	Ezrin	Ezrin	7430	EZR	0.820922	1.05648e-65	GOOD	0.54725	5.01548e-22	GOOD	0.465505	1.32936e-15	MODERATE	1	0.0591773	5.91773	0.0894204	8.94204	28678	28852.4	2564.4	Overlap		0.0904974	9.04974	0.118809	11.8809	-0.391608	-0.39915	0.170805		0.25 (0.118 - 0.381)	0.000243385	-0.039 (-0.349 - 0.27)	0.803789	-0.088 (-0.213 - 0.036)	0.166075	0.167 (0.072 - 0.262)	0.000698805	-0.325 (-0.821 - 0.171)	0.200771	-0.041 (-0.071 - -0.01)	0.00950515	0.043 (0.011 - 0.076)	0.0101472	-0.113 (-0.228 - 0.002)	0.0545779	0.027 (-0.049 - 0.104)	0.485486
F171B.ECD_seq.8786.6	FAM171B_Oncology_II	Q6P995	seq.8786.6	8786-6	Protein FAM171B:Extracellular domain	F171B:ECD	165215	FAM171B	0.841568	4.84743e-72	GOOD	0.545061	7.86831e-22	GOOD	0.470964	5.57483e-16	MODERATE	1	0.0388401	3.88401	0.0454384	4.54384	211.491	210.4	9.60979	Overlap		0.124471	12.4471	0.183761	18.3761	-0.0408167	0.011	0.262913		0.015 (-0.111 - 0.141)	0.819632	0.439 (0.138 - 0.74)	0.00426976	0.13 (0.016 - 0.245)	0.0269531	0.143 (0.054 - 0.232)	0.00176318	0.093 (-0.378 - 0.564)	0.699355	-0.047 (-0.075 - -0.019)	0.00127457	0.05 (0.02 - 0.081)	0.00121546	-0.174 (-0.279 - -0.069)	0.00132128	-0.022 (-0.093 - 0.049)	0.551488
F171B.ECD_seq.8851.42	FAM171B_Oncology_II	Q6P995	seq.8851.42	8851-42	Protein FAM171B:Extracellular domain	F171B:ECD	165215	FAM171B	0.776906	1.44181e-54	GOOD	0.528012	2.3502e-20	GOOD	0.438045	8.38013e-14	MODERATE	1	0.0231735	2.31735	0.0297159	2.97159	219.366	218	6.51864	Overlap		0.124471	12.4471	0.183761	18.3761	-0.0408167	0.011	0.262913		-0.009 (-0.133 - 0.115)	0.890857	0.422 (0.125 - 0.719)	0.00533117	0.103 (-0.011 - 0.216)	0.0768159	0.131 (0.044 - 0.219)	0.00352147	0.083 (-0.38 - 0.546)	0.726446	-0.039 (-0.067 - -0.011)	0.0063989	0.044 (0.014 - 0.074)	0.00432832	-0.142 (-0.246 - -0.039)	0.00767567	-0.021 (-0.091 - 0.049)	0.559499
F19A5_seq.5609.92	TAFA5_Oncology	Q7Z5A7	seq.5609.92	5609-92	Protein FAM19A5	F19A5	25817	TAFA5	0.791593	5.55551e-58	GOOD	0.584286	1.45523e-25	GOOD	0.55399	1.22762e-22	GOOD	1	0.0499577	4.99577	0.077924	7.7924	2294.73	2332.3	178.815	Overlap		0.126946	12.6946	0.172499	17.2499	-0.188858	-0.17365	0.247041		0.185 (0.035 - 0.335)	0.0165261	-0.084 (-0.434 - 0.266)	0.639573	0.127 (-0.01 - 0.265)	0.0710166	0.456 (0.363 - 0.549)	5.68111e-19	0.264 (-0.289 - 0.816)	0.350505	-0.089 (-0.122 - -0.057)	1.67646e-07	0.093 (0.058 - 0.128)	4.17128e-07	-0.37 (-0.49 - -0.25)	4.96116e-09	-0.02 (-0.105 - 0.065)	0.644707
FABP_seq.4696.2	FABP3_Cardiometabolic_II	P05413	seq.4696.2	4696-2	Fatty acid-binding protein, heart	FABP	2170	FABP3	0.625687	4.29674e-30	GOOD	0.6523	2.20405e-33	GOOD	0.74146	2.64111e-47	GOOD	1	0.0353908	3.53908	0.0505543	5.05543	277.047	277.65	14.0059	Overlap		0.0846303	8.46303	0.379376	37.9376	0.0365923	0.1678	0.529032		0.339 (0.193 - 0.485)	7.91502e-06	-0.373 (-0.735 - -0.01)	0.0437762	-0.342 (-0.478 - -0.205)	1.59799e-06	0.639 (0.559 - 0.718)	1.07841e-39	-0.66 (-1.218 - -0.102)	0.0212451	-0.044 (-0.079 - -0.009)	0.0144637	0.045 (0.007 - 0.083)	0.0196165	-0.24 (-0.369 - -0.111)	0.000306475	-0.094 (-0.18 - -0.007)	0.0358621
FABP_seq.5437.63	FABP3_Cardiometabolic_II	P05413	seq.5437.63	5437-63	Fatty acid-binding protein, heart	FABP	2170	FABP3	0.90346	0	GOOD	0.717247	5.40304e-43	GOOD	0.635397	2.95166e-31	GOOD	1	0.0546718	5.46718	0.0882052	8.82052	18086.1	18279.7	1595.29	Overlap		0.0846303	8.46303	0.379376	37.9376	0.0365923	0.1678	0.529032		0.355 (0.217 - 0.493)	8.45795e-07	0.072 (-0.263 - 0.407)	0.675473	-0.224 (-0.358 - -0.09)	0.00121067	0.411 (0.317 - 0.505)	1.13696e-15	-0.479 (-1.025 - 0.067)	0.0866954	-0.051 (-0.084 - -0.018)	0.00306849	0.054 (0.018 - 0.09)	0.0035481	-0.138 (-0.264 - -0.012)	0.0322006	-0.001 (-0.086 - 0.083)	0.975572
FABPA_seq.15386.7	FABP4_Cardiometabolic	P15090	seq.15386.7	15386-7	Fatty acid-binding protein, adipocyte	FABPA	2167	FABP4	0.962128	6.54438e-150	GOOD	0.820446	1.44661e-65	GOOD	0.834232	1.08996e-69	GOOD	1	0.0220779	2.20779	0.0259605	2.59605	599.184	595.95	15.5551	Overlap		0.0521755	5.21755	0.291405	29.1405	-0.275916	-0.1815	0.411873		0.123 (-0.021 - 0.266)	0.0950937	0.527 (0.163 - 0.89)	0.00454563	0.046 (-0.089 - 0.18)	0.507838	-0.106 (-0.21 - -0.001)	0.0480014	0.206 (-0.326 - 0.738)	0.449207	0.029 (-0.004 - 0.061)	0.0886442	-0.026 (-0.062 - 0.009)	0.145557	0.221 (0.101 - 0.342)	0.000373706	-0.015 (-0.097 - 0.067)	0.727607
FABPA_seq.9851.9	FABP4_Cardiometabolic	P15090	seq.9851.9	9851-9	Fatty acid-binding protein, adipocyte	FABPA	2167	FABP4	0.860418	1.11915e-78	GOOD	0.847204	6.24744e-74	GOOD	0.807517	5.217e-62	GOOD	1	0.146265	14.6265	0.157465	15.7465	164.844	168.4	25.9571	Overlap	Intra-CV	0.0521755	5.21755	0.291405	29.1405	-0.275916	-0.1815	0.411873		-0.019 (-0.158 - 0.121)	0.793985	0.454 (0.119 - 0.789)	0.00788503	-0.01 (-0.139 - 0.118)	0.8727	-0.021 (-0.121 - 0.079)	0.678458	0.327 (-0.194 - 0.847)	0.219676	-0.01 (-0.042 - 0.022)	0.532328	0.011 (-0.023 - 0.045)	0.540375	0.038 (-0.08 - 0.156)	0.52451	0.032 (-0.047 - 0.11)	0.429581
Factor.B_seq.4129.72	CFB_Inflammation_II	P00751	seq.4129.72	4129-72	Complement factor B	Factor B	629	CFB	0.845989	0	GOOD	0.900775	6.83299e-97	GOOD	0.807128	6.61083e-62	GOOD	1	0.0297682	2.97682	0.0304282	3.04282	70401	70426.8	2142.18	Overlap		0.0699477	6.99477	0.172424	17.2424	-0.495535	-0.52105	0.246936		-0.031 (-0.169 - 0.107)	0.662061	0.303 (-0.024 - 0.63)	0.0693836	0.112 (-0.015 - 0.239)	0.0847402	-0.067 (-0.166 - 0.032)	0.186479	-0.32 (-0.815 - 0.175)	0.206488	-0.002 (-0.033 - 0.029)	0.916564	0.003 (-0.03 - 0.037)	0.838454	0.092 (-0.023 - 0.208)	0.11919	-0.022 (-0.099 - 0.055)	0.580641
Factor.D_seq.13678.169	CFD_Inflammation_II	P00746	seq.13678.169	13678-169	Complement factor D	Factor D	1675	CFD	0.909189	0	GOOD	0.774696	0	GOOD	0.707694	0	GOOD	1	0.0500921	5.00921	0.0852922	8.52922	6785.22	6825.4	578.726	Overlap		0.0464526	4.64526	0.19459	19.459	-0.0934769	-0.04645	0.27813		0.191 (0.054 - 0.328)	0.00683905	-0.585 (-0.926 - -0.245)	0.000754405	-0.08 (-0.209 - 0.05)	0.227891	0.103 (0.003 - 0.203)	0.044555	-0.042 (-0.559 - 0.475)	0.873279	-0.015 (-0.047 - 0.017)	0.355993	0.016 (-0.019 - 0.05)	0.366495	-0.007 (-0.127 - 0.113)	0.907747	0.039 (-0.04 - 0.119)	0.336028
Factor.D_seq.2946.52	CFD_Inflammation_II	P00746	seq.2946.52	2946-52	Complement factor D	Factor D	1675	CFD	0.945662	0	GOOD	0.905954	0	GOOD	0.862223	0	GOOD	1	0.04453	4.453	0.082634	8.2634	4630.68	4731.9	382.652	Overlap		0.0464526	4.64526	0.19459	19.459	-0.0934769	-0.04645	0.27813		0.511 (0.362 - 0.661)	1.18407e-10	-0.901 (-1.324 - -0.478)	2.95392e-05	-0.083 (-0.245 - 0.079)	0.318314	0.017 (-0.11 - 0.143)	0.798411	-0.411 (-1.057 - 0.236)	0.214475	0.013 (-0.027 - 0.053)	0.529145	-0.013 (-0.056 - 0.03)	0.55764	0.141 (-0.008 - 0.29)	0.0647798	-0.044 (-0.144 - 0.055)	0.382349
Factor.I_seq.2567.5	CFI_Inflammation_II	P05156	seq.2567.5	2567-5	Complement factor I	Factor I	3426	CFI	0.665166	0	GOOD	0.793532	1.87661e-58	GOOD	0.639095	1.0377e-31	GOOD	1	0.0514875	5.14875	0.0565112	5.65112	178639	179812	10095.1	Overlap		0.0764391	7.64391	0.175132	17.5132	-0.298515	-0.2458	0.250756		-0.041 (-0.188 - 0.106)	0.586251	0.244 (-0.103 - 0.592)	0.168386	0.009 (-0.124 - 0.142)	0.896248	-0.02 (-0.124 - 0.084)	0.710518	-0.411 (-0.937 - 0.114)	0.126184	-0.011 (-0.044 - 0.022)	0.520362	0.011 (-0.024 - 0.047)	0.534486	0.049 (-0.075 - 0.172)	0.439925	0.022 (-0.06 - 0.104)	0.59287
FAM3B_seq.5618.50	FAM3B_Oncology	P58499	seq.5618.50	5618-50	Protein FAM3B	FAM3B	54097	FAM3B	0.916834	1.8249e-106	GOOD	0.692998	4.16319e-39	GOOD	0.68537	5.80142e-38	GOOD	1	0.0533981	5.33981	0.0793966	7.93966	888.094	900.85	70.5116	Overlap		0.0972679	9.72679	0.225231	22.5231	-0.529327	-0.497	0.320927		-0.027 (-0.15 - 0.095)	0.664771	-0.041 (-0.325 - 0.242)	0.775049	0.008 (-0.102 - 0.119)	0.881615	-0.035 (-0.121 - 0.051)	0.427097	0.326 (-0.121 - 0.772)	0.154097	0.006 (-0.022 - 0.033)	0.684265	-0.009 (-0.039 - 0.02)	0.540262	0.008 (-0.094 - 0.111)	0.874412	0.017 (-0.051 - 0.085)	0.619362
FAM3B_seq.9177.6	FAM3B_Oncology	P58499	seq.9177.6	9177-6	Protein FAM3B	FAM3B	54097	FAM3B	0.929899	8.29488e-116	GOOD	0.689268	1.52498e-38	GOOD	0.664735	4.89421e-35	GOOD	1	0.034932	3.4932	0.0620443	6.20443	882.497	884	54.7539	Overlap		0.0972679	9.72679	0.225231	22.5231	-0.529327	-0.497	0.320927		-0.045 (-0.167 - 0.076)	0.463925	-0.018 (-0.298 - 0.262)	0.900914	0.02 (-0.09 - 0.129)	0.726417	-0.036 (-0.122 - 0.049)	0.40347	0.305 (-0.138 - 0.748)	0.178978	0 (-0.028 - 0.027)	0.976628	-0.003 (-0.032 - 0.026)	0.839775	-0.023 (-0.124 - 0.079)	0.658185	0.022 (-0.046 - 0.089)	0.528565
Fas..soluble_seq.9459.7	FAS_Cardiometabolic	P25445	seq.9459.7	9459-7	Tumor necrosis factor receptor superfamily member 6	Fas, soluble	355	FAS	0.726444	1.41146e-44	GOOD	0.784071	3.36207e-56	GOOD	0.597249	6.53024e-27	GOOD	1	0.0804589	8.04589	0.094259	9.4259	2419.69	2426.75	228.078	Overlap		0.0462627	4.62627	0.293844	29.3844	-0.15682	-0.203	0.415181		0.333 (0.204 - 0.463)	8.58274e-07	-0.235 (-0.551 - 0.081)	0.144875	0.028 (-0.103 - 0.159)	0.675523	0.206 (0.108 - 0.305)	5.65348e-05	0.322 (-0.192 - 0.837)	0.220545	-0.015 (-0.047 - 0.016)	0.345288	0.019 (-0.016 - 0.053)	0.28863	-0.041 (-0.16 - 0.078)	0.499208	-0.015 (-0.094 - 0.064)	0.70734
Fas.ligand..soluble_seq.3052.8	FASLG_Inflammation	P48023	seq.3052.8	3052-8	Tumor necrosis factor ligand superfamily member 6, soluble form	Fas ligand, soluble	356	FASLG	0.717106	5.7064e-43	GOOD	0.762839	1.56076e-51	GOOD	0.767421	1.6924e-52	GOOD	1	0.0308252	3.08252	0.042188	4.2188	149.341	149.45	6.30038	Overlap		0.0446541	4.46541	0.110226	11.0226	-0.202223	-0.16605	0.158543		0.116 (-0.026 - 0.259)	0.109533	0.178 (-0.153 - 0.51)	0.290843	0.084 (-0.046 - 0.214)	0.208322	0.051 (-0.051 - 0.152)	0.327545	-0.05 (-0.574 - 0.473)	0.850514	-0.01 (-0.042 - 0.023)	0.557767	0.004 (-0.031 - 0.038)	0.83155	-0.047 (-0.167 - 0.073)	0.440832	-0.044 (-0.124 - 0.035)	0.275835
FCG3B_seq.3311.27	FCGR3B_Cardiometabolic	O75015	seq.3311.27	3311-27	Low affinity immunoglobulin gamma Fc region receptor III-B	FCG3B	2215	FCGR3B	0.656747	0	GOOD	0.511638	5.14961e-19	GOOD	0.371015	4.87137e-10	MODERATE	1	0.128053	12.8053	0.131264	13.1264	75842.4	77117.4	9955.35	Overlap	Intra-CV	0.043775	4.3775	0.515876	51.5876	0.061136	-0.0856	0.700804		0.261 (0.136 - 0.387)	5.89094e-05	-0.175 (-0.476 - 0.127)	0.256675	-0.108 (-0.229 - 0.013)	0.0825732	0.221 (0.13 - 0.312)	3.30589e-06	-0.219 (-0.696 - 0.258)	0.369187	-0.055 (-0.084 - -0.026)	0.000263109	0.058 (0.027 - 0.089)	0.000330582	-0.196 (-0.305 - -0.087)	0.000486752	0.03 (-0.044 - 0.104)	0.423195
FCN2_seq.13717.15	FCN2_Cardiometabolic	Q15485	seq.13717.15	13717-15	Ficolin-2	FCN2	2220	FCN2	0.964456	1.87829e-153	GOOD	0.63687	1.94982e-31	GOOD	0.610043	2.64979e-28	GOOD	1	0.0535575	5.35575	0.0861685	8.61685	534.572	534.5	46.0632	Overlap		0.05437	5.437	0.447232	44.7232	-0.073336	-0.2302	0.616041		-0.047 (-0.186 - 0.092)	0.509495	-0.085 (-0.405 - 0.235)	0.602226	-0.182 (-0.305 - -0.058)	0.0043461	0.015 (-0.083 - 0.113)	0.762573	-0.217 (-0.712 - 0.278)	0.391336	0.008 (-0.023 - 0.039)	0.629626	-0.009 (-0.043 - 0.024)	0.587407	0.062 (-0.055 - 0.178)	0.299648	-0.027 (-0.104 - 0.05)	0.49081
FETUB_seq.3367.8	FETUB_Cardiometabolic	Q9UGM5	seq.3367.8	3367-8	Fetuin-B	FETUB	26998	FETUB	0.89374	0	GOOD	0.713971	1.91151e-42	GOOD	0.678371	6.06548e-37	GOOD	1	0.0764173	7.64173	0.0949494	9.49494	68125.4	69351	6468.47	Overlap		0.0502376	5.02376	0.41502	41.502	-0.231532	-0.3477	0.575123		-0.219 (-0.385 - -0.053)	0.0101843	0.817 (0.38 - 1.254)	0.000248277	0.01 (-0.147 - 0.167)	0.904041	-0.13 (-0.251 - -0.008)	0.0372984	-0.849 (-1.464 - -0.233)	0.00736469	0.015 (-0.023 - 0.054)	0.437965	-0.018 (-0.06 - 0.024)	0.401047	0.141 (-0.003 - 0.286)	0.0558908	-0.03 (-0.126 - 0.067)	0.548106
FGF.19_seq.13724.27	FGF19_Inflammation	O95750	seq.13724.27	13724-27	Fibroblast growth factor 19	FGF-19	9965	FGF19	0.830969	1.11418e-68	GOOD	0.646648	1.17323e-32	GOOD	0.624245	6.34362e-30	GOOD	1	0.0458251	4.58251	0.0796909	7.96909	270.853	268.6	21.5845	Overlap		0.0482631	4.82631	0.373381	37.3381	-0.835715	-0.8231	0.521198		-0.134 (-0.254 - -0.015)	0.028837	-0.057 (-0.334 - 0.221)	0.688772	0.073 (-0.036 - 0.183)	0.191481	0.05 (-0.035 - 0.136)	0.251148	0.345 (-0.091 - 0.781)	0.122617	-0.051 (-0.077 - -0.024)	0.000222952	0.054 (0.025 - 0.082)	0.000280517	-0.189 (-0.289 - -0.09)	0.000227394	0.081 (0.014 - 0.148)	0.0189097
FGF.19_seq.2762.30	FGF19_Inflammation	O95750	seq.2762.30	2762-30	Fibroblast growth factor 19	FGF-19	9965	FGF19	0.848258	2.71546e-74	GOOD	0.688807	1.78769e-38	GOOD	0.65904	2.86282e-34	GOOD	1	0.0244161	2.44161	0.0400058	4.00058	257.778	254.8	10.3126	Overlap		0.0482631	4.82631	0.373381	37.3381	-0.835715	-0.8231	0.521198		-0.089 (-0.211 - 0.033)	0.153065	-0.038 (-0.319 - 0.243)	0.790845	0.093 (-0.018 - 0.203)	0.101608	0.067 (-0.019 - 0.153)	0.128364	0.315 (-0.125 - 0.756)	0.161746	-0.049 (-0.076 - -0.022)	0.000418559	0.052 (0.023 - 0.081)	0.000527325	-0.182 (-0.282 - -0.081)	0.000459166	0.075 (0.007 - 0.142)	0.0315685
FGFP3_seq.11219.95	FGFBP3_Neurology_II	Q8TAT2	seq.11219.95	11219-95	Fibroblast growth factor-binding protein 3	FGFP3	143282	FGFBP3	0.817521	9.76424e-65	GOOD	0.649559	4.98092e-33	GOOD	0.578508	5.55401e-25	GOOD	1	0.0375043	3.75043	0.0713438	7.13438	1852.22	1851	132.145	Overlap		0.0828301	8.28301	0.252235	25.2235	0.141416	0.1985	0.358301		-0.176 (-0.304 - -0.049)	0.00725161	-0.01 (-0.309 - 0.29)	0.948889	0.004 (-0.115 - 0.123)	0.94954	0.155 (0.065 - 0.246)	0.000898149	-0.118 (-0.587 - 0.351)	0.622539	-0.058 (-0.086 - -0.029)	8.75954e-05	0.066 (0.035 - 0.096)	3.48078e-05	-0.191 (-0.298 - -0.084)	0.00053716	0.055 (-0.018 - 0.127)	0.141259
FGL1_seq.5581.28	FGL1_Inflammation_II	Q08830	seq.5581.28	5581-28	Fibrinogen-like protein 1	FGL1	2267	FGL1	0.809869	1.23277e-62	GOOD	0.742158	1.95121e-47	GOOD	0.562837	1.84273e-23	GOOD	1	0.0438791	4.38791	0.0685009	6.85009	521.047	525.1	35.6922	Overlap		0.0512344	5.12344	0.136153	13.6153	-0.416281	-0.4192	0.195526		0.017 (-0.115 - 0.149)	0.800001	0.445 (0.096 - 0.794)	0.0123729	0.063 (-0.058 - 0.183)	0.311241	-0.074 (-0.168 - 0.02)	0.123891	0.137 (-0.35 - 0.624)	0.581987	-0.027 (-0.057 - 0.002)	0.071783	0.027 (-0.005 - 0.059)	0.0950053	-0.023 (-0.135 - 0.088)	0.682995	0.11 (0.037 - 0.183)	0.00328206
FHR2_seq.15584.9	CFHR2_Inflammation_II	P36980	seq.15584.9	15584-9	Complement factor H-related protein 2	FHR2	3080	CFHR2	0.924353	0	GOOD	0.851578	1.88712e-75	GOOD	0.79694	2.70898e-59	GOOD	1	0.0583682	5.83682	0.0909982	9.09982	23385.8	23664.5	2128.06	Overlap		0.161733	16.1733	0.268175	26.8175	0.160288	0.17815	0.380197		0.006 (-0.083 - 0.095)	0.897845	0.054 (-0.145 - 0.252)	0.596861	-0.027 (-0.107 - 0.053)	0.509669	-0.002 (-0.064 - 0.061)	0.959202	0.066 (-0.252 - 0.384)	0.684037	0.013 (-0.007 - 0.033)	0.205077	-0.013 (-0.034 - 0.009)	0.245425	0.105 (0.032 - 0.178)	0.00521213	0.004 (-0.045 - 0.054)	0.863612
Fibronectin_seq.4131.72	FN1_Inflammation_II	P02751	seq.4131.72	4131-72	Fibronectin	Fibronectin	2335	FN1	0.85365	3.45462e-76	GOOD	0.838062	6.67313e-71	GOOD	0.716752	6.54608e-43	GOOD	1	0.0536735	5.36735	0.0881802	8.81802	11688	11758.3	1030.65	Overlap		0.0618174	6.18174	0.189877	18.9877	0.642288	0.63035	0.271512		0.584 (0.443 - 0.726)	2.05935e-14	-0.439 (-0.82 - -0.059)	0.0235108	0.16 (0.001 - 0.319)	0.0496417	0.246 (0.125 - 0.367)	8.8096e-05	0.041 (-0.603 - 0.685)	0.901245	-0.078 (-0.117 - -0.04)	9.15302e-05	0.078 (0.036 - 0.12)	0.000284215	-0.256 (-0.401 - -0.112)	0.000609128	-0.082 (-0.18 - 0.016)	0.101879
FIS1_seq.17746.77	FIS1_Inflammation	Q9Y3D6	seq.17746.77	17746-77	Mitochondrial fission 1 protein	FIS1	51024	FIS1	0.757614	1.85008e-50	GOOD	0.728744	5.54443e-45	GOOD	0.666923	2.45773e-35	GOOD	1	0.0318019	3.18019	0.0352751	3.52751	218.481	218	7.70695	Overlap		0.0902294	9.02294	0.45521	45.521	0.0942462	0.01075	0.626065		0.188 (0.028 - 0.348)	0.021843	0.242 (-0.133 - 0.616)	0.206175	-0.132 (-0.279 - 0.015)	0.0788838	0.554 (0.46 - 0.647)	2.00278e-25	0.014 (-0.578 - 0.606)	0.962305	-0.083 (-0.118 - -0.048)	6.27687e-06	0.089 (0.052 - 0.127)	5.68397e-06	-0.313 (-0.444 - -0.181)	4.95288e-06	-0.062 (-0.153 - 0.029)	0.180895
FLRT2_seq.13122.19	FLRT2_Neurology	O43155	seq.13122.19	13122-19	Leucine-rich repeat transmembrane protein FLRT2	FLRT2	23768	FLRT2	0.736377	2.32334e-46	GOOD	0.665369	4.01161e-35	GOOD	0.495388	9.39043e-18	MODERATE	1	0.0354227	3.54227	0.0555717	5.55717	1425.22	1430.2	79.2022	Overlap		0.0905921	9.05921	0.270002	27.0002	-0.232854	-0.1293	0.382698		0.125 (-0.027 - 0.278)	0.108741	0.119 (-0.232 - 0.47)	0.506032	0.024 (-0.115 - 0.164)	0.730855	0.299 (0.196 - 0.401)	2.9084e-08	0.454 (-0.096 - 1.005)	0.107087	-0.059 (-0.092 - -0.025)	0.000800415	0.065 (0.029 - 0.101)	0.000530376	-0.237 (-0.363 - -0.112)	0.000260792	-0.034 (-0.119 - 0.052)	0.438879
Flt3.ligand_seq.14093.10	FLT3LG_Inflammation	P49771	seq.14093.10	14093-10	Fms-related tyrosine kinase 3 ligand	Flt3 ligand	2323	FLT3LG	0.715336	1.1313e-42	GOOD	0.626017	3.92861e-30	GOOD	0.630635	1.11062e-30	GOOD	1	0.0289224	2.89224	0.0438643	4.38643	293.916	294.55	12.8924	Overlap		0.0390305	3.90305	0.12457	12.457	0.0669769	0.0964	0.179025		0.182 (0.051 - 0.313)	0.00683122	-0.07 (-0.375 - 0.235)	0.651404	-0.069 (-0.19 - 0.052)	0.265053	0.132 (0.039 - 0.225)	0.00599197	-0.006 (-0.501 - 0.488)	0.979965	-0.011 (-0.041 - 0.019)	0.461923	0.008 (-0.025 - 0.04)	0.647973	-0.02 (-0.132 - 0.093)	0.729886	-0.083 (-0.157 - -0.009)	0.0286782
FN1.2_seq.20064.24	FN1_Inflammation_II	P02751	seq.20064.24	20064-24	Fibronectin-1 Fragment 2	FN1.2	2335	FN1	0.873445	7.33025e-84	GOOD	0.832049	5.19161e-69	GOOD	0.72775	8.31322e-45	GOOD	1	0.0682708	6.82708	0.0887233	8.87233	8659.68	8701.05	768.316	Overlap		0.0618174	6.18174	0.189877	18.9877	0.642288	0.63035	0.271512		0.574 (0.445 - 0.702)	2.73986e-16	-0.251 (-0.594 - 0.092)	0.151311	0.141 (-0.008 - 0.29)	0.065304	0.303 (0.192 - 0.414)	1.90385e-07	0.337 (-0.264 - 0.939)	0.272695	-0.086 (-0.121 - -0.05)	4.24896e-06	0.087 (0.048 - 0.125)	1.5715e-05	-0.28 (-0.415 - -0.145)	6.06032e-05	-0.057 (-0.15 - 0.035)	0.221844
FN1.3_seq.3434.34	FN1_Inflammation_II	P02751	seq.3434.34	3434-34	Fibronectin Fragment 3	FN1.3	2335	FN1	0.881848	0	GOOD	0.758007	1.5396e-50	GOOD	0.652531	2.05664e-33	GOOD	1	0.0583097	5.83097	0.0869857	8.69857	21443.6	21441.7	1865.29	Overlap		0.0618174	6.18174	0.189877	18.9877	0.642288	0.63035	0.271512		0.575 (0.451 - 0.698)	2.2487e-17	-0.33 (-0.667 - 0.007)	0.0547825	0.153 (0.008 - 0.299)	0.0402958	0.187 (0.074 - 0.299)	0.00128861	0.143 (-0.452 - 0.737)	0.638177	-0.073 (-0.108 - -0.038)	7.02416e-05	0.075 (0.036 - 0.113)	0.000160565	-0.222 (-0.355 - -0.088)	0.00128157	-0.05 (-0.14 - 0.041)	0.282884
FN1.4_seq.3435.53	FN1_Inflammation_II	P02751	seq.3435.53	3435-53	Fibronectin Fragment 4	FN1.4	2335	FN1	0.872194	2.44035e-83	GOOD	0.805231	2.08248e-61	GOOD	0.70744	2.25183e-41	GOOD	1	0.0599525	5.99525	0.0872861	8.72861	19905	20230.2	1737.43	Overlap		0.0618174	6.18174	0.189877	18.9877	0.642288	0.63035	0.271512		0.57 (0.429 - 0.712)	7.95289e-14	-0.372 (-0.756 - 0.011)	0.0567481	0.138 (-0.02 - 0.295)	0.0883816	0.287 (0.168 - 0.405)	3.43744e-06	0.355 (-0.28 - 0.99)	0.273942	-0.074 (-0.112 - -0.036)	0.000192647	0.075 (0.034 - 0.116)	0.000429952	-0.241 (-0.385 - -0.097)	0.00116349	-0.077 (-0.174 - 0.02)	0.121918
FOLR1_seq.17455.42	FOLR1_Oncology	P15328	seq.17455.42	17455-42	Folate receptor alpha	FOLR1	2348	FOLR1	0.743336	1.16832e-47	GOOD	0.610577	2.31057e-28	GOOD	0.544732	8.41696e-22	GOOD	1	0.0822718	8.22718	0.106744	10.6744	3205.43	3261	342.16	Overlap		0.0564606	5.64606	0.109734	10.9734	-0.269215	-0.28275	0.157839		0.08 (-0.049 - 0.209)	0.225516	-0.435 (-0.745 - -0.126)	0.00588787	-0.081 (-0.2 - 0.037)	0.178873	-0.004 (-0.097 - 0.088)	0.929172	0.185 (-0.288 - 0.657)	0.4445	0.016 (-0.014 - 0.045)	0.297499	-0.018 (-0.05 - 0.013)	0.252952	0.033 (-0.077 - 0.143)	0.562136	-0.054 (-0.127 - 0.019)	0.1465
FOLR2_seq.15587.20	FOLR2_Neurology	P14207	seq.15587.20	15587-20	Folate receptor beta	FOLR2	2350	FOLR2	0.878226	6.56081e-86	GOOD	0.798371	1.18818e-59	GOOD	0.752538	1.92598e-49	GOOD	1	0.0479416	4.79416	0.0942626	9.42626	7800.34	7931.65	735.28	Overlap		0.0651642	6.51642	0.0999524	9.99524	-0.220058	-0.23415	0.143843		0.406 (0.268 - 0.544)	2.14536e-08	-0.578 (-0.937 - -0.219)	0.00161453	0.03 (-0.112 - 0.172)	0.678129	0.387 (0.287 - 0.487)	6.1123e-13	0.322 (-0.249 - 0.894)	0.270049	-0.051 (-0.086 - -0.016)	0.0041476	0.049 (0.012 - 0.086)	0.0107966	-0.178 (-0.308 - -0.049)	0.00741865	-0.078 (-0.165 - 0.008)	0.0776108
FSTL3_seq.3438.10	FSTL3_Inflammation	O95633	seq.3438.10	3438-10	Follistatin-related protein 3	FSTL3	10272	FSTL3	0.770932	0	GOOD	0.78486	2.2041e-56	GOOD	0.7145	1.56005e-42	GOOD	1	0.0743214	7.43214	0.0967756	9.67756	35630.1	35925.7	3448.13	Overlap		0.0385522	3.85522	0.213753	21.3753	-0.199762	-0.19635	0.304942		0.333 (0.183 - 0.483)	2.01719e-05	-0.651 (-1.028 - -0.275)	0.000702038	-0.075 (-0.223 - 0.072)	0.316674	-0.037 (-0.152 - 0.078)	0.5262	-0.076 (-0.658 - 0.506)	0.798326	-0.041 (-0.077 - -0.004)	0.028632	0.039 (0 - 0.078)	0.0507177	-0.178 (-0.313 - -0.043)	0.0100978	0.011 (-0.08 - 0.102)	0.816865
FUT8_seq.8244.16	FUT8_Neurology	Q9BYC5	seq.8244.16	8244-16	Alpha-(1,6)-fucosyltransferase	FUT8	2530	FUT8	0.623254	8.28169e-30	GOOD	0.530178	1.54269e-20	GOOD	0.583625	1.69855e-25	GOOD	1	0.0474065	4.74065	0.0967277	9.67277	139.963	138.5	13.5383	Overlap		0.0655717	6.55717	0.13882	13.882	-0.328958	-0.31855	0.19932		-0.046 (-0.158 - 0.066)	0.423596	-0.045 (-0.304 - 0.213)	0.730067	0.01 (-0.092 - 0.111)	0.851763	0.161 (0.085 - 0.238)	5.11661e-05	0.406 (-0.053 - 0.865)	0.0843926	-0.027 (-0.052 - -0.002)	0.0320406	0.034 (0.007 - 0.06)	0.0148516	-0.115 (-0.208 - -0.022)	0.0162791	-0.007 (-0.07 - 0.056)	0.826459
g.Synuclein_seq.19630.2	SNCG_Neurology	O76070	seq.19630.2	19630-2	Gamma-synuclein	g-Synuclein	6623	SNCG	0.766222	3.04129e-52	GOOD	0.490129	2.32602e-17	MODERATE	0.502799	2.54654e-18	GOOD	1	0.0507109	5.07109	0.0898604	8.98604	12139.4	12177.2	1090.85	Overlap		0.104389	10.4389	0.209189	20.9189	-0.626612	-0.5694	0.29857		0.224 (0.082 - 0.367)	0.00217947	-0.154 (-0.488 - 0.181)	0.367908	-0.116 (-0.25 - 0.017)	0.0883403	0.52 (0.437 - 0.603)	1.30833e-27	-0.107 (-0.636 - 0.422)	0.690934	-0.082 (-0.113 - -0.05)	6.39812e-07	0.086 (0.052 - 0.12)	1.0875e-06	-0.35 (-0.466 - -0.235)	8.96251e-09	-0.024 (-0.106 - 0.058)	0.563011
Galectin.3_seq.3066.12	LGALS3_Cardiometabolic	P17931	seq.3066.12	3066-12	Galectin-3	Galectin-3	3958	LGALS3	0.683528	1.0828e-37	GOOD	0.598478	4.82997e-27	GOOD	0.498288	5.65673e-18	MODERATE	1	0.0515894	5.15894	0.0868779	8.68779	5331.78	5271.4	463.214	Overlap		0.0301664	3.01664	0.27746	27.746	-0.303696	-0.2834	0.392892		0.091 (-0.052 - 0.233)	0.212394	-0.074 (-0.4 - 0.251)	0.654115	0 (-0.13 - 0.13)	0.997445	-0.008 (-0.109 - 0.094)	0.884174	-0.226 (-0.742 - 0.29)	0.391761	0.004 (-0.028 - 0.036)	0.827274	-0.003 (-0.037 - 0.032)	0.881658	0.036 (-0.084 - 0.156)	0.555942	-0.015 (-0.094 - 0.065)	0.715693
GBRAP_seq.22966.20	GABARAP_Oncology_II	O95166	seq.22966.20	22966-20	Gamma-aminobutyric acid receptor-associated protein	GBRAP	11337	GABARAP	0.84415	6.74671e-73	GOOD	0.539449	2.45894e-21	GOOD	0.456841	5.1166e-15	MODERATE	1	0.0299279	2.99279	0.0499404	4.99404	1183.09	1183.6	59.0842	Overlap		0.297237	29.7237	0.467105	46.7105	-0.0358292	-0.0627	0.640927		0.425 (0.298 - 0.551)	2.64719e-10	-0.149 (-0.465 - 0.166)	0.353026	-0.089 (-0.222 - 0.044)	0.192122	0.541 (0.46 - 0.622)	1.66052e-30	-0.204 (-0.732 - 0.324)	0.450503	-0.07 (-0.102 - -0.039)	2.12516e-05	0.072 (0.038 - 0.107)	4.89359e-05	-0.296 (-0.414 - -0.179)	1.45758e-06	-0.038 (-0.12 - 0.043)	0.357765
GFAP_seq.20126.19	GFAP_Oncology	P14136	seq.20126.19	20126-19	Glial fibrillary acidic protein	GFAP	2670	GFAP	0.604328	1.12873e-27	GOOD	0.497156	6.89849e-18	MODERATE	0.512261	4.59263e-19	GOOD	1	0.12944	12.944	0.142895	14.2895	618.962	630.9	88.4469	Overlap	Intra-CV	0.204016	20.4016	0.743399	74.3399	0.0621769	-0.08775	0.95693	Inter-CV	0.463 (0.332 - 0.594)	3.22981e-11	0.106 (-0.224 - 0.436)	0.530326	-0.092 (-0.234 - 0.049)	0.203142	0.195 (0.087 - 0.303)	0.000486671	-0.181 (-0.762 - 0.4)	0.54199	-0.03 (-0.065 - 0.005)	0.0926432	0.025 (-0.012 - 0.063)	0.186636	-0.057 (-0.188 - 0.073)	0.387687	0.028 (-0.058 - 0.115)	0.523621
GFRa.1_seq.3314.74	GFRA1_Oncology	P56159	seq.3314.74	3314-74	GDNF family receptor alpha-1	GFRa-1	2674	GFRA1	0.742944	1.38609e-47	GOOD	0.51659	2.06009e-19	GOOD	0.427124	3.93713e-13	MODERATE	1	0.0370085	3.70085	0.0568593	5.68593	583.519	586.2	33.1785	Overlap		0.0571645	5.71645	0.182404	18.2404	-0.121669	-0.079	0.261003		-0.135 (-0.274 - 0.004)	0.0586014	0.289 (-0.04 - 0.617)	0.0852075	-0.031 (-0.16 - 0.097)	0.633372	0.134 (0.035 - 0.233)	0.00843187	0.306 (-0.201 - 0.812)	0.238387	-0.023 (-0.054 - 0.009)	0.162364	0.024 (-0.01 - 0.058)	0.174274	-0.13 (-0.247 - -0.012)	0.0310822	-0.029 (-0.108 - 0.05)	0.469057
GFRa.2_seq.2515.14	GFRA2_Oncology	O00451	seq.2515.14	2515-14	GDNF family receptor alpha-2	GFRa-2	2675	GFRA2	0.893513	4.35313e-93	GOOD	0.799676	5.57251e-60	GOOD	0.753242	1.39653e-49	GOOD	1	0.0394834	3.94834	0.0706008	7.06008	4247.4	4291.1	299.87	Overlap		0.128234	12.8234	0.217657	21.7657	-0.254285	-0.2809	0.310386		0.023 (-0.117 - 0.164)	0.744512	0.32 (-0.01 - 0.65)	0.0571669	0.067 (-0.061 - 0.195)	0.302661	0.429 (0.344 - 0.514)	9.72395e-20	0.425 (-0.086 - 0.936)	0.104472	-0.076 (-0.106 - -0.045)	1.95368e-06	0.078 (0.045 - 0.111)	4.97416e-06	-0.293 (-0.406 - -0.179)	7.6459e-07	-0.027 (-0.106 - 0.052)	0.500569
GFRP_seq.21118.48	GCHFR_Inflammation_II	P30047	seq.21118.48	21118-48	GTP cyclohydrolase I feedback regulatory protein	GFRP	2644	GCHFR	0.709915	8.91188e-42	GOOD	0.743758	9.71852e-48	GOOD	0.652376	2.15457e-33	GOOD	1	0.0297194	2.97194	0.038468	3.8468	338.238	341.75	13.0113	Overlap		0.048086	4.8086	0.115452	11.5452	0.0160346	0.0518	0.166011		0.225 (0.107 - 0.344)	0.000235706	0.143 (-0.14 - 0.425)	0.322073	0.106 (-0.009 - 0.222)	0.0721535	0.204 (0.117 - 0.291)	7.08412e-06	0.459 (0.011 - 0.908)	0.0457991	-0.018 (-0.046 - 0.009)	0.196033	0.015 (-0.015 - 0.045)	0.317815	-0.075 (-0.179 - 0.03)	0.162063	-0.031 (-0.101 - 0.039)	0.383076
GGH_seq.9370.69	GGH_Cardiometabolic	Q92820	seq.9370.69	9370-69	Gamma-glutamyl hydrolase	GGH	8836	GGH	0.859879	1.78551e-78	GOOD	0.716985	5.98115e-43	GOOD	0.634617	3.67306e-31	GOOD	1	0.0568025	5.68025	0.0764668	7.64668	869.209	877.8	66.4657	Overlap		0.021558	2.1558	0.513494	51.3494	-0.106512	-0.2699	0.69792		0.024 (-0.099 - 0.147)	0.699317	0.379 (0.084 - 0.674)	0.0118065	0.054 (-0.058 - 0.167)	0.34292	0.043 (-0.045 - 0.13)	0.340903	0.344 (-0.108 - 0.795)	0.136974	-0.037 (-0.064 - -0.009)	0.00938519	0.04 (0.01 - 0.069)	0.00909296	-0.125 (-0.228 - -0.022)	0.0178091	0.023 (-0.046 - 0.092)	0.511198
Glutaminyl.cyclase_seq.7849.3	QPCT_Cardiometabolic	Q16769	seq.7849.3	7849-3	Glutaminyl-peptide cyclotransferase	Glutaminyl cyclase	25797	QPCT	0.926859	1.7586e-113	GOOD	0.859873	1.79495e-78	GOOD	0.852361	9.96358e-76	GOOD	1	0.0474016	4.74016	0.0575136	5.75136	113.559	113.6	6.53121	Overlap		0.0312705	3.12705	0.283765	28.3765	0.037036	-0.0216	0.401487		0.111 (-0.038 - 0.26)	0.14499	0.467 (0.108 - 0.827)	0.0108897	0.126 (-0.012 - 0.263)	0.0738612	0.339 (0.24 - 0.439)	1.47894e-10	0.467 (-0.077 - 1.011)	0.0939331	-0.072 (-0.105 - -0.039)	2.89745e-05	0.07 (0.034 - 0.106)	0.000152834	-0.284 (-0.407 - -0.161)	8.69017e-06	-0.032 (-0.117 - 0.052)	0.452585
Glutathione.reductase_seq.19273.3	GSR_Inflammation_II	P00390	seq.19273.3	19273-3	Glutathione reductase, mitochondrial	Glutathione reductase	2936	GSR	0.831707	0	GOOD	0.862493	1.81485e-79	GOOD	0.708805	1.35202e-41	GOOD	1	0.0398388	3.98388	0.0805551	8.05551	14754.6	15095.6	1188.56	Overlap		0.0688926	6.88926	0.126628	12.6628	0.130073	0.16925	0.181959		0.333 (0.208 - 0.458)	3.87243e-07	-0.14 (-0.444 - 0.165)	0.368878	-0.275 (-0.399 - -0.151)	1.94325e-05	0.613 (0.547 - 0.679)	7.90581e-48	-0.416 (-0.908 - 0.076)	0.0985618	-0.069 (-0.099 - -0.039)	8.14089e-06	0.073 (0.041 - 0.105)	1.34168e-05	-0.297 (-0.407 - -0.187)	2.45613e-07	-0.051 (-0.128 - 0.025)	0.189598
Glypican.1_seq.8697.38	GPC1_Oncology	P35052	seq.8697.38	8697-38	Glypican-1	Glypican 1	2817	GPC1	0.937566	3.5563e-122	GOOD	0.708435	1.55336e-41	GOOD	0.652775	1.91206e-33	GOOD	1	0.0329828	3.29828	0.0554531	5.54531	1184.66	1187.15	65.6932	Overlap		0.0591619	5.91619	0.345711	34.5711	0.00625	-0.06735	0.484747		0.103 (-0.014 - 0.22)	0.0855295	0.364 (0.087 - 0.642)	0.00997228	0.051 (-0.057 - 0.159)	0.357476	0.115 (0.032 - 0.198)	0.00733396	0.121 (-0.314 - 0.556)	0.585844	-0.045 (-0.071 - -0.019)	0.000929952	0.047 (0.018 - 0.075)	0.0014365	-0.198 (-0.295 - -0.1)	8.97599e-05	0.011 (-0.055 - 0.078)	0.73794
gp130..soluble_seq.2620.4	IL6ST_Cardiometabolic	P40189	seq.2620.4	2620-4	Interleukin-6 receptor subunit beta	gp130, soluble	3572	IL6ST	0.787037	0	GOOD	0.736303	2.39697e-46	GOOD	0.678412	5.98295e-37	GOOD	1	0.0500225	5.00225	0.0952432	9.52432	11076.6	11011.3	1054.97	Overlap		0.0959388	9.59388	0.140965	14.0965	-0.099796	-0.1013	0.20237		0.104 (-0.038 - 0.246)	0.151432	0.206 (-0.122 - 0.533)	0.218434	0.092 (-0.037 - 0.221)	0.1633	0.322 (0.229 - 0.415)	8.26169e-11	0.168 (-0.351 - 0.687)	0.527512	-0.081 (-0.112 - -0.051)	3.86552e-07	0.085 (0.052 - 0.118)	7.34309e-07	-0.334 (-0.447 - -0.221)	1.84951e-08	0.015 (-0.064 - 0.095)	0.706145
GPC5_seq.4991.12	GPC5_Neurology	P78333	seq.4991.12	4991-12	Glypican-5	GPC5	2262	GPC5	0.783641	4.23063e-56	GOOD	0.658608	3.26736e-34	GOOD	0.604206	1.16383e-27	GOOD	1	0.0244359	2.44359	0.0294947	2.94947	293.519	292.1	8.65725	Overlap		0.0968253	9.68253	0.273638	27.3638	-0.0558269	-0.07675	0.387671		0.141 (0.008 - 0.274)	0.0385005	0.4 (0.084 - 0.716)	0.0131926	0.085 (-0.038 - 0.209)	0.178087	0.271 (0.18 - 0.362)	1.46864e-08	0.269 (-0.228 - 0.766)	0.289235	-0.053 (-0.083 - -0.023)	0.000656078	0.055 (0.023 - 0.087)	0.000989225	-0.231 (-0.342 - -0.119)	6.56094e-05	-0.053 (-0.129 - 0.023)	0.171859
GPNMB.CD_seq.8606.39	GPNMB_Cardiometabolic	Q14956	seq.8606.39	8606-39	Transmembrane glycoprotein NMB:Cytoplasmic domain	GPNMB:CD	10457	GPNMB	0.517831	1.63362e-19	GOOD	0.527571	2.55952e-20	GOOD	0.567263	6.98456e-24	GOOD	1	0.0254024	2.54024	0.0364664	3.64664	110.753	111.05	4.03876	Overlap		0.097945	9.7945	0.183397	18.3397	0.003628	-0.0653	0.262401		0.21 (0.003 - 0.417)	0.0480291	0.014 (-0.462 - 0.49)	0.95445	-0.039 (-0.23 - 0.152)	0.68874	0.271 (0.126 - 0.416)	0.000306566	0.351 (-0.412 - 1.114)	0.367856	-0.057 (-0.104 - -0.011)	0.0169011	0.06 (0.01 - 0.11)	0.0197204	-0.179 (-0.354 - -0.005)	0.0446394	0.006 (-0.111 - 0.122)	0.924889
GPNMB.ECD_seq.5080.131	GPNMB_Cardiometabolic	Q14956	seq.5080.131	5080-131	Transmembrane glycoprotein NMB:Extracellular domain	GPNMB:ECD	10457	GPNMB	0.942712	6.39397e-127	GOOD	0.805848	1.43566e-61	GOOD	0.799902	4.88454e-60	GOOD	1	0.045135	4.5135	0.0681325	6.81325	1397.63	1414.2	95.2244	Overlap		0.097945	9.7945	0.183397	18.3397	0.003628	-0.0653	0.262401		0.141 (0.023 - 0.26)	0.0201233	0.066 (-0.207 - 0.34)	0.633456	-0.12 (-0.228 - -0.012)	0.0304912	0.105 (0.02 - 0.189)	0.015573	0.004 (-0.431 - 0.439)	0.986051	0.001 (-0.026 - 0.028)	0.919664	-0.003 (-0.032 - 0.026)	0.823125	-0.016 (-0.117 - 0.085)	0.760312	-0.045 (-0.112 - 0.022)	0.189365
GPNMB.ECD_seq.8240.207	GPNMB_Cardiometabolic	Q14956	seq.8240.207	8240-207	Transmembrane glycoprotein NMB:Extracellular domain	GPNMB:ECD	10457	GPNMB	0.951258	7.25096e-136	GOOD	0.847931	3.52115e-74	GOOD	0.842364	2.64914e-72	GOOD	1	0.0445866	4.45866	0.0687609	6.87609	3421.38	3450.6	235.258	Overlap		0.097945	9.7945	0.183397	18.3397	0.003628	-0.0653	0.262401		0.206 (0.092 - 0.32)	0.000493713	-0.011 (-0.278 - 0.256)	0.934291	-0.084 (-0.192 - 0.024)	0.126801	0.176 (0.095 - 0.258)	3.17349e-05	0.041 (-0.394 - 0.475)	0.854789	-0.007 (-0.034 - 0.02)	0.598781	0.006 (-0.023 - 0.035)	0.691467	-0.045 (-0.145 - 0.055)	0.376886	-0.049 (-0.116 - 0.017)	0.145226
GPNMB.ECD_seq.8289.8	GPNMB_Cardiometabolic	Q14956	seq.8289.8	8289-8	Transmembrane glycoprotein NMB:Extracellular domain	GPNMB:ECD	10457	GPNMB	0.844308	0	GOOD	0.803958	4.46429e-61	GOOD	0.720786	1.3521e-43	GOOD	1	0.0529331	5.29331	0.0827018	8.27018	14976.6	15253.8	1238.59	Overlap		0.097945	9.7945	0.183397	18.3397	0.003628	-0.0653	0.262401		0.308 (0.191 - 0.424)	4.65798e-07	-0.258 (-0.544 - 0.028)	0.0766174	-0.135 (-0.251 - -0.018)	0.0240034	0.275 (0.189 - 0.36)	1.24817e-09	-0.177 (-0.64 - 0.285)	0.452707	-0.041 (-0.07 - -0.013)	0.00460606	0.042 (0.011 - 0.072)	0.00808667	-0.181 (-0.286 - -0.075)	0.000889897	-0.064 (-0.135 - 0.007)	0.0777883
GPR37_seq.21495.134	GPR37_Cardiometabolic	O15354	seq.21495.134	21495-134	Prosaposin receptor GPR37	GPR37	2861	GPR37	0.655755	0	GOOD	0.533617	7.85807e-21	GOOD	0.517158	1.85303e-19	GOOD	1	0.0736001	7.36001	0.096114	9.6114	1824.13	1834.9	175.325	Overlap		0.233373	23.3373	0.484672	48.4672	-0.283832	-0.397	0.662691		-0.04 (-0.174 - 0.094)	0.557524	-0.15 (-0.458 - 0.158)	0.339526	-0.008 (-0.131 - 0.116)	0.903481	0.363 (0.277 - 0.448)	5.21358e-15	-0.081 (-0.567 - 0.404)	0.742854	-0.069 (-0.098 - -0.04)	4.13696e-06	0.07 (0.039 - 0.101)	1.41975e-05	-0.307 (-0.413 - -0.201)	3.41894e-08	-0.034 (-0.108 - 0.041)	0.373824
GPR56_seq.18893.26	ADGRG1_Oncology	Q9Y653	seq.18893.26	18893-26	Adhesion G-protein coupled receptor G1	GPR56	9289	ADGRG1	0.847266	5.95161e-74	GOOD	0.606187	7.06717e-28	GOOD	0.613125	1.19799e-28	GOOD	1	0.0598261	5.98261	0.11486	11.486	200.106	195.3	22.9841	Overlap		0.0912708	9.12708	0.638233	63.8233	1.49702	1.53885	0.843332	Inter-CV	0.415 (0.285 - 0.544)	1.45445e-09	-0.022 (-0.342 - 0.297)	0.891469	-0.034 (-0.169 - 0.101)	0.621246	0.183 (0.08 - 0.285)	0.000570019	0.324 (-0.206 - 0.854)	0.231951	-0.025 (-0.058 - 0.008)	0.142945	0.021 (-0.015 - 0.057)	0.249013	-0.127 (-0.251 - -0.003)	0.0458572	-0.059 (-0.142 - 0.024)	0.162343
Granulysin_seq.14102.6	GNLY_Neurology	P22749	seq.14102.6	14102-6	Granulysin	Granulysin	10578	GNLY	0.957315	3.05079e-143	GOOD	0.684043	9.09879e-38	GOOD	0.692708	4.60781e-39	GOOD	1	0.0295196	2.95196	0.0432796	4.32796	696.559	694.4	30.1468	Overlap		0.0630845	6.30845	0.279814	27.9814	0.263315	0.1958	0.396103		-0.039 (-0.159 - 0.081)	0.519992	-0.139 (-0.416 - 0.138)	0.325792	-0.017 (-0.126 - 0.092)	0.75936	-0.026 (-0.111 - 0.059)	0.552451	-0.264 (-0.689 - 0.161)	0.223917	0.013 (-0.013 - 0.04)	0.327484	-0.013 (-0.042 - 0.016)	0.378749	0.008 (-0.093 - 0.109)	0.876998	-0.021 (-0.088 - 0.046)	0.538919
Granulysin_seq.3195.50	GNLY_Neurology	P22749	seq.3195.50	3195-50	Granulysin	Granulysin	10578	GNLY	0.959641	2.30708e-146	GOOD	0.680475	3.01628e-37	GOOD	0.694275	2.6564e-39	GOOD	1	0.0356215	3.56215	0.0431722	4.31722	305.625	307.5	13.1945	Overlap		0.0630845	6.30845	0.279814	27.9814	0.263315	0.1958	0.396103		-0.049 (-0.17 - 0.072)	0.431147	-0.121 (-0.4 - 0.158)	0.395482	-0.017 (-0.128 - 0.093)	0.7558	-0.025 (-0.11 - 0.061)	0.574719	-0.3 (-0.729 - 0.128)	0.170688	0.013 (-0.014 - 0.04)	0.345825	-0.012 (-0.041 - 0.017)	0.422893	0.016 (-0.085 - 0.118)	0.75224	-0.019 (-0.086 - 0.049)	0.585887
granzyme.A_seq.13712.104	GZMA_Inflammation	P12544	seq.13712.104	13712-104	Granzyme A	granzyme A	3001	GZMA	0.68744	2.86095e-38	GOOD	0.717721	4.49403e-43	GOOD	0.744533	6.9183e-48	GOOD	1	0.0472146	4.72146	0.0556847	5.56847	94.175	93.3	5.24411	Overlap		0.0547417	5.47417	0.116953	11.6953	-0.0436	0.0113	0.168154		-0.068 (-0.186 - 0.051)	0.263742	0.538 (0.244 - 0.832)	0.000333765	0.075 (-0.036 - 0.186)	0.186733	0.011 (-0.075 - 0.098)	0.796839	0.09 (-0.349 - 0.528)	0.689605	-0.012 (-0.039 - 0.015)	0.385971	0.011 (-0.019 - 0.04)	0.477361	-0.004 (-0.106 - 0.097)	0.931512	-0.018 (-0.085 - 0.05)	0.611025
granzyme.A_seq.3440.7	GZMA_Inflammation	P12544	seq.3440.7	3440-7	Granzyme A	granzyme A	3001	GZMA	0.928999	4.14837e-115	GOOD	0.895549	3.98692e-94	GOOD	0.841676	4.46812e-72	GOOD	1	0.0418339	4.18339	0.0647086	6.47086	680.378	683.5	44.0263	Overlap		0.0547417	5.47417	0.116953	11.6953	-0.0436	0.0113	0.168154		-0.136 (-0.241 - -0.031)	0.0118996	0.616 (0.343 - 0.889)	9.72004e-06	-0.023 (-0.124 - 0.078)	0.658242	-0.032 (-0.111 - 0.047)	0.425804	-0.05 (-0.453 - 0.353)	0.808622	0.001 (-0.024 - 0.026)	0.908438	-0.002 (-0.029 - 0.025)	0.89795	0.025 (-0.069 - 0.118)	0.604274	-0.01 (-0.073 - 0.052)	0.740883
GRN_seq.4992.49	GRN_Neurology	P28799	seq.4992.49	4992-49	Granulins	GRN	2896	GRN	0.83435	0	GOOD	0.528075	2.32192e-20	GOOD	0.469857	6.65724e-16	MODERATE	1	0.0375606	3.75606	0.0819763	8.19763	16476.2	16655.7	1350.65	Overlap		0.0473594	4.73594	0.201004	20.1004	-0.403485	-0.34295	0.287121		0.27 (0.139 - 0.402)	7.32145e-05	0.15 (-0.165 - 0.464)	0.351228	-0.105 (-0.231 - 0.021)	0.103439	0.142 (0.045 - 0.24)	0.00450158	-0.102 (-0.617 - 0.413)	0.699112	-0.014 (-0.045 - 0.018)	0.398579	0.016 (-0.017 - 0.05)	0.340643	-0.048 (-0.165 - 0.069)	0.42094	-0.029 (-0.106 - 0.049)	0.470989
Gro.a_seq.2985.35	CXCL1_Inflammation	P09341	seq.2985.35	2985-35	Growth-regulated alpha protein	Gro-a	2919	CXCL1	0.822046	5.01413e-66	GOOD	0.539977	2.2109e-21	GOOD	0.521298	8.50392e-20	GOOD	1	0.0359529	3.59529	0.0518921	5.18921	501.4	505	26.0187	Overlap		0.0696714	6.96714	0.420415	42.0415	-1.04417	-0.8368	0.582026		0.11 (0.007 - 0.214)	0.0370923	0.228 (-0.019 - 0.474)	0.0705922	-0.045 (-0.14 - 0.051)	0.359917	-0.039 (-0.114 - 0.035)	0.299761	0.113 (-0.264 - 0.49)	0.556572	-0.013 (-0.036 - 0.011)	0.294276	0.016 (-0.009 - 0.041)	0.216434	0.006 (-0.082 - 0.095)	0.888707	0.027 (-0.032 - 0.085)	0.376312
Growth.hormone.receptor_seq.2948.58	GHR_Inflammation_II	P10912	seq.2948.58	2948-58	Growth hormone receptor	Growth hormone receptor	2690	GHR	0.95355	1.533e-138	GOOD	0.607958	4.51175e-28	GOOD	0.586145	9.40332e-26	GOOD	1	0.0312223	3.12223	0.0447448	4.47448	371.719	372.95	16.6325	Overlap		0.0270499	2.70499	0.0805996	8.05996	-0.15245	-0.15685	0.116092		-0.314 (-0.456 - -0.172)	2.04879e-05	0.809 (0.426 - 1.192)	3.42671e-05	0.095 (-0.046 - 0.235)	0.187141	-0.116 (-0.225 - -0.008)	0.0368642	-0.078 (-0.638 - 0.482)	0.784858	0.015 (-0.02 - 0.05)	0.397037	-0.024 (-0.061 - 0.013)	0.210667	0.108 (-0.022 - 0.238)	0.103991	-0.085 (-0.171 - 0.001)	0.0528204
HCC.1_seq.2900.53	CCL14_Cardiometabolic	Q16627	seq.2900.53	2900-53	C-C motif chemokine 14	HCC-1	6358	CCL14	0.693102	4.01385e-39	GOOD	0.845771	1.92118e-73	GOOD	0.639621	8.93297e-32	GOOD	1	0.0580636	5.80636	0.0879962	8.79962	7139.22	7228.6	628.224	Overlap		0.0429215	4.29215	0.668509	66.8509	-0.127812	-0.2828	0.876877	Inter-CV	0.22 (0.094 - 0.346)	0.000716957	-0.152 (-0.45 - 0.146)	0.317238	-0.029 (-0.151 - 0.092)	0.635728	-0.084 (-0.178 - 0.01)	0.080254	0.026 (-0.444 - 0.496)	0.91399	0.054 (0.025 - 0.083)	0.000282376	-0.055 (-0.085 - -0.024)	0.000634773	0.221 (0.114 - 0.327)	6.36453e-05	-0.047 (-0.12 - 0.026)	0.204803
HCC.4_seq.4913.78	CCL16_Cardiometabolic	O15467	seq.4913.78	4913-78	C-C motif chemokine 16	HCC-4	6360	CCL16	0.892108	2.20341e-92	GOOD	0.759083	9.29095e-51	GOOD	0.749877	6.43038e-49	GOOD	1	0.0539777	5.39777	0.0889787	8.89787	1618.73	1637.1	144.033	Overlap		0.0576291	5.76291	0.479997	47.9997	-0.531936	-0.5488	0.656921		0.111 (-0.021 - 0.243)	0.10137	-0.503 (-0.835 - -0.17)	0.0030738	0.015 (-0.108 - 0.137)	0.812156	-0.046 (-0.141 - 0.049)	0.343861	-0.45 (-0.927 - 0.028)	0.0664051	0.018 (-0.012 - 0.048)	0.244337	-0.021 (-0.053 - 0.012)	0.211422	0.125 (0.012 - 0.237)	0.0305997	0.01 (-0.066 - 0.085)	0.800073
HE4_seq.11388.75	WFDC2_Oncology	Q14508	seq.11388.75	11388-75	WAP four-disulfide core domain protein 2	HE4	10406	WFDC2	0.650835	3.41109e-33	GOOD	0.708707	1.40251e-41	GOOD	0.682622	1.46959e-37	GOOD	1	0.101912	10.1912	0.100698	10.0698	2726.15	2713.4	274.518	Overlap		0.0441103	4.41103	0.907679	90.7679	0.30255	0.0392	1.11841	Inter-CV	-0.082 (-0.224 - 0.06)	0.258388	0.206 (-0.127 - 0.539)	0.225289	0.011 (-0.118 - 0.14)	0.868163	0.374 (0.284 - 0.463)	1.48749e-14	0.387 (-0.121 - 0.895)	0.136341	-0.023 (-0.055 - 0.009)	0.153992	0.024 (-0.011 - 0.058)	0.178195	-0.139 (-0.257 - -0.021)	0.0221261	-0.103 (-0.182 - -0.025)	0.0104667
Heparin.cofactor.II_seq.3316.58	SERPIND1_Inflammation_II	P05546	seq.3316.58	3316-58	Heparin cofactor 2	Heparin cofactor II	3053	SERPIND1	0.752576	0	GOOD	0.807492	5.30003e-62	GOOD	0.746756	2.59425e-48	GOOD	1	0.0739487	7.39487	0.0896555	8.96555	3031.56	3076.35	271.796	Overlap		0.0522925	5.22925	0.38595	38.595	-0.395465	-0.2733	0.537595		-0.073 (-0.269 - 0.124)	0.468168	0.073 (-0.383 - 0.529)	0.754433	-0.017 (-0.194 - 0.161)	0.855468	0.191 (0.055 - 0.328)	0.0064755	-0.212 (-0.924 - 0.501)	0.560755	-0.019 (-0.063 - 0.025)	0.40399	0.017 (-0.03 - 0.064)	0.484424	-0.113 (-0.276 - 0.051)	0.178693	-0.128 (-0.236 - -0.02)	0.0213378
HERV1_seq.15398.2	GFER_Oncology	P55789	seq.15398.2	15398-2	FAD-linked sulfhydryl oxidase ALR	HERV1	2671	GFER	0.529756	1.67494e-20	GOOD	0.596551	7.74493e-27	GOOD	0.539698	2.33873e-21	GOOD	1	0.0209502	2.09502	0.0209381	2.09381	161.637	161.8	3.38438	Overlap		0.134512	13.4512	0.143532	14.3532	0.513285	0.5056	0.206018		0.25 (0.12 - 0.38)	0.000201639	0.099 (-0.208 - 0.405)	0.529051	-0.018 (-0.145 - 0.109)	0.784898	0.322 (0.231 - 0.414)	3.17589e-11	-0.08 (-0.571 - 0.411)	0.750457	-0.044 (-0.075 - -0.014)	0.00449912	0.043 (0.01 - 0.075)	0.0110235	-0.233 (-0.344 - -0.122)	5.5383e-05	-0.084 (-0.16 - -0.008)	0.0306921
HGF_seq.2681.23	HGF_Inflammation	P14210	seq.2681.23	2681-23	Hepatocyte growth factor	HGF	3082	HGF	0.815754	3.04437e-64	GOOD	0.681903	1.87042e-37	GOOD	0.610757	2.20596e-28	GOOD	1	0.0593291	5.93291	0.0711356	7.11356	700.919	705.2	49.8603	Overlap		0.0380277	3.80277	0.209244	20.9244	-0.202369	-0.2397	0.298647		0.102 (-0.021 - 0.226)	0.105917	0.574 (0.265 - 0.883)	0.00026953	0.055 (-0.062 - 0.171)	0.35828	0.045 (-0.046 - 0.136)	0.332486	-0.025 (-0.491 - 0.441)	0.915672	-0.02 (-0.049 - 0.009)	0.178094	0.018 (-0.013 - 0.049)	0.245653	-0.075 (-0.183 - 0.032)	0.170506	-0.023 (-0.095 - 0.048)	0.520616
HGFA_seq.3617.80	HGFAC_Inflammation_II	Q04756	seq.3617.80	3617-80	Hepatocyte growth factor activator	HGFA	3083	HGFAC	0.964668	0	GOOD	0.777533	1.04347e-54	GOOD	0.748745	1.06914e-48	GOOD	1	0.0778182	7.78182	0.0932001	9.32001	27990.3	28390.9	2608.7	Overlap		0.0287266	2.87266	0.186149	18.6149	0.0148462	0.0976	0.266273		0.042 (-0.12 - 0.203)	0.612782	0.458 (-0.025 - 0.94)	0.0630692	0.016 (-0.131 - 0.164)	0.827526	-0.017 (-0.132 - 0.098)	0.77603	-0.039 (-0.618 - 0.54)	0.894914	-0.006 (-0.042 - 0.03)	0.74588	0.001 (-0.038 - 0.04)	0.971872	-0.071 (-0.207 - 0.064)	0.304222	-0.05 (-0.14 - 0.041)	0.28289
HGFA_seq.8385.248	HGFAC_Inflammation_II	Q04756	seq.8385.248	8385-248	Hepatocyte growth factor activator	HGFA	3083	HGFAC	0.845369	2.62716e-73	GOOD	0.650993	3.25442e-33	GOOD	0.685861	4.90808e-38	GOOD	1	0.0442855	4.42855	0.0494423	4.94423	245.878	247.5	12.1568	Overlap		0.0287266	2.87266	0.186149	18.6149	0.0148462	0.0976	0.266273		-0.205 (-0.371 - -0.039)	0.0162875	0.372 (-0.036 - 0.78)	0.0737815	-0.078 (-0.231 - 0.075)	0.318827	-0.089 (-0.208 - 0.03)	0.145872	-0.026 (-0.633 - 0.582)	0.933818	-0.047 (-0.084 - -0.009)	0.015602	0.043 (0.002 - 0.084)	0.0385656	-0.085 (-0.227 - 0.056)	0.23968	0.044 (-0.051 - 0.138)	0.366084
Histidyl.tRNA.synthetase.related_seq.19194.9	DTD1_Inflammation_II	Q8TEA8	seq.19194.9	19194-9	D-tyrosyl-tRNA(Tyr) deacylase 1	Histidyl-tRNA synthetase-related	92675	DTD1	0.900717	7.34943e-97	GOOD	0.735596	3.22985e-46	GOOD	0.741094	3.0942e-47	GOOD	1	0.0327443	3.27443	0.0562032	5.62032	1716.52	1714.3	96.4739	Overlap		0.115972	11.5972	0.399455	39.9455	-1.30059	-1.22515	0.5551		0.281 (0.148 - 0.415)	5.04445e-05	0.112 (-0.207 - 0.431)	0.491655	-0.173 (-0.301 - -0.045)	0.00871249	0.623 (0.556 - 0.689)	2.07209e-48	-0.182 (-0.697 - 0.332)	0.48768	-0.074 (-0.105 - -0.044)	3.30596e-06	0.077 (0.044 - 0.11)	7.5934e-06	-0.326 (-0.439 - -0.213)	3.77814e-08	-0.062 (-0.141 - 0.017)	0.12365
Histidyl.tRNA.synthetase_seq.17450.51	HARS1_Neurology	P12081	seq.17450.51	17450-51	Histidine--tRNA ligase, cytoplasmic	Histidyl-tRNA synthetase	3035	HARS1	0.865118	1.74238e-80	GOOD	0.523541	5.55201e-20	GOOD	0.434382	1.41696e-13	MODERATE	1	0.0643742	6.43742	0.0861528	8.61528	4593.53	4610.6	395.745	Overlap		0.20251	20.251	0.322477	32.2477	-1.41587	-1.3738	0.453777		0.32 (0.203 - 0.436)	1.68906e-07	-0.308 (-0.597 - -0.019)	0.0369061	-0.055 (-0.172 - 0.062)	0.358521	0.133 (0.043 - 0.223)	0.00401606	-0.239 (-0.706 - 0.229)	0.31761	-0.056 (-0.084 - -0.028)	0.000121167	0.061 (0.031 - 0.091)	9.77635e-05	-0.162 (-0.268 - -0.055)	0.00323598	0.047 (-0.025 - 0.119)	0.202194
HNMT_seq.23178.95	HNMT_Neurology	P50135	seq.23178.95	23178-95	Histamine N-methyltransferase	HNMT	3176	HNMT	0.51806	1.5651e-19	GOOD	0.386399	7.88563e-11	MODERATE	0.573177	1.86672e-24	GOOD	1	0.0608925	6.08925	0.076	7.6	556.091	557.9	42.2629	Overlap		0.0409205	4.09205	0.268659	26.8659	0.316896	0.2599	0.38086		0.145 (0.012 - 0.279)	0.0332017	-0.186 (-0.5 - 0.128)	0.245156	0.078 (-0.045 - 0.202)	0.213057	0.112 (0.017 - 0.208)	0.0217649	0.132 (-0.351 - 0.614)	0.59326	-0.039 (-0.069 - -0.009)	0.0122765	0.042 (0.01 - 0.074)	0.0114321	-0.087 (-0.2 - 0.026)	0.131623	0.089 (0.014 - 0.163)	0.0203313
Holo.TC.II_seq.5584.21	TCN2_Cardiometabolic	P20062	seq.5584.21	5584-21	Holo-Transcobalamin-2	Holo-TC II	6948	TCN2	0.849175	0	GOOD	0.686929	3.40777e-38	GOOD	0.622716	9.56919e-30	GOOD	1	0.0589726	5.89726	0.093767	9.3767	9286.35	9390.3	870.753	Overlap		0.0317904	3.17904	0.380489	38.0489	-0.198248	-0.1333	0.530483		0.013 (-0.12 - 0.146)	0.850915	-0.279 (-0.591 - 0.033)	0.0792333	-0.086 (-0.207 - 0.034)	0.161306	0.087 (-0.006 - 0.181)	0.0682413	-0.132 (-0.611 - 0.348)	0.590767	-0.014 (-0.044 - 0.016)	0.360493	0.016 (-0.016 - 0.049)	0.315525	-0.004 (-0.116 - 0.108)	0.949782	-0.049 (-0.123 - 0.025)	0.198068
HRG_seq.4996.66	HRG_Inflammation_II	P04196	seq.4996.66	4996-66	Histidine-rich glycoprotein	HRG	3273	HRG	0.808876	0	GOOD	0.847399	5.36033e-74	GOOD	0.720403	1.57267e-43	GOOD	1	0.0566697	5.66697	0.0823179	8.23179	924.866	931.2	76.133	Overlap		0.032549	3.2549	0.216289	21.6289	0.0135731	-0.05395	0.308479		-0.106 (-0.261 - 0.05)	0.184781	0.414 (0.035 - 0.793)	0.0322666	0.045 (-0.097 - 0.188)	0.531021	-0.018 (-0.129 - 0.092)	0.744172	-0.761 (-1.323 - -0.2)	0.00835615	0.02 (-0.015 - 0.055)	0.269916	-0.025 (-0.062 - 0.013)	0.204383	0.058 (-0.074 - 0.189)	0.391276	-0.057 (-0.144 - 0.03)	0.201428
HSP.70_seq.10749.18	HSPA1A_Inflammation	P0DMV8	seq.10749.18	10749-18	Heat shock 70 kDa protein 1A	HSP 70	3303	HSPA1A	0.749969	6.16954e-49	GOOD	0.643822	2.67114e-32	GOOD	0.559173	4.06991e-23	GOOD	1	0.080696	8.0696	0.106422	10.6422	1044.34	1034.2	111.141	Overlap		0.109217	10.9217	0.219832	21.9832	-0.376827	-0.3342	0.313416		0.275 (0.145 - 0.406)	4.95425e-05	-0.175 (-0.488 - 0.138)	0.272825	-0.103 (-0.229 - 0.024)	0.112914	0.235 (0.141 - 0.33)	1.9723e-06	-0.294 (-0.797 - 0.208)	0.252176	-0.032 (-0.063 - -0.001)	0.0419553	0.033 (-0.001 - 0.066)	0.055471	-0.081 (-0.197 - 0.035)	0.170309	0.037 (-0.04 - 0.114)	0.351506
HSP.70_seq.10803.22	HSPA1A_Inflammation	P0DMV8	seq.10803.22	10803-22	Heat shock 70 kDa protein 1A	HSP 70	3303	HSPA1A	0.626876	3.11068e-30	GOOD	0.585571	1.07635e-25	GOOD	0.481167	1.05315e-16	MODERATE	1	0.0547452	5.47452	0.0664987	6.64987	808.434	798.35	53.7599	Overlap		0.109217	10.9217	0.219832	21.9832	-0.376827	-0.3342	0.313416		0.347 (0.208 - 0.486)	1.67974e-06	-0.239 (-0.578 - 0.1)	0.166291	-0.108 (-0.245 - 0.029)	0.124786	0.235 (0.132 - 0.338)	1.24202e-05	-0.381 (-0.93 - 0.169)	0.176023	-0.031 (-0.064 - 0.003)	0.0767483	0.028 (-0.008 - 0.064)	0.13172	-0.099 (-0.225 - 0.027)	0.125854	0.017 (-0.067 - 0.101)	0.691448
HSP.70_seq.16780.6	HSPA1A_Inflammation	P0DMV8	seq.16780.6	16780-6	Heat shock 70 kDa protein 1A	HSP 70	3303	HSPA1A	0.687906	2.43821e-38	GOOD	0.641079	5.88723e-32	GOOD	0.616835	4.55302e-29	GOOD	1	0.0665499	6.65499	0.0992033	9.92033	2861.4	2900.4	283.86	Overlap		0.109217	10.9217	0.219832	21.9832	-0.376827	-0.3342	0.313416		0.307 (0.169 - 0.445)	1.91991e-05	-0.219 (-0.552 - 0.114)	0.19821	-0.127 (-0.26 - 0.005)	0.0613389	0.341 (0.245 - 0.437)	2.41366e-11	-0.426 (-0.957 - 0.105)	0.117199	-0.049 (-0.082 - -0.017)	0.00326748	0.049 (0.014 - 0.084)	0.0069985	-0.162 (-0.284 - -0.04)	0.0098207	0.012 (-0.07 - 0.094)	0.776217
HSP.70_seq.6563.78	HSPA1A_Inflammation	P0DMV8	seq.6563.78	6563-78	Heat shock 70 kDa protein 1A	HSP 70	3303	HSPA1A	0.73663	2.08719e-46	GOOD	0.532558	9.67954e-21	GOOD	0.529426	1.78634e-20	GOOD	1	0.0565202	5.65202	0.0854283	8.54283	1307.05	1326.8	111.659	Overlap		0.109217	10.9217	0.219832	21.9832	-0.376827	-0.3342	0.313416		0.311 (0.186 - 0.435)	1.78551e-06	-0.244 (-0.55 - 0.061)	0.116514	-0.089 (-0.211 - 0.034)	0.156846	0.102 (0.007 - 0.197)	0.0367405	-0.323 (-0.816 - 0.17)	0.200472	-0.002 (-0.032 - 0.028)	0.89571	-0.002 (-0.034 - 0.031)	0.918187	0.01 (-0.104 - 0.123)	0.867819	-0.04 (-0.116 - 0.035)	0.295147
HSPB6_seq.19127.1	HSPB6_Oncology	O14558	seq.19127.1	19127-1	Heat shock protein beta-6	HSPB6	126393	HSPB6	0.924939	4.61072e-112	GOOD	0.779423	3.91387e-55	GOOD	0.78671	8.12346e-57	GOOD	1	0.0477654	4.77654	0.0743912	7.43912	367.847	369.6	27.3646	Overlap		0.0398804	3.98804	0.233238	23.3238	-0.113423	-0.0432	0.332045		0.565 (0.449 - 0.681)	1.06097e-18	-1.142 (-1.534 - -0.75)	1.15109e-08	-0.009 (-0.16 - 0.141)	0.904904	0.21 (0.096 - 0.325)	0.000381269	-0.243 (-0.852 - 0.365)	0.434021	-0.041 (-0.078 - -0.004)	0.032333	0.042 (0.002 - 0.082)	0.0386369	-0.12 (-0.258 - 0.019)	0.0914486	-0.007 (-0.1 - 0.085)	0.875234
HVEM_seq.5352.11	TNFRSF14_Inflammation	Q92956	seq.5352.11	5352-11	Tumor necrosis factor receptor superfamily member 14	HVEM	8764	TNFRSF14	0.732927	9.87833e-46	GOOD	0.671309	6.06913e-36	GOOD	0.657128	5.13509e-34	GOOD	1	0.018243	1.8243	0.0267782	2.67782	147.991	149.1	3.96292	Overlap		0.0435524	4.35524	0.120039	12.0039	-0.0792577	-0.05225	0.172561		-0.017 (-0.171 - 0.136)	0.82703	0.213 (-0.145 - 0.571)	0.243195	0.056 (-0.082 - 0.195)	0.426333	0.39 (0.292 - 0.487)	1.1295e-13	0.341 (-0.208 - 0.89)	0.224271	-0.084 (-0.117 - -0.051)	1.0869e-06	0.085 (0.05 - 0.121)	4.08496e-06	-0.324 (-0.447 - -0.202)	4.08322e-07	0.013 (-0.072 - 0.098)	0.764866
HYOU1_seq.21497.32	HYOU1_Cardiometabolic	Q9Y4L1	seq.21497.32	21497-32	Hypoxia up-regulated protein 1	HYOU1	10525	HYOU1	0.772441	1.39855e-53	GOOD	0.637989	1.42067e-31	GOOD	0.566633	8.02606e-24	GOOD	1	0.0602295	6.02295	0.0942349	9.42349	23189.7	23561.7	2185.27	Overlap		0.0288406	2.88406	0.317248	31.7248	-0.135932	-0.0043	0.446764		0.109 (-0.028 - 0.246)	0.121484	0.26 (-0.06 - 0.579)	0.111331	0.144 (0.02 - 0.269)	0.0239054	0.258 (0.165 - 0.351)	1.22493e-07	0.287 (-0.22 - 0.794)	0.268093	-0.084 (-0.113 - -0.054)	6.04483e-08	0.084 (0.052 - 0.116)	5.49149e-07	-0.344 (-0.452 - -0.235)	2.12752e-09	0.02 (-0.057 - 0.097)	0.613423
I.TAC_seq.3038.9	CXCL11_Neurology	O14625	seq.3038.9	3038-9	C-X-C motif chemokine 11	I-TAC	6373	CXCL11	0.857421	1.46953e-77	GOOD	0.607191	5.48183e-28	GOOD	0.609338	3.17309e-28	GOOD	1	0.0572678	5.72678	0.0789192	7.89192	239.109	238.9	18.8703	Overlap		0.0735082	7.35082	0.292151	29.2151	-0.851985	-0.92115	0.412884		-0.026 (-0.138 - 0.087)	0.655622	0.485 (0.176 - 0.793)	0.00205988	0.014 (-0.09 - 0.117)	0.797162	-0.019 (-0.099 - 0.062)	0.645694	-0.234 (-0.647 - 0.178)	0.267009	0 (-0.026 - 0.026)	0.998273	-0.001 (-0.028 - 0.027)	0.968593	0.01 (-0.085 - 0.106)	0.834091	-0.018 (-0.082 - 0.045)	0.576188
IBPL1_seq.7815.49	IGFBPL1_Cardiometabolic	Q8WX77	seq.7815.49	7815-49	Insulin-like growth factor-binding protein-like 1	IBPL1	347252	IGFBPL1	0.824243	1.15028e-66	GOOD	0.788354	3.31902e-57	GOOD	0.78282	6.54808e-56	GOOD	1	0.0356621	3.56621	0.0474353	4.74353	349.616	344.9	16.5841	Overlap		0.104803	10.4803	0.251967	25.1967	-0.004488	-0.0006	0.357932		0.183 (0.07 - 0.295)	0.00164102	-0.373 (-0.647 - -0.1)	0.00745261	0.054 (-0.052 - 0.161)	0.31899	0.176 (0.096 - 0.257)	2.39914e-05	-0.21 (-0.632 - 0.212)	0.329796	-0.045 (-0.071 - -0.019)	0.000683582	0.045 (0.017 - 0.073)	0.00182654	-0.144 (-0.241 - -0.046)	0.00410168	-0.024 (-0.089 - 0.042)	0.481846
IDS_seq.3198.4	IDS_Inflammation	P22304	seq.3198.4	3198-4	Iduronate 2-sulfatase	IDS	3423	IDS	0.716237	7.99062e-43	GOOD	0.518677	1.3941e-19	GOOD	0.461209	2.60614e-15	MODERATE	1	0.0300322	3.00322	0.0328129	3.28129	420.253	419.8	13.7897	Overlap		0.0411477	4.11477	0.173996	17.3996	-0.164438	-0.1538	0.249154		0.097 (-0.027 - 0.22)	0.12603	0.198 (-0.089 - 0.484)	0.175971	0.099 (-0.015 - 0.213)	0.0885101	0.168 (0.082 - 0.255)	0.000178897	0.159 (-0.301 - 0.62)	0.497833	-0.058 (-0.085 - -0.031)	3.3762e-05	0.06 (0.03 - 0.089)	8.10946e-05	-0.223 (-0.324 - -0.122)	2.07866e-05	0.004 (-0.065 - 0.074)	0.90174
IDUA_seq.3169.70	IDUA_Oncology	P35475	seq.3169.70	3169-70	Alpha-L-iduronidase	IDUA	3425	IDUA	0.821026	0	GOOD	0.563942	1.44835e-23	GOOD	0.53629	4.62625e-21	GOOD	1	0.0330882	3.30882	0.044674	4.4674	726.4	730.1	32.4512	Overlap		0.0501079	5.01079	0.42929	42.929	-0.204812	-0.14115	0.593338		-0.167 (-0.286 - -0.047)	0.00676327	0.224 (-0.06 - 0.508)	0.121463	-0.08 (-0.191 - 0.032)	0.161457	0.013 (-0.074 - 0.1)	0.777181	0.086 (-0.358 - 0.53)	0.703543	-0.007 (-0.034 - 0.021)	0.624682	0.009 (-0.02 - 0.039)	0.540396	-0.026 (-0.129 - 0.077)	0.618757	0.025 (-0.044 - 0.093)	0.477005
IFN.a.b.R1_seq.9183.7	IFNAR1_Oncology_II	P17181	seq.9183.7	9183-7	Interferon alpha/beta receptor 1	IFN-a/b R1	3454	IFNAR1	0.853988	2.61299e-76	GOOD	0.765313	4.73332e-52	GOOD	0.774329	5.38356e-54	GOOD	1	0.0366687	3.66687	0.0481658	4.81658	356.434	355	17.1679	Overlap		0.0701476	7.01476	0.148709	14.8709	-0.100246	-0.1582	0.21337		0.007 (-0.119 - 0.133)	0.914982	0.09 (-0.2 - 0.38)	0.544406	0.03 (-0.084 - 0.144)	0.604162	0.239 (0.155 - 0.323)	6.43637e-08	0.532 (0.084 - 0.981)	0.0208673	-0.032 (-0.06 - -0.004)	0.0264455	0.037 (0.007 - 0.067)	0.0157204	-0.138 (-0.242 - -0.034)	0.0100604	-0.009 (-0.079 - 0.061)	0.803615
IFN.g.R1_seq.5825.49	IFNGR1_Inflammation	P15260	seq.5825.49	5825-49	Interferon gamma receptor 1	IFN-g R1	3459	IFNGR1	0.738208	1.06781e-46	GOOD	0.771374	2.38866e-53	GOOD	0.731346	1.90298e-45	GOOD	1	0.0364063	3.64063	0.0542573	5.42573	188.894	191.35	10.2489	Overlap		0.0454546	4.54546	0.0969594	9.69594	0.0373808	0.01815	0.139556		0.026 (-0.128 - 0.18)	0.743615	0.28 (-0.077 - 0.637)	0.12455	0.056 (-0.083 - 0.195)	0.430909	0.379 (0.28 - 0.477)	8.27792e-13	0.364 (-0.193 - 0.922)	0.201191	-0.059 (-0.093 - -0.025)	0.000692464	0.059 (0.022 - 0.095)	0.00186111	-0.251 (-0.377 - -0.126)	0.000111189	-0.038 (-0.123 - 0.048)	0.391789
IGDC4_seq.9793.145	IGDCC4_Cardiometabolic_II	Q8TDY8	seq.9793.145	9793-145	Immunoglobulin superfamily DCC subclass member 4	IGDC4	57722	IGDCC4	0.787076	6.65941e-57	GOOD	0.766018	3.35928e-52	GOOD	0.636866	1.95199e-31	GOOD	1	0.0535952	5.35952	0.0747819	7.47819	311.872	317.6	23.3224	Overlap		0.07683	7.683	0.162162	16.2162	-0.0467846	-0.02985	0.232434		0.234 (0.079 - 0.388)	0.00325533	0.288 (-0.076 - 0.653)	0.120815	0.002 (-0.143 - 0.147)	0.973432	0.269 (0.161 - 0.378)	1.84719e-06	0.05 (-0.525 - 0.624)	0.865922	-0.075 (-0.109 - -0.04)	3.69242e-05	0.071 (0.033 - 0.108)	0.000292528	-0.318 (-0.447 - -0.19)	2.12956e-06	-0.03 (-0.119 - 0.059)	0.511302
IGF.I.sR_seq.4232.19	IGF1R_Oncology	P08069	seq.4232.19	4232-19	Insulin-like growth factor 1 receptor	IGF-I sR	3480	IGF1R	0.775787	2.56028e-54	GOOD	0.731687	1.65296e-45	GOOD	0.729494	4.0788e-45	GOOD	1	0.0916193	9.16193	0.10754	10.754	484.738	486.55	52.1288	Overlap		0.0706091	7.06091	0.152664	15.2664	-0.176346	-0.1468	0.21898		0.168 (0.024 - 0.312)	0.0233448	0.211 (-0.124 - 0.545)	0.216458	0.15 (0.018 - 0.282)	0.0266417	0.326 (0.23 - 0.422)	1.62364e-10	0.095 (-0.441 - 0.631)	0.729684	-0.074 (-0.106 - -0.042)	8.10126e-06	0.073 (0.039 - 0.108)	3.90289e-05	-0.301 (-0.419 - -0.183)	9.96383e-07	-0.004 (-0.086 - 0.078)	0.923832
IGF.II.receptor_seq.16057.6	IGF2R_Neurology	P11717	seq.16057.6	16057-6	Cation-independent mannose-6-phosphate receptor	IGF-II receptor	3482	IGF2R	0.810227	9.87851e-63	GOOD	0.676717	1.04628e-36	GOOD	0.626814	3.16378e-30	GOOD	1	0.040785	4.0785	0.0555454	5.55454	1262.9	1265.7	70.1485	Overlap		0.0564173	5.64173	0.177079	17.7079	-0.250615	-0.22955	0.253501		0.186 (0.027 - 0.345)	0.0228616	0.094 (-0.273 - 0.462)	0.614971	0.113 (-0.033 - 0.259)	0.131788	0.339 (0.232 - 0.446)	1.99089e-09	0.252 (-0.339 - 0.843)	0.404112	-0.07 (-0.105 - -0.034)	0.00014407	0.071 (0.033 - 0.11)	0.00028801	-0.271 (-0.403 - -0.139)	7.26237e-05	-0.065 (-0.155 - 0.025)	0.155187
IGF.II.receptor_seq.3676.15	IGF2R_Neurology	P11717	seq.3676.15	3676-15	Cation-independent mannose-6-phosphate receptor	IGF-II receptor	3482	IGF2R	0.70659	3.08824e-41	GOOD	0.600515	2.92129e-27	GOOD	0.502074	2.8972e-18	GOOD	1	0.0400004	4.00004	0.0468345	4.68345	2017.19	1989.8	94.4741	Overlap		0.0564173	5.64173	0.177079	17.7079	-0.250615	-0.22955	0.253501		0.08 (-0.083 - 0.242)	0.338922	0.153 (-0.221 - 0.527)	0.422433	0.032 (-0.116 - 0.18)	0.674471	0.198 (0.085 - 0.31)	0.000690119	0.261 (-0.339 - 0.861)	0.39506	-0.04 (-0.077 - -0.004)	0.0307196	0.047 (0.008 - 0.085)	0.0199985	-0.141 (-0.277 - -0.006)	0.0420013	-0.043 (-0.134 - 0.048)	0.355953
IGFBP.1_seq.13741.36	IGFBP1_Cardiometabolic	P08833	seq.13741.36	13741-36	Insulin-like growth factor-binding protein 1	IGFBP-1	3484	IGFBP1	0.844017	7.47529e-73	GOOD	0.698278	6.40096e-40	GOOD	0.634088	4.25826e-31	GOOD	1	0.0329108	3.29108	0.0346624	3.46624	569.516	571.65	19.7408	Overlap		0.0313419	3.13419	0.27424	27.424	0.103844	0.128	0.388494		0.211 (0.091 - 0.331)	0.000687886	0.083 (-0.203 - 0.369)	0.568945	-0.03 (-0.143 - 0.084)	0.608764	0.131 (0.043 - 0.218)	0.00364872	-0.303 (-0.797 - 0.192)	0.231489	0.002 (-0.026 - 0.03)	0.882469	0 (-0.031 - 0.03)	0.987402	0.03 (-0.075 - 0.135)	0.574168	-0.024 (-0.094 - 0.046)	0.49996
IGFBP.1_seq.2771.35	IGFBP1_Cardiometabolic	P08833	seq.2771.35	2771-35	Insulin-like growth factor-binding protein 1	IGFBP-1	3484	IGFBP1	0.858235	7.34362e-78	GOOD	0.665656	3.66559e-35	GOOD	0.605946	7.51132e-28	GOOD	1	0.0385353	3.85353	0.0587314	5.87314	265.156	267.05	15.573	Overlap		0.0313419	3.13419	0.27424	27.424	0.103844	0.128	0.388494		0.19 (0.075 - 0.305)	0.00138896	0.072 (-0.197 - 0.341)	0.601323	-0.086 (-0.194 - 0.022)	0.118287	0.102 (0.019 - 0.186)	0.0172944	-0.37 (-0.825 - 0.085)	0.112305	0.008 (-0.019 - 0.035)	0.543906	-0.006 (-0.035 - 0.022)	0.665725	0.06 (-0.04 - 0.16)	0.243675	-0.03 (-0.097 - 0.036)	0.37229
IGSF3_seq.9715.15	IGSF3_Oncology	O75054	seq.9715.15	9715-15	Immunoglobulin superfamily member 3	IGSF3	3321	IGSF3	0.883937	1.79444e-88	GOOD	0.764437	7.23245e-52	GOOD	0.706301	3.43793e-41	GOOD	1	0.0445283	4.45283	0.0803615	8.03615	276.506	278.3	22.2204	Overlap		0.055619	5.5619	0.203943	20.3943	-0.165492	-0.16005	0.291235		0.022 (-0.112 - 0.155)	0.748783	0.432 (0.112 - 0.752)	0.00819591	0.17 (0.049 - 0.29)	0.00620671	0.149 (0.055 - 0.243)	0.00200515	0.43 (-0.064 - 0.923)	0.0892071	-0.058 (-0.088 - -0.029)	0.000130189	0.061 (0.03 - 0.093)	0.000186749	-0.245 (-0.354 - -0.136)	1.62099e-05	-0.004 (-0.079 - 0.071)	0.921354
IL.1.R.AcP_seq.14048.7	IL1RAP_Neurology	Q9NPH3	seq.14048.7	14048-7	Interleukin-1 Receptor accessory protein	IL-1 R AcP	3556	IL1RAP	0.910809	0	GOOD	0.713844	2.00638e-42	GOOD	0.682794	1.38671e-37	GOOD	1	0.0705996	7.05996	0.0917322	9.17322	21098.1	21504.9	1935.37	Overlap		0.0476534	4.76534	0.204139	20.4139	0.569277	0.59165	0.29151		0.008 (-0.124 - 0.14)	0.902211	0.419 (0.103 - 0.736)	0.00939124	-0.085 (-0.205 - 0.036)	0.16859	0.102 (0.009 - 0.196)	0.0323456	0.342 (-0.137 - 0.821)	0.163465	0.01 (-0.02 - 0.04)	0.504177	-0.013 (-0.045 - 0.019)	0.417516	-0.041 (-0.152 - 0.071)	0.476242	-0.002 (-0.077 - 0.072)	0.947862
IL.1.R.AcP_seq.2630.12	IL1RAP_Neurology	Q9NPH3	seq.2630.12	2630-12	Interleukin-1 Receptor accessory protein	IL-1 R AcP	3556	IL1RAP	0.962788	6.83274e-151	GOOD	0.737566	1.40309e-46	GOOD	0.72092	1.28249e-43	GOOD	1	0.0259047	2.59047	0.0377271	3.77271	1344.25	1334.1	50.7148	Overlap		0.0476534	4.76534	0.204139	20.4139	0.569277	0.59165	0.29151		-0.004 (-0.145 - 0.138)	0.961219	0.443 (0.102 - 0.784)	0.010997	-0.083 (-0.212 - 0.046)	0.209109	0.068 (-0.033 - 0.169)	0.187032	0.301 (-0.212 - 0.813)	0.251194	0.042 (0.01 - 0.074)	0.0100586	-0.045 (-0.079 - -0.011)	0.0105634	0.061 (-0.059 - 0.18)	0.321284	-0.037 (-0.116 - 0.043)	0.367887
IL.1.R4_seq.4234.8	IL1RL1_Cardiometabolic	Q01638	seq.4234.8	4234-8	Interleukin-1 receptor-like 1	IL-1 R4	9173	IL1RL1	0.977833	6.17722e-180	GOOD	0.930973	1.17907e-116	GOOD	0.928469	1.06187e-114	GOOD	1	0.0510487	5.10487	0.0815124	8.15124	345.359	349.4	28.1511	Overlap		0.0324507	3.24507	0.231209	23.1209	0.388248	0.4329	0.329231		0.173 (0.055 - 0.291)	0.00451317	-0.506 (-0.798 - -0.213)	0.000696539	0.012 (-0.1 - 0.124)	0.835895	0.038 (-0.05 - 0.125)	0.399152	-0.126 (-0.572 - 0.321)	0.582224	-0.011 (-0.039 - 0.016)	0.417367	0.014 (-0.016 - 0.044)	0.36352	0.013 (-0.09 - 0.117)	0.802085	0.033 (-0.036 - 0.102)	0.347715
IL.1.sRI_seq.2991.9	IL1R1_Neurology	P14778	seq.2991.9	2991-9	Interleukin-1 receptor type 1	IL-1 sRI	3554	IL1R1	0.883162	4.07061e-88	GOOD	0.774744	4.36004e-54	GOOD	0.723948	3.85249e-44	GOOD	1	0.0308311	3.08311	0.0515043	5.15043	125.541	124.85	6.46588	Overlap		0.0607451	6.07451	0.179748	17.9748	-0.0795269	-0.0015	0.257262		0.3 (0.161 - 0.438)	3.02013e-05	-0.686 (-1.044 - -0.328)	0.000174316	0.059 (-0.079 - 0.196)	0.402944	0.035 (-0.072 - 0.142)	0.521241	0.124 (-0.419 - 0.668)	0.65416	-0.026 (-0.059 - 0.008)	0.137125	0.023 (-0.014 - 0.059)	0.222784	-0.036 (-0.162 - 0.09)	0.575676	-0.075 (-0.158 - 0.009)	0.0806635
IL.1.sRII_seq.14133.93	IL1R2_Inflammation	P27930	seq.14133.93	14133-93	Interleukin-1 receptor type 2	IL-1 sRII	7850	IL1R2	0.958209	2.0241e-144	GOOD	0.912182	1.6671e-103	GOOD	0.884652	8.39176e-89	GOOD	1	0.0449109	4.49109	0.0857614	8.57614	1593.92	1616.4	136.697	Overlap		0.0327587	3.27587	0.175943	17.5943	0.0890615	0.13535	0.251899		-0.152 (-0.346 - 0.042)	0.125338	0.741 (0.229 - 1.252)	0.00455704	0.047 (-0.131 - 0.226)	0.603972	-0.124 (-0.263 - 0.014)	0.0798371	-0.688 (-1.386 - 0.01)	0.0544471	0.092 (0.049 - 0.135)	3.46588e-05	-0.1 (-0.146 - -0.054)	2.64328e-05	0.377 (0.218 - 0.535)	5.2168e-06	-0.121 (-0.229 - -0.012)	0.0307346
IL.17.sR_seq.2992.59	IL17RA_Neurology	Q96F46	seq.2992.59	2992-59	Interleukin-17 receptor A	IL-17 sR	23765	IL17RA	0.887121	5.8379e-90	GOOD	0.843002	1.62865e-72	GOOD	0.797235	2.28689e-59	GOOD	1	0.0350556	3.50556	0.05916	5.916	644.725	653.7	38.1419	Overlap		0.0418967	4.18967	0.199024	19.9024	-0.457827	-0.43225	0.284348		0.126 (0 - 0.253)	0.0514226	0.057 (-0.24 - 0.354)	0.706321	-0.019 (-0.135 - 0.098)	0.755375	0.184 (0.096 - 0.272)	5.46736e-05	0.273 (-0.185 - 0.731)	0.244388	-0.035 (-0.063 - -0.006)	0.0174088	0.036 (0.005 - 0.066)	0.022265	-0.115 (-0.222 - -0.009)	0.0345867	-0.017 (-0.089 - 0.054)	0.633665
IL.17B.R_seq.5084.154	IL17RB_Inflammation	Q9NRM6	seq.5084.154	5084-154	Interleukin-17 receptor B	IL-17B R	55540	IL17RB	0.839895	1.7077e-71	GOOD	0.738185	1.07817e-46	GOOD	0.687979	2.3773e-38	GOOD	1	0.0500019	5.00019	0.0582173	5.82173	264.281	262.4	15.3857	Overlap		0.0737776	7.37776	0.140603	14.0603	0.168588	0.2243	0.201855		0.045 (-0.092 - 0.181)	0.522155	0.268 (-0.052 - 0.588)	0.100512	0.241 (0.12 - 0.361)	0.000116019	0.058 (-0.038 - 0.155)	0.238408	0 (-0.502 - 0.502)	0.999887	-0.053 (-0.083 - -0.023)	0.000658734	0.057 (0.024 - 0.089)	0.000707958	-0.195 (-0.307 - -0.082)	0.000786084	0.021 (-0.055 - 0.098)	0.582195
IL.18.BPa_seq.3073.51	IL18BP_Cardiometabolic	O95998	seq.3073.51	3073-51	Interleukin-18-binding protein	IL-18 BPa	10068	IL18BP	0.831417	8.121e-69	GOOD	0.796587	3.31536e-59	GOOD	0.757667	1.80512e-50	GOOD	1	0.0349817	3.49817	0.0521978	5.21978	766.572	775.7	40.0134	Overlap		0.0520708	5.20708	0.507348	50.7348	-0.012716	-0.1731	0.690459		0.424 (0.281 - 0.568)	1.89558e-08	-0.179 (-0.537 - 0.179)	0.326493	0.033 (-0.113 - 0.179)	0.654133	0.457 (0.358 - 0.556)	4.14598e-17	0.15 (-0.435 - 0.735)	0.614663	-0.074 (-0.109 - -0.039)	5.24592e-05	0.076 (0.038 - 0.114)	0.000106296	-0.301 (-0.431 - -0.171)	9.05321e-06	-0.068 (-0.157 - 0.021)	0.137675
IL.18.Ra_seq.14079.14	IL18R1_Inflammation	Q13478	seq.14079.14	14079-14	Interleukin-18 receptor 1	IL-18 Ra	8809	IL18R1	0.885619	2.97585e-89	GOOD	0.719606	2.15139e-43	GOOD	0.73054	2.65397e-45	GOOD	1	0.0424756	4.24756	0.0879158	8.79158	247.141	242.5	21.7276	Overlap		0.0363755	3.63755	0.129489	12.9489	-0.509508	-0.5094	0.186037		0.085 (-0.04 - 0.209)	0.184756	0.153 (-0.139 - 0.445)	0.303322	0.093 (-0.02 - 0.206)	0.107189	-0.028 (-0.117 - 0.06)	0.534631	0.058 (-0.389 - 0.506)	0.798711	-0.011 (-0.039 - 0.017)	0.435938	0.014 (-0.016 - 0.045)	0.348331	-0.004 (-0.109 - 0.101)	0.939563	0.026 (-0.044 - 0.096)	0.463144
IL.18.Ra_seq.3446.7	IL18R1_Inflammation	Q13478	seq.3446.7	3446-7	Interleukin-18 receptor 1	IL-18 Ra	8809	IL18R1	0.949737	3.6695e-134	GOOD	0.84702	7.22489e-74	GOOD	0.835002	6.25418e-70	GOOD	1	0.0480872	4.80872	0.182917	18.2917	229.309	222.8	41.9445	Overlap	Inter-CV	0.0363755	3.63755	0.129489	12.9489	-0.509508	-0.5094	0.186037		0.13 (0.01 - 0.251)	0.0351011	0.106 (-0.175 - 0.387)	0.460494	0.11 (0 - 0.221)	0.0514643	0.047 (-0.039 - 0.134)	0.284688	-0.04 (-0.481 - 0.4)	0.858087	-0.022 (-0.049 - 0.005)	0.114788	0.028 (-0.002 - 0.057)	0.0646989	-0.039 (-0.142 - 0.063)	0.454508	0.014 (-0.054 - 0.082)	0.685449
IL.22_seq.2778.10	IL22_Oncology_II	Q9GZX6	seq.2778.10	2778-10	Interleukin-22	IL-22	50616	IL22	0.794939	8.47656e-59	GOOD	0.555798	8.37044e-23	GOOD	0.487005	3.95757e-17	MODERATE	1	0.0349037	3.49037	0.0375482	3.75482	253.334	253.3	9.51225	Overlap		0.0988858	9.88858	0.219983	21.9983	0.44345	0.37385	0.313626		-0.134 (-0.237 - -0.031)	0.0115619	-0.18 (-0.45 - 0.09)	0.191609	0.06 (-0.036 - 0.155)	0.221088	0.009 (-0.065 - 0.084)	0.80785	-0.068 (-0.445 - 0.31)	0.725205	-0.021 (-0.045 - 0.002)	0.0761746	0.024 (-0.001 - 0.05)	0.0624445	-0.041 (-0.13 - 0.047)	0.359567	0.027 (-0.032 - 0.086)	0.368521
IL.6.sRa_seq.15602.43	IL6R_Cardiometabolic	P08887	seq.15602.43	15602-43	Interleukin-6 receptor subunit alpha	IL-6 sRa	3570	IL6R	0.889353	4.96739e-91	GOOD	0.823359	2.08549e-66	GOOD	0.802751	9.15113e-61	GOOD	1	0.042719	4.2719	0.0828528	8.28528	1556.41	1564.7	128.953	Overlap		0.0489122	4.89122	0.505647	50.5647	0.024384	-0.0926	0.688389		-0.161 (-0.286 - -0.035)	0.0127594	0.591 (0.28 - 0.902)	0.000194559	-0.019 (-0.139 - 0.101)	0.754557	0.184 (0.093 - 0.274)	9.74326e-05	-0.139 (-0.613 - 0.334)	0.564753	-0.027 (-0.057 - 0.002)	0.066941	0.025 (-0.007 - 0.056)	0.128407	-0.116 (-0.225 - -0.007)	0.0387859	-0.043 (-0.115 - 0.03)	0.253534
IL.6.sRa_seq.4139.71	IL6R_Cardiometabolic	P08887	seq.4139.71	4139-71	Interleukin-6 receptor subunit alpha	IL-6 sRa	3570	IL6R	0.868618	7.08595e-82	GOOD	0.849368	1.12175e-74	GOOD	0.77843	6.55951e-55	GOOD	1	0.0452766	4.52766	0.0759767	7.59767	1695.98	1726.1	128.855	Overlap		0.0489122	4.89122	0.505647	50.5647	0.024384	-0.0926	0.688389		-0.071 (-0.202 - 0.059)	0.284626	0.477 (0.166 - 0.788)	0.00265753	0.019 (-0.103 - 0.14)	0.76153	0.175 (0.083 - 0.268)	0.000240327	-0.073 (-0.55 - 0.403)	0.763052	-0.028 (-0.057 - 0.002)	0.0662329	0.024 (-0.008 - 0.056)	0.14524	-0.098 (-0.209 - 0.012)	0.0830173	-0.042 (-0.116 - 0.032)	0.267602
IL.6.sRa_seq.8092.29	IL6R_Cardiometabolic	P08887	seq.8092.29	8092-29	Interleukin-6 receptor subunit alpha	IL-6 sRa	3570	IL6R	0.89205	2.35386e-92	GOOD	0.865126	1.72984e-80	GOOD	0.80913	1.94433e-62	GOOD	1	0.0535609	5.35609	0.0924995	9.24995	9667.81	9704.05	894.267	Overlap		0.0489122	4.89122	0.505647	50.5647	0.024384	-0.0926	0.688389		-0.131 (-0.26 - -0.001)	0.0487949	0.622 (0.302 - 0.942)	0.000137722	-0.005 (-0.127 - 0.117)	0.935211	0.193 (0.101 - 0.286)	5.30945e-05	-0.074 (-0.559 - 0.412)	0.766831	-0.029 (-0.059 - 0.001)	0.0559208	0.025 (-0.007 - 0.057)	0.12822	-0.125 (-0.237 - -0.014)	0.0287555	-0.046 (-0.121 - 0.028)	0.225382
IL.6_seq.4673.13	IL6_Cardiometabolic	P05231	seq.4673.13	4673-13	Interleukin-6	IL-6	3569	IL6	0.634825	3.46533e-31	GOOD	0.533387	8.22335e-21	GOOD	0.526447	3.1799e-20	GOOD	1	0.0235924	2.35924	0.0329065	3.29065	609.853	605.5	20.0681	Overlap		0.281196	28.1196	0.39636	39.636	-0.903344	-0.8993	0.551099		0.076 (-0.027 - 0.18)	0.150675	-0.109 (-0.354 - 0.137)	0.386643	0.079 (-0.015 - 0.173)	0.102568	-0.141 (-0.213 - -0.069)	0.000150484	0.152 (-0.218 - 0.523)	0.420864	0.001 (-0.022 - 0.025)	0.919906	-0.003 (-0.029 - 0.022)	0.787826	0.026 (-0.062 - 0.113)	0.563746	0.02 (-0.039 - 0.078)	0.510083
IL.6_seq.4673.13	IL6_Neurology	P05231	seq.4673.13	4673-13	Interleukin-6	IL-6	3569	IL6	0.634825	3.46533e-31	GOOD	0.502192	2.83745e-18	GOOD	0.482923	7.86128e-17	MODERATE	1	0.0235924	2.35924	0.0329065	3.29065	609.853	605.5	20.0681	Overlap		0.157421	15.7421	0.304955	30.4955	-0.794369	-0.70415	0.430214		0.076 (-0.027 - 0.18)	0.150675	-0.109 (-0.354 - 0.137)	0.386643	0.079 (-0.015 - 0.173)	0.102568	-0.141 (-0.213 - -0.069)	0.000150484	0.152 (-0.218 - 0.523)	0.420864	0.001 (-0.022 - 0.025)	0.919906	-0.003 (-0.029 - 0.022)	0.787826	0.026 (-0.062 - 0.113)	0.563746	0.02 (-0.039 - 0.078)	0.510083
IL.8_seq.3447.64	CXCL8_Cardiometabolic	P10145	seq.3447.64	3447-64	Interleukin-8	IL-8	3576	CXCL8	0.819765	2.26424e-65	GOOD	0.731053	2.14745e-45	GOOD	0.645655	1.56796e-32	GOOD	1	0.0662224	6.62224	0.0979912	9.79912	17664.2	17926.1	1730.93	Overlap		0.0632512	6.32512	0.254327	25.4327	0.66676	0.7095	0.361183		0.067 (-0.054 - 0.188)	0.277435	0.154 (-0.124 - 0.432)	0.278117	-0.031 (-0.141 - 0.079)	0.582933	-0.063 (-0.149 - 0.023)	0.150361	0.112 (-0.325 - 0.549)	0.615422	-0.011 (-0.039 - 0.016)	0.417337	0.013 (-0.016 - 0.042)	0.381993	0 (-0.101 - 0.102)	0.992845	0.003 (-0.064 - 0.071)	0.921066
IL.8_seq.3447.64	CXCL8_Inflammation	P10145	seq.3447.64	3447-64	Interleukin-8	IL-8	3576	CXCL8	0.819765	2.26424e-65	GOOD	0.748552	1.16546e-48	GOOD	0.650516	3.75e-33	GOOD	1	0.0662224	6.62224	0.0979912	9.79912	17664.2	17926.1	1730.93	Overlap		0.0480076	4.80076	0.203745	20.3745	0.901023	0.9044	0.290958		0.067 (-0.054 - 0.188)	0.277435	0.154 (-0.124 - 0.432)	0.278117	-0.031 (-0.141 - 0.079)	0.582933	-0.063 (-0.149 - 0.023)	0.150361	0.112 (-0.325 - 0.549)	0.615422	-0.011 (-0.039 - 0.016)	0.417337	0.013 (-0.016 - 0.042)	0.381993	0 (-0.101 - 0.102)	0.992845	0.003 (-0.064 - 0.071)	0.921066
IL.8_seq.3447.64	CXCL8_Neurology	P10145	seq.3447.64	3447-64	Interleukin-8	IL-8	3576	CXCL8	0.819765	2.26424e-65	GOOD	0.700125	3.2939e-40	GOOD	0.615396	6.63623e-29	GOOD	1	0.0662224	6.62224	0.0979912	9.79912	17664.2	17926.1	1730.93	Overlap		0.0527331	5.27331	0.221837	22.1837	0.951842	1.03365	0.316208		0.067 (-0.054 - 0.188)	0.277435	0.154 (-0.124 - 0.432)	0.278117	-0.031 (-0.141 - 0.079)	0.582933	-0.063 (-0.149 - 0.023)	0.150361	0.112 (-0.325 - 0.549)	0.615422	-0.011 (-0.039 - 0.016)	0.417337	0.013 (-0.016 - 0.042)	0.381993	0 (-0.101 - 0.102)	0.992845	0.003 (-0.064 - 0.071)	0.921066
IL.8_seq.3447.64	CXCL8_Oncology	P10145	seq.3447.64	3447-64	Interleukin-8	IL-8	3576	CXCL8	0.819765	2.26424e-65	GOOD	0.708951	1.28009e-41	GOOD	0.613579	1.0649e-28	GOOD	1	0.0662224	6.62224	0.0979912	9.79912	17664.2	17926.1	1730.93	Overlap		0.0629569	6.29569	0.258347	25.8347	0.885708	0.9785	0.366713		0.067 (-0.054 - 0.188)	0.277435	0.154 (-0.124 - 0.432)	0.278117	-0.031 (-0.141 - 0.079)	0.582933	-0.063 (-0.149 - 0.023)	0.150361	0.112 (-0.325 - 0.549)	0.615422	-0.011 (-0.039 - 0.016)	0.417337	0.013 (-0.016 - 0.042)	0.381993	0 (-0.101 - 0.102)	0.992845	0.003 (-0.064 - 0.071)	0.921066
ILT.2_seq.5090.49	LILRB1_Cardiometabolic	Q8NHL6	seq.5090.49	5090-49	Leukocyte immunoglobulin-like receptor subfamily B member 1	ILT-2	10859	LILRB1	0.935979	8.57247e-121	GOOD	0.832915	2.80178e-69	GOOD	0.811925	3.43326e-63	GOOD	1	0.0625073	6.25073	0.096726	9.6726	5708.93	5713	552.202	Overlap		0.0405754	4.05754	0.265248	26.5248	-0.298964	-0.2565	0.376186		0.089 (-0.016 - 0.194)	0.0975118	-0.016 (-0.266 - 0.234)	0.898349	0.018 (-0.078 - 0.114)	0.712314	0.114 (0.041 - 0.188)	0.00252027	-0.081 (-0.459 - 0.297)	0.675696	-0.023 (-0.047 - 0.001)	0.0581475	0.024 (-0.001 - 0.05)	0.0626186	-0.028 (-0.117 - 0.061)	0.536097	-0.026 (-0.085 - 0.033)	0.392542
ILT.4_seq.5091.28	LILRB2_Cardiometabolic	Q8N423	seq.5091.28	5091-28	Leukocyte immunoglobulin-like receptor subfamily B member 2	ILT-4	10288	LILRB2	0.905394	1.81271e-99	GOOD	0.861588	4.02611e-79	GOOD	0.812635	2.20088e-63	GOOD	1	0.0383516	3.83516	0.0719875	7.19875	1587.35	1608.3	114.269	Overlap		0.0401514	4.01514	0.256472	25.6472	-0.087856	-0.0352	0.364135		0.407 (0.285 - 0.528)	3.02798e-10	-0.399 (-0.71 - -0.088)	0.0118588	-0.133 (-0.261 - -0.005)	0.0428661	0.197 (0.099 - 0.295)	0.000100762	-0.312 (-0.821 - 0.196)	0.230074	-0.021 (-0.053 - 0.011)	0.193707	0.018 (-0.016 - 0.052)	0.298668	-0.075 (-0.193 - 0.044)	0.219083	-0.037 (-0.116 - 0.042)	0.361024
INGR2.ECD_seq.9180.6	IFNGR2_Neurology	P38484	seq.9180.6	9180-6	Interferon gamma receptor 2:Extracellular domain	INGR2:ECD	3460	IFNGR2	0.71182	4.33943e-42	GOOD	0.709636	9.89858e-42	GOOD	0.673922	2.60739e-36	GOOD	1	0.0321709	3.21709	0.0418666	4.18666	230.725	229.7	9.65966	Overlap		0.0564012	5.64012	0.159019	15.9019	-0.640627	-0.58475	0.227985		0.132 (0.003 - 0.261)	0.0461615	0.312 (0.003 - 0.621)	0.0475148	-0.012 (-0.131 - 0.108)	0.848122	0.28 (0.193 - 0.367)	1.07301e-09	0.091 (-0.386 - 0.569)	0.708518	-0.043 (-0.072 - -0.013)	0.00461793	0.045 (0.013 - 0.076)	0.00546961	-0.185 (-0.293 - -0.077)	0.000941278	-0.003 (-0.076 - 0.071)	0.944849
INGR2.ECD_seq.9305.89	IFNGR2_Neurology	P38484	seq.9305.89	9305-89	Interferon gamma receptor 2:Extracellular domain	INGR2:ECD	3460	IFNGR2	0.735198	3.81901e-46	GOOD	0.714678	1.45714e-42	GOOD	0.657402	4.72368e-34	GOOD	1	0.0274068	2.74068	0.0370247	3.70247	290.803	290.1	10.7669	Overlap		0.0564012	5.64012	0.159019	15.9019	-0.640627	-0.58475	0.227985		0.175 (0.041 - 0.309)	0.0112109	0.439 (0.106 - 0.772)	0.0097266	-0.099 (-0.227 - 0.029)	0.131557	0.335 (0.243 - 0.427)	8.4156e-12	-0.123 (-0.631 - 0.385)	0.635815	-0.067 (-0.097 - -0.036)	2.37044e-05	0.069 (0.036 - 0.102)	4.64527e-05	-0.253 (-0.366 - -0.14)	1.66082e-05	0.007 (-0.071 - 0.084)	0.8695
IP.10_seq.4141.79	CXCL10_Inflammation	P02778	seq.4141.79	4141-79	C-X-C motif chemokine 10	IP-10	3627	CXCL10	0.754999	6.22876e-50	GOOD	0.680597	2.89603e-37	GOOD	0.709736	9.53434e-42	GOOD	1	0.0370612	3.70612	0.0664413	6.64413	1644.57	1637.15	109.268	Overlap		0.0559799	5.59799	0.628681	62.8681	-0.915138	-0.89905	0.832607		0.04 (-0.084 - 0.164)	0.526998	0.318 (0.003 - 0.632)	0.0475225	0.018 (-0.096 - 0.131)	0.762039	0.051 (-0.037 - 0.139)	0.254063	-0.266 (-0.716 - 0.184)	0.247479	-0.004 (-0.032 - 0.024)	0.762565	0.005 (-0.025 - 0.035)	0.748987	-0.044 (-0.149 - 0.06)	0.408815	-0.03 (-0.099 - 0.04)	0.406344
ISK2_seq.13405.61	SPINK2_Inflammation_II	P20155	seq.13405.61	13405-61	Serine protease inhibitor Kazal-type 2	ISK2	6691	SPINK2	0.830263	1.82988e-68	GOOD	0.70908	1.21967e-41	GOOD	0.71204	3.99109e-42	GOOD	1	0.0311521	3.11521	0.0322671	3.22671	93.8125	93.3	3.02706	Overlap		0.0394904	3.94904	0.193389	19.3389	-0.343112	-0.27695	0.276444		-0.121 (-0.25 - 0.008)	0.0661943	0.404 (0.081 - 0.727)	0.0142948	0.048 (-0.071 - 0.167)	0.430927	0.161 (0.07 - 0.252)	0.000610214	0.289 (-0.197 - 0.775)	0.245032	-0.03 (-0.06 - -0.001)	0.0430555	0.036 (0.005 - 0.068)	0.0239796	-0.146 (-0.254 - -0.037)	0.00914895	0.021 (-0.052 - 0.094)	0.579613
ISLR2_seq.13124.20	ISLR2_Neurology	Q6UXK2	seq.13124.20	13124-20	Immunoglobulin superfamily containing leucine-rich repeat protein 2	ISLR2	57611	ISLR2	0.875139	1.40973e-84	GOOD	0.787869	4.32496e-57	GOOD	0.722202	7.72098e-44	GOOD	1	0.0670139	6.70139	0.081543	8.1543	4854.07	4887.9	395.815	Overlap		0.387523	38.7523	0.662906	66.2906	-0.352704	-0.24065	0.870721	Inter-CV	0.063 (-0.077 - 0.203)	0.378624	0.395 (0.064 - 0.726)	0.0194274	0.034 (-0.094 - 0.162)	0.604601	0.428 (0.342 - 0.513)	1.53406e-19	0.261 (-0.264 - 0.785)	0.330773	-0.073 (-0.103 - -0.042)	4.73748e-06	0.076 (0.043 - 0.109)	9.48776e-06	-0.307 (-0.42 - -0.194)	2.09522e-07	-0.056 (-0.135 - 0.023)	0.164072
ISLR2_seq.8528.74	ISLR2_Neurology	Q6UXK2	seq.8528.74	8528-74	Immunoglobulin superfamily containing leucine-rich repeat protein 2	ISLR2	57611	ISLR2	0.870972	7.80033e-83	GOOD	0.78699	6.98076e-57	GOOD	0.726314	1.48782e-44	GOOD	1	0.052304	5.2304	0.0819107	8.19107	4515.87	4515.6	369.898	Overlap		0.387523	38.7523	0.662906	66.2906	-0.352704	-0.24065	0.870721	Inter-CV	0.082 (-0.058 - 0.221)	0.253776	0.394 (0.064 - 0.725)	0.0194206	0.045 (-0.084 - 0.173)	0.49688	0.424 (0.338 - 0.51)	3.57174e-19	0.217 (-0.308 - 0.742)	0.419114	-0.072 (-0.103 - -0.042)	5.95161e-06	0.074 (0.041 - 0.107)	1.43971e-05	-0.297 (-0.41 - -0.184)	5.38316e-07	-0.056 (-0.135 - 0.023)	0.163124
ITI.heavy.chain.H1_seq.7955.195	ITIH1_Inflammation_II	P19827	seq.7955.195	7955-195	Inter-alpha-trypsin inhibitor heavy chain H1	ITI heavy chain H1	3697	ITIH1	0.952546	0	GOOD	0.563454	1.61095e-23	GOOD	0.500071	4.13207e-18	GOOD	1	0.0613098	6.13098	0.0877307	8.77307	33589.5	33952.2	2946.84	Overlap		0.093107	9.3107	0.237185	23.7185	-0.0844808	-0.03585	0.337514		-0.193 (-0.381 - -0.006)	0.0441507	0.234 (-0.212 - 0.681)	0.303581	-0.046 (-0.218 - 0.125)	0.597367	-0.007 (-0.141 - 0.126)	0.914472	-0.423 (-1.104 - 0.258)	0.224222	0.033 (-0.009 - 0.076)	0.123145	-0.034 (-0.08 - 0.012)	0.144384	0.143 (-0.015 - 0.301)	0.0775917	-0.018 (-0.123 - 0.088)	0.744687
ITI.heavy.chain.H4_seq.4811.33	ITIH4_Inflammation_II	Q14624	seq.4811.33	4811-33	Inter-alpha-trypsin inhibitor heavy chain H4	ITI heavy chain H4	3700	ITIH4	0.893984	0	GOOD	0.835854	3.36966e-70	GOOD	0.811644	4.09203e-63	GOOD	1	0.0793235	7.93235	0.0990363	9.90363	20444.6	20734.8	2024.76	Overlap		0.0547131	5.47131	0.196599	19.6599	-0.537608	-0.426	0.280947		-0.163 (-0.341 - 0.014)	0.072737	0.282 (-0.141 - 0.704)	0.191134	0.063 (-0.099 - 0.225)	0.446967	-0.11 (-0.236 - 0.016)	0.0880542	-0.289 (-0.935 - 0.358)	0.381958	0.009 (-0.032 - 0.049)	0.672599	-0.009 (-0.052 - 0.035)	0.693254	0.162 (0.013 - 0.311)	0.0340756	0.019 (-0.081 - 0.119)	0.711548
JAM.B_seq.2997.8	JAM2_Neurology	P57087	seq.2997.8	2997-8	Junctional adhesion molecule B	JAM-B	58494	JAM2	0.815064	4.7308e-64	GOOD	0.806492	9.72953e-62	GOOD	0.77234	1.47148e-53	GOOD	1	0.0399696	3.99696	0.0627111	6.27111	3164.12	3218.4	198.426	Overlap		0.0652916	6.52916	0.142783	14.2783	0.231773	0.2947	0.204955		0.007 (-0.144 - 0.158)	0.92581	0.089 (-0.258 - 0.436)	0.615395	0.131 (-0.004 - 0.267)	0.0592078	0.398 (0.304 - 0.493)	8.80331e-15	0.567 (0.018 - 1.116)	0.0439913	-0.07 (-0.103 - -0.037)	3.95286e-05	0.075 (0.04 - 0.11)	3.79672e-05	-0.276 (-0.398 - -0.154)	1.29899e-05	-0.043 (-0.126 - 0.041)	0.321047
JAM.C_seq.2998.53	JAM3_Inflammation_II	Q9BX67	seq.2998.53	2998-53	Junctional adhesion molecule C	JAM-C	83700	JAM3	0.802468	1.08198e-60	GOOD	0.765106	5.23109e-52	GOOD	0.708005	1.82345e-41	GOOD	1	0.0293809	2.93809	0.0372432	3.72432	1043.57	1057.3	38.8659	Overlap		0.0754864	7.54864	0.177552	17.7552	-0.301973	-0.2747	0.254168		0.035 (-0.081 - 0.151)	0.558072	0.115 (-0.161 - 0.391)	0.414006	-0.001 (-0.107 - 0.105)	0.981417	0.253 (0.176 - 0.33)	5.64034e-10	-0.009 (-0.427 - 0.409)	0.966517	-0.05 (-0.075 - -0.024)	0.000162336	0.055 (0.027 - 0.082)	0.000105283	-0.17 (-0.265 - -0.075)	0.000551281	-0.032 (-0.096 - 0.033)	0.33416
kallikrein.10_seq.6227.1	KLK10_Oncology	O43240	seq.6227.1	6227-1	Kallikrein-10	kallikrein 10	5655	KLK10	0.912718	7.75027e-104	GOOD	0.642084	4.41149e-32	GOOD	0.611721	1.72156e-28	GOOD	1	0.0637157	6.37157	0.0808497	8.08497	141.584	140.9	11.447	Overlap		0.0907865	9.07865	0.44919	44.919	-0.358188	-0.39505	0.618505		0.009 (-0.113 - 0.131)	0.884771	-0.222 (-0.504 - 0.06)	0.122558	0.071 (-0.04 - 0.182)	0.213373	0.055 (-0.032 - 0.142)	0.215502	-0.133 (-0.578 - 0.312)	0.558471	-0.018 (-0.045 - 0.009)	0.198423	0.026 (-0.004 - 0.055)	0.0875747	-0.073 (-0.175 - 0.029)	0.163017	0.003 (-0.065 - 0.071)	0.92806
Kallikrein.11_seq.2831.29	KLK11_Oncology	Q9UBX7	seq.2831.29	2831-29	Kallikrein-11	Kallikrein 11	11012	KLK11	0.853168	5.14285e-76	GOOD	0.725637	1.95506e-44	GOOD	0.702367	1.45979e-40	GOOD	1	0.0479174	4.79174	0.0847784	8.47784	2588.33	2655.8	219.435	Overlap		0.085209	8.5209	0.158978	15.8978	0.0698885	0.03875	0.227927		-0.094 (-0.192 - 0.003)	0.0588668	0.287 (0.045 - 0.528)	0.019945	-0.076 (-0.165 - 0.014)	0.0994845	-0.019 (-0.089 - 0.051)	0.593647	-0.294 (-0.647 - 0.058)	0.102783	0.002 (-0.02 - 0.025)	0.84217	-0.003 (-0.027 - 0.021)	0.835603	-0.003 (-0.086 - 0.08)	0.942736	0.022 (-0.034 - 0.077)	0.446886
Kallikrein.11_seq.7775.15	KLK11_Oncology	Q9UBX7	seq.7775.15	7775-15	Kallikrein-11	Kallikrein 11	11012	KLK11	0.930704	1.92685e-116	GOOD	0.689921	1.2168e-38	GOOD	0.663863	6.4307e-35	GOOD	1	0.0188473	1.88473	0.0210376	2.10376	559.853	561	11.7779	Overlap		0.085209	8.5209	0.158978	15.8978	0.0698885	0.03875	0.227927		-0.09 (-0.191 - 0.012)	0.0842003	0.329 (0.084 - 0.575)	0.00865413	-0.079 (-0.172 - 0.014)	0.0981288	-0.043 (-0.116 - 0.03)	0.24852	-0.341 (-0.709 - 0.027)	0.0702871	0.007 (-0.016 - 0.031)	0.530434	-0.006 (-0.031 - 0.019)	0.613982	0.022 (-0.065 - 0.109)	0.620661	0.029 (-0.029 - 0.087)	0.323588
kallikrein.13_seq.11152.46	KLK13_Oncology	Q9UKR3	seq.11152.46	11152-46	Kallikrein-13	kallikrein 13	26085	KLK13	0.834775	7.36897e-70	GOOD	0.667869	1.82159e-35	GOOD	0.609644	2.93442e-28	GOOD	1	0.0368334	3.68334	0.0621164	6.21164	366.353	369.2	22.7565	Overlap		0.0608664	6.08664	0.138878	13.8878	0.527635	0.5701	0.199402		-0.077 (-0.203 - 0.049)	0.229699	0.592 (0.273 - 0.911)	0.000275853	0.135 (0.018 - 0.251)	0.0242358	-0.193 (-0.281 - -0.104)	2.77631e-05	0.279 (-0.184 - 0.742)	0.238522	0.001 (-0.029 - 0.03)	0.97201	-0.003 (-0.034 - 0.028)	0.862549	0.087 (-0.021 - 0.195)	0.114727	0.028 (-0.044 - 0.1)	0.450217
kallikrein.14_seq.8620.56	KLK14_Oncology	Q9P0G3	seq.8620.56	8620-56	Kallikrein-14	kallikrein 14	43847	KLK14	0.730785	2.39878e-45	GOOD	0.467776	9.27821e-16	MODERATE	0.512766	4.18507e-19	GOOD	1	0.0489865	4.89865	0.0817378	8.17378	229.559	233	18.7637	Overlap		0.0964416	9.64416	0.4279	42.79	-1.89659	-1.80315	0.591569		0.005 (-0.156 - 0.167)	0.948047	-0.194 (-0.57 - 0.182)	0.311359	-0.099 (-0.245 - 0.047)	0.183888	-0.126 (-0.239 - -0.013)	0.0296115	-0.236 (-0.825 - 0.354)	0.43432	0.019 (-0.017 - 0.055)	0.311247	-0.015 (-0.054 - 0.024)	0.460102	0.045 (-0.09 - 0.181)	0.510353	0.103 (0.014 - 0.192)	0.024095
kallikrein.15_seq.6491.59	KLK15_Oncology_II	Q9H2R5	seq.6491.59	6491-59	Kallikrein-15	kallikrein 15	55554	KLK15	0.744672	6.50965e-48	GOOD	0.61408	9.3499e-29	GOOD	0.622188	1.10231e-29	GOOD	1	0.0308171	3.08171	0.0356371	3.56371	341.5	341.45	12.1701	Overlap		0.259071	25.9071	0.403413	40.3413	-0.0365667	0.0997	0.560206		0.15 (0.026 - 0.273)	0.0180023	-0.054 (-0.34 - 0.232)	0.712749	0.009 (-0.105 - 0.123)	0.877986	0.21 (0.125 - 0.295)	2.14865e-06	0.467 (0.025 - 0.909)	0.0393907	-0.047 (-0.074 - -0.019)	0.000988546	0.051 (0.022 - 0.081)	0.000815772	-0.204 (-0.307 - -0.102)	0.000113126	0.016 (-0.054 - 0.086)	0.661259
Kallikrein.7_seq.3378.49	KLK7_Inflammation_II	P49862	seq.3378.49	3378-49	Kallikrein-7	Kallikrein 7	5650	KLK7	0.833765	0	GOOD	0.812541	2.33339e-63	GOOD	0.828621	5.75471e-68	GOOD	1	0.105922	10.5922	0.163604	16.3604	2195.37	2128.2	359.171	Overlap		0.099757	9.9757	0.233984	23.3984	-0.337058	-0.38315	0.333079		-0.015 (-0.129 - 0.099)	0.79754	0.101 (-0.162 - 0.364)	0.450726	0.065 (-0.038 - 0.168)	0.216542	0.096 (0.016 - 0.175)	0.0192737	0.29 (-0.118 - 0.697)	0.164747	-0.026 (-0.051 - -0.001)	0.0464239	0.025 (-0.002 - 0.052)	0.0753416	-0.136 (-0.229 - -0.042)	0.00503401	0.017 (-0.046 - 0.08)	0.595735
kallikrein.8_seq.13708.56	KLK8_Oncology	O60259	seq.13708.56	13708-56	Kallikrein-8	kallikrein 8	11202	KLK8	0.843001	1.63048e-72	GOOD	0.856008	4.84638e-77	GOOD	0.842231	2.93231e-72	GOOD	1	0.0607373	6.07373	0.175789	17.5789	208.097	204.2	36.5812	Overlap	Inter-CV	0.081094	8.1094	0.117796	11.7796	-0.0264115	-0.0004	0.169359		-0.079 (-0.209 - 0.05)	0.23136	0.061 (-0.238 - 0.36)	0.68786	-0.03 (-0.148 - 0.087)	0.611319	-0.016 (-0.107 - 0.076)	0.737758	0.247 (-0.225 - 0.72)	0.305658	0.004 (-0.025 - 0.033)	0.779019	0.001 (-0.03 - 0.033)	0.933234	-0.032 (-0.14 - 0.077)	0.565069	0.023 (-0.049 - 0.095)	0.527221
kallikrein.8_seq.2834.54	KLK8_Oncology	O60259	seq.2834.54	2834-54	Kallikrein-8	kallikrein 8	11202	KLK8	0.789558	1.71423e-57	GOOD	0.813296	1.45116e-63	GOOD	0.78459	2.54759e-56	GOOD	1	0.063896	6.3896	0.0756669	7.56669	281.847	279.7	21.3265	Overlap		0.081094	8.1094	0.117796	11.7796	-0.0264115	-0.0004	0.169359		-0.101 (-0.238 - 0.037)	0.153817	0.031 (-0.287 - 0.349)	0.849401	-0.041 (-0.166 - 0.084)	0.518503	-0.041 (-0.138 - 0.057)	0.415815	0.254 (-0.25 - 0.757)	0.324463	0.015 (-0.016 - 0.046)	0.354202	-0.009 (-0.042 - 0.025)	0.61055	0.013 (-0.103 - 0.129)	0.831652	0.011 (-0.066 - 0.088)	0.77267
Kallistatin_seq.14105.5	SERPINA4_Inflammation_II	P29622	seq.14105.5	14105-5	Kallistatin	Kallistatin	5267	SERPINA4	0.91323	0	GOOD	0.90115	4.27066e-97	GOOD	0.896748	9.53047e-95	GOOD	1	0.0322997	3.22997	0.0384236	3.84236	74992.6	74275.4	2881.48	Overlap		0.0337012	3.37012	0.230738	23.0738	-0.0227077	0.0522	0.328577		0.028 (-0.136 - 0.193)	0.736715	0.279 (-0.11 - 0.668)	0.160199	-0.017 (-0.168 - 0.133)	0.820772	0.007 (-0.111 - 0.124)	0.909594	-0.414 (-1.024 - 0.196)	0.184993	0.042 (0.006 - 0.079)	0.0237035	-0.048 (-0.087 - -0.009)	0.0170875	0.138 (0.001 - 0.275)	0.0486911	-0.039 (-0.131 - 0.052)	0.398939
Kallistatin_seq.3449.58	SERPINA4_Inflammation_II	P29622	seq.3449.58	3449-58	Kallistatin	Kallistatin	5267	SERPINA4	0.939584	0	GOOD	0.909254	1.00377e-101	GOOD	0.89409	2.22244e-93	GOOD	1	0.0230948	2.30948	0.0243127	2.43127	113609	113833	2762.13	Overlap		0.0337012	3.37012	0.230738	23.0738	-0.0227077	0.0522	0.328577		-0.032 (-0.199 - 0.135)	0.70701	0.167 (-0.229 - 0.562)	0.408094	-0.015 (-0.168 - 0.137)	0.842713	-0.046 (-0.165 - 0.072)	0.443851	-0.457 (-1.073 - 0.159)	0.147338	0.075 (0.039 - 0.111)	6.7639e-05	-0.083 (-0.122 - -0.044)	4.32656e-05	0.244 (0.107 - 0.38)	0.000561499	-0.065 (-0.157 - 0.028)	0.173003
KCRU_seq.15542.19	CKMT1A_CKMT1B_Inflammation	P12532	seq.15542.19	15542-19	Creatine kinase U-type, mitochondrial	KCRU	1159	CKMT1A	0.728199	6.92259e-45	GOOD	0.517107	1.87058e-19	GOOD	0.565185	1.10333e-23	GOOD	1	0.0778632	7.78632	0.0736787	7.36787	179.053	177.65	13.1924	Overlap		0.042546	4.2546	2.87988	287.988	0.771715	2.1684	2.15408	Inter-CV	0.149 (0.003 - 0.295)	0.0464025	0.104 (-0.235 - 0.443)	0.547873	-0.072 (-0.206 - 0.062)	0.293509	0.423 (0.332 - 0.514)	2.05523e-17	0.004 (-0.532 - 0.539)	0.989736	-0.061 (-0.093 - -0.028)	0.000294144	0.067 (0.032 - 0.102)	0.00019274	-0.227 (-0.348 - -0.106)	0.000281933	-0.023 (-0.106 - 0.059)	0.576926
L.plastin_seq.17231.1	LCP1_Cardiometabolic_II	P13796	seq.17231.1	17231-1	Plastin-2	L-plastin	3936	LCP1	0.870227	1.57607e-82	GOOD	0.739537	6.04706e-47	GOOD	0.676732	1.04119e-36	GOOD	1	0.0664404	6.64404	0.0895193	8.95193	3479.63	3512.8	311.494	Overlap		0.144761	14.4761	0.502605	50.2605	-0.0415577	0.0345	0.684681		-0.125 (-0.301 - 0.051)	0.165884	0.555 (0.128 - 0.982)	0.010867	-0.026 (-0.187 - 0.136)	0.753789	0.074 (-0.052 - 0.2)	0.24861	0.151 (-0.503 - 0.805)	0.65095	0.017 (-0.023 - 0.057)	0.417802	-0.018 (-0.061 - 0.025)	0.40752	0.085 (-0.064 - 0.234)	0.264048	-0.097 (-0.195 - 0.002)	0.0559676
L.plastin_seq.9749.190	LCP1_Cardiometabolic_II	P13796	seq.9749.190	9749-190	Plastin-2	L-plastin	3936	LCP1	0.876575	3.41982e-85	GOOD	0.750943	3.97423e-49	GOOD	0.679144	4.69483e-37	GOOD	1	0.0463889	4.63889	0.0697497	6.97497	2870.34	2903.05	200.205	Overlap		0.144761	14.4761	0.502605	50.2605	-0.0415577	0.0345	0.684681		-0.046 (-0.22 - 0.128)	0.603997	0.441 (0.006 - 0.875)	0.0467827	-0.098 (-0.256 - 0.059)	0.222484	0.109 (-0.013 - 0.232)	0.0822519	0.455 (-0.198 - 1.109)	0.17328	0.027 (-0.012 - 0.066)	0.176798	-0.027 (-0.069 - 0.015)	0.208792	0.102 (-0.043 - 0.248)	0.169804	-0.151 (-0.246 - -0.055)	0.00220382
LACB2_seq.22381.1	LACTB2_Cardiometabolic	Q53H82	seq.22381.1	22381-1	Endoribonuclease LACTB2	LACB2	51110	LACTB2	0.872814	1.34633e-83	GOOD	0.581668	2.6784e-25	GOOD	0.594285	1.34426e-26	GOOD	1	0.0466732	4.66732	0.0831808	8.31808	1837.47	1856.8	152.843	Overlap		0.17884	17.884	0.259485	25.9485	-0.651632	-0.5941	0.368276		0.301 (0.173 - 0.429)	6.4055e-06	-0.17 (-0.482 - 0.142)	0.286111	-0.177 (-0.3 - -0.054)	0.00526839	0.392 (0.306 - 0.477)	4.3795e-17	-0.075 (-0.57 - 0.421)	0.767664	-0.033 (-0.064 - -0.002)	0.0373672	0.032 (-0.001 - 0.065)	0.0595838	-0.144 (-0.258 - -0.029)	0.0144533	-0.009 (-0.086 - 0.068)	0.81994
Layilin_seq.2635.61	LAYN_Neurology	Q6UX15	seq.2635.61	2635-61	Layilin	Layilin	143903	LAYN	0.919346	3.89004e-108	GOOD	0.892468	1.45684e-92	GOOD	0.870125	1.73434e-82	GOOD	1	0.0182215	1.82215	0.0196964	1.96964	1156.08	1166.9	22.7705	Overlap		0.0746569	7.46569	0.142325	14.2325	0.100612	0.1018	0.204303		0.064 (-0.067 - 0.195)	0.340232	-0.17 (-0.469 - 0.13)	0.267297	-0.012 (-0.132 - 0.108)	0.848012	0.338 (0.254 - 0.422)	9.27726e-14	-0.135 (-0.62 - 0.35)	0.585614	-0.044 (-0.073 - -0.015)	0.00349501	0.047 (0.016 - 0.079)	0.00314369	-0.163 (-0.271 - -0.054)	0.00362609	-0.014 (-0.088 - 0.059)	0.702306
LECT2_seq.16763.11	LECT2_Cardiometabolic_II	O14960	seq.16763.11	16763-11	Leukocyte cell-derived chemotaxin-2	LECT2	3950	LECT2	0.934245	2.53255e-119	GOOD	0.512551	4.35401e-19	GOOD	0.491321	1.89655e-17	MODERATE	1	0.040122	4.0122	0.0458469	4.58469	1488.97	1489.4	68.2645	Overlap		0.110461	11.0461	0.169286	16.9286	-3.34032	-3.37065	0.242505		-0.229 (-0.342 - -0.116)	9.24474e-05	0.43 (0.15 - 0.711)	0.00266508	0.058 (-0.051 - 0.167)	0.296881	-0.108 (-0.192 - -0.024)	0.0127122	0.008 (-0.426 - 0.443)	0.969789	-0.011 (-0.038 - 0.016)	0.421777	0.016 (-0.014 - 0.045)	0.295012	0.027 (-0.074 - 0.129)	0.596927	0.018 (-0.049 - 0.086)	0.592649
Leptin_seq.2575.5	LEP_Cardiometabolic	P41159	seq.2575.5	2575-5	Leptin	Leptin	3952	LEP	0.655944	7.35779e-34	GOOD	0.529282	1.83693e-20	GOOD	0.461887	2.34467e-15	MODERATE	1	0.0736455	7.36455	0.117836	11.7836	312.369	298.95	36.8082	Overlap		0.107745	10.7745	0.239522	23.9522	-1.88561	-1.8758	0.340749		-0.182 (-0.312 - -0.052)	0.00630701	1.161 (0.767 - 1.555)	7.45116e-09	-0.035 (-0.164 - 0.095)	0.599259	-0.151 (-0.251 - -0.052)	0.00304432	-0.138 (-0.654 - 0.378)	0.601807	0.013 (-0.019 - 0.045)	0.433289	-0.009 (-0.043 - 0.026)	0.624572	0.161 (0.043 - 0.28)	0.00790659	0.02 (-0.06 - 0.099)	0.627013
Leptin_seq.8484.24	LEP_Cardiometabolic	P41159	seq.8484.24	8484-24	Leptin	Leptin	3952	LEP	0.899135	5.23443e-96	GOOD	0.568334	5.51031e-24	GOOD	0.5303	1.50636e-20	GOOD	1	0.0575811	5.75811	0.0638543	6.38543	375.522	370.6	23.9787	Overlap		0.107745	10.7745	0.239522	23.9522	-1.88561	-1.8758	0.340749		-0.219 (-0.343 - -0.094)	0.000665767	1.777 (1.302 - 2.251)	2.15712e-13	0.02 (-0.116 - 0.156)	0.773235	-0.179 (-0.283 - -0.075)	0.000846495	-0.151 (-0.694 - 0.392)	0.586507	-0.019 (-0.052 - 0.015)	0.276901	0.015 (-0.021 - 0.052)	0.405783	0.082 (-0.044 - 0.207)	0.204479	0.078 (-0.005 - 0.161)	0.0672538
LG3BP_seq.5000.52	LGALS3BP_Inflammation_II	Q08380	seq.5000.52	5000-52	Galectin-3-binding protein	LG3BP	3959	LGALS3BP	0.703732	8.86229e-41	GOOD	0.698784	5.33899e-40	GOOD	0.595034	1.12095e-26	GOOD	1	0.0522657	5.22657	0.091635	9.1635	2293.59	2335.3	210.173	Overlap		0.048979	4.8979	0.159098	15.9098	-0.568254	-0.5396	0.228097		0.019 (-0.117 - 0.155)	0.785817	-0.154 (-0.499 - 0.191)	0.381329	0.078 (-0.045 - 0.201)	0.214233	0.152 (0.057 - 0.247)	0.00181366	0.255 (-0.229 - 0.738)	0.302483	-0.049 (-0.079 - -0.019)	0.00143323	0.045 (0.013 - 0.078)	0.00633434	-0.168 (-0.281 - -0.056)	0.00351766	-0.062 (-0.137 - 0.014)	0.110219
LIF.sR_seq.5837.49	LIFR_Inflammation	P42702	seq.5837.49	5837-49	Leukemia inhibitory factor receptor	LIF sR	3977	LIFR	0.828681	5.51833e-68	GOOD	0.541611	1.58915e-21	GOOD	0.512562	4.34472e-19	GOOD	1	0.032775	3.2775	0.0459944	4.59944	205.012	208.2	9.42942	Overlap		0.121455	12.1455	0.265414	26.5414	-0.256035	-0.17355	0.376414		0.071 (-0.071 - 0.212)	0.327742	0.235 (-0.094 - 0.565)	0.162059	0.077 (-0.053 - 0.206)	0.24702	0.218 (0.12 - 0.315)	1.80003e-05	0.169 (-0.346 - 0.685)	0.520107	-0.059 (-0.09 - -0.028)	0.000266551	0.058 (0.025 - 0.092)	0.000751109	-0.235 (-0.351 - -0.119)	9.17778e-05	-0.038 (-0.117 - 0.041)	0.350869
Lipocalin.2_seq.2836.68	LCN2_Cardiometabolic	P80188	seq.2836.68	2836-68	Neutrophil gelatinase-associated lipocalin	Lipocalin 2	3934	LCN2	0.938132	1.12052e-122	GOOD	0.888284	1.6269e-90	GOOD	0.866534	4.82347e-81	GOOD	1	0.0492471	4.92471	0.0936981	9.36981	18189.6	18602.8	1704.33	Overlap		0.0349187	3.49187	0.800526	80.0526	0.131572	0.2289	1.01524	Inter-CV	0.473 (0.318 - 0.627)	6.84951e-09	-0.841 (-1.265 - -0.418)	9.8018e-05	-0.055 (-0.217 - 0.107)	0.507222	-0.117 (-0.243 - 0.009)	0.0706959	-0.017 (-0.655 - 0.622)	0.959512	0.034 (-0.006 - 0.074)	0.0964838	-0.033 (-0.076 - 0.011)	0.139814	0.218 (0.07 - 0.366)	0.00420869	-0.037 (-0.137 - 0.063)	0.467735
LIPP_seq.15613.16	PNLIP_Inflammation_II	P16233	seq.15613.16	15613-16	Pancreatic triacylglycerol lipase	LIPP	5406	PNLIP	0.952479	2.83249e-137	GOOD	0.892689	1.12977e-92	GOOD	0.87993	1.16398e-86	GOOD	1	0.0155721	1.55721	0.0215795	2.15795	501.788	504.8	10.8283	Overlap		0.070159	7.0159	0.200016	20.0016	-0.269896	-0.2382	0.285737		-0.01 (-0.153 - 0.133)	0.890666	0.139 (-0.195 - 0.474)	0.413336	0.027 (-0.102 - 0.156)	0.680486	-0.142 (-0.241 - -0.043)	0.00529959	0.333 (-0.18 - 0.846)	0.20464	0.019 (-0.013 - 0.051)	0.240673	-0.017 (-0.051 - 0.017)	0.32707	0.019 (-0.101 - 0.138)	0.759812	-0.055 (-0.134 - 0.024)	0.171157
LIPR2_seq.15471.29	PNLIPRP2_Inflammation	P54317	seq.15471.29	15471-29	Pancreatic lipase-related protein 2	LIPR2	5408	PNLIPRP2	0.93927	1.06052e-123	GOOD	0.879861	1.24935e-86	GOOD	0.841637	4.60367e-72	GOOD	1	0.0303461	3.03461	0.0364801	3.64801	166.441	166.9	6.07177	Overlap		0.0388812	3.88812	0.0674829	6.74829	0.0773038	0.09385	0.0972467		-0.037 (-0.166 - 0.092)	0.576896	0.05 (-0.245 - 0.346)	0.73949	0.065 (-0.052 - 0.182)	0.275693	-0.075 (-0.165 - 0.016)	0.10721	0.248 (-0.219 - 0.714)	0.299184	-0.01 (-0.039 - 0.019)	0.495102	0.008 (-0.023 - 0.039)	0.610004	-0.056 (-0.164 - 0.052)	0.313551	-0.018 (-0.09 - 0.054)	0.618256
LIRA2_seq.15614.168	LILRA2_Neurology	Q8N149	seq.15614.168	15614-168	Leukocyte immunoglobulin-like receptor subfamily A member 2	LIRA2	11027	LILRA2	0.824713	8.37548e-67	GOOD	0.811139	5.6059e-63	GOOD	0.758612	1.15904e-50	GOOD	1	0.0322986	3.22986	0.0479922	4.79922	234.822	236.75	11.2696	Overlap		0.0591437	5.91437	0.219823	21.9823	0.0348615	0.17165	0.313404		0.254 (0.126 - 0.381)	0.000118374	-0.241 (-0.547 - 0.066)	0.124083	-0.123 (-0.246 - 0)	0.0516416	0.281 (0.191 - 0.372)	4.07874e-09	-0.154 (-0.638 - 0.33)	0.5324	-0.036 (-0.066 - -0.006)	0.0189249	0.033 (0.001 - 0.065)	0.0445288	-0.14 (-0.252 - -0.029)	0.014049	-0.11 (-0.184 - -0.037)	0.00362362
LIRA3_seq.6391.52	LILRA3_Cardiometabolic_II	Q8N6C8	seq.6391.52	6391-52	Leukocyte immunoglobulin-like receptor subfamily A member 3	LIRA3	11026	LILRA3	0.984708	0	GOOD	0.910565	1.63195e-102	GOOD	0.904042	1.06154e-98	GOOD	1	0.0586628	5.86628	0.0894619	8.94619	22388.5	22540.9	2002.92	Overlap		0.0437817	4.37817	0.223486	22.3486	-0.256427	-0.4045	0.318501		0.01 (-0.107 - 0.128)	0.866824	0.335 (0.022 - 0.648)	0.0361818	-0.012 (-0.12 - 0.095)	0.821847	-0.005 (-0.089 - 0.078)	0.90354	-0.293 (-0.713 - 0.127)	0.172723	-0.009 (-0.036 - 0.017)	0.499538	0.004 (-0.024 - 0.033)	0.767744	0.05 (-0.049 - 0.149)	0.325287	0.02 (-0.046 - 0.085)	0.560588
LIRA5_seq.7787.25	LILRA5_Cardiometabolic	A6NI73	seq.7787.25	7787-25	Leukocyte immunoglobulin-like receptor subfamily A member 5	LIRA5	353514	LILRA5	0.880761	4.96128e-87	GOOD	0.658104	3.81266e-34	GOOD	0.630174	1.26131e-30	GOOD	1	0.0249607	2.49607	0.0267966	2.67966	466.203	468.95	12.4927	Overlap		0.0303929	3.03929	0.105702	10.5702	-0.399272	-0.4167	0.152073		0.283 (0.116 - 0.451)	0.00101719	-0.334 (-0.733 - 0.065)	0.10091	-0.109 (-0.266 - 0.048)	0.173904	-0.018 (-0.141 - 0.105)	0.770539	-0.66 (-1.279 - -0.041)	0.0377669	-0.003 (-0.042 - 0.036)	0.872084	0.003 (-0.039 - 0.045)	0.883006	0.137 (-0.008 - 0.282)	0.0657947	-0.01 (-0.107 - 0.087)	0.842737
LIRA6_seq.7059.14	LILRA6_Cardiometabolic_II	Q6PI73	seq.7059.14	7059-14	Leukocyte immunoglobulin-like receptor subfamily A member 6	LIRA6	11025	LILRA6	0.884847	6.81145e-89	GOOD	0.590872	3.05915e-26	GOOD	0.59524	1.06624e-26	GOOD	1	0.0304779	3.04779	0.0504233	5.04233	220.65	219.6	11.1259	Overlap		0.0493155	4.93155	0.119461	11.9461	-0.0550577	-0.04625	0.171736		0.165 (0.048 - 0.281)	0.00596299	-0.215 (-0.486 - 0.056)	0.119617	-0.025 (-0.134 - 0.083)	0.647061	0.072 (-0.013 - 0.156)	0.096863	0.114 (-0.313 - 0.542)	0.601342	-0.017 (-0.043 - 0.01)	0.228177	0.021 (-0.007 - 0.05)	0.147263	-0.065 (-0.166 - 0.035)	0.201679	-0.051 (-0.117 - 0.016)	0.137177
LIRB5_seq.7015.8	LILRB5_Cardiometabolic	O75023	seq.7015.8	7015-8	Leukocyte immunoglobulin-like receptor subfamily B member 5	LIRB5	10990	LILRB5	0.974558	3.44055e-172	GOOD	0.953216	3.84042e-138	GOOD	0.931764	2.74377e-117	GOOD	1	0.0394087	3.94087	0.0653334	6.53334	1355.04	1377	88.5294	Overlap		0.0403202	4.03202	0.288899	28.8899	0.29758	0.1551	0.408469		-0.061 (-0.177 - 0.054)	0.300397	-0.552 (-0.838 - -0.266)	0.000154792	-0.001 (-0.109 - 0.108)	0.991427	0.122 (0.039 - 0.206)	0.0043847	-0.046 (-0.477 - 0.384)	0.832854	-0.023 (-0.049 - 0.004)	0.0952108	0.027 (-0.002 - 0.055)	0.0671937	-0.099 (-0.198 - 0.001)	0.0531859	-0.059 (-0.125 - 0.007)	0.0811681
LPLC1_seq.11246.3	BPIFB1_Cardiometabolic	Q8TDL5	seq.11246.3	11246-3	BPI fold-containing family B member 1	LPLC1	92747	BPIFB1	0.869603	2.83011e-82	GOOD	0.758361	1.30424e-50	GOOD	0.764636	6.56822e-52	GOOD	1	0.0582756	5.82756	0.0583688	5.83688	158.903	158.8	9.27499	Overlap		0.0373741	3.73741	0.652281	65.2281	-1.22184	-1.0624	0.858981	Inter-CV	0.056 (-0.063 - 0.175)	0.361236	0.326 (-0.048 - 0.701)	0.0879502	-0.023 (-0.131 - 0.086)	0.68272	0.059 (-0.025 - 0.144)	0.16959	-0.285 (-0.711 - 0.141)	0.190976	0.016 (-0.011 - 0.042)	0.253639	-0.016 (-0.045 - 0.012)	0.264279	0.019 (-0.082 - 0.119)	0.713856	-0.021 (-0.088 - 0.046)	0.538265
LPLC1_seq.15367.38	BPIFB1_Cardiometabolic	Q8TDL5	seq.15367.38	15367-38	BPI fold-containing family B member 1	LPLC1	92747	BPIFB1	0.827849	0	GOOD	0.834389	9.7341e-70	GOOD	0.773011	1.04955e-53	GOOD	1	0.0534062	5.34062	0.0962991	9.62991	545.75	533	52.5552	Overlap		0.0373741	3.73741	0.652281	65.2281	-1.22184	-1.0624	0.858981	Inter-CV	-0.036 (-0.192 - 0.121)	0.656093	0.209 (-0.155 - 0.574)	0.260053	0.001 (-0.14 - 0.143)	0.988288	0.015 (-0.095 - 0.126)	0.785287	-0.162 (-0.72 - 0.396)	0.569047	0.036 (0.001 - 0.07)	0.0457315	-0.033 (-0.071 - 0.004)	0.0840113	0.127 (-0.003 - 0.256)	0.0572532	-0.051 (-0.138 - 0.036)	0.24901
LRIG1_seq.18831.6	LRIG1_Oncology	Q96JA1	seq.18831.6	18831-6	Leucine-rich repeats and immunoglobulin-like domains protein 1	LRIG1	26018	LRIG1	0.927106	1.14894e-113	GOOD	0.871385	5.276e-83	GOOD	0.820271	1.6231e-65	GOOD	1	0.0452318	4.52318	0.0776088	7.76088	3757.39	3776.4	291.606	Overlap		0.0478161	4.78161	0.28283	28.283	-0.434519	-0.27425	0.400213		0.083 (-0.035 - 0.201)	0.167365	0.374 (0.092 - 0.655)	0.00923086	0.051 (-0.057 - 0.16)	0.355464	0.099 (0.015 - 0.183)	0.0221483	0.156 (-0.288 - 0.599)	0.491472	-0.041 (-0.067 - -0.014)	0.00283203	0.041 (0.012 - 0.069)	0.00556959	-0.176 (-0.275 - -0.077)	0.000554264	0.004 (-0.063 - 0.071)	0.908793
LRP11_seq.15472.16	LRP11_Cardiometabolic	Q86VZ4	seq.15472.16	15472-16	Low-density lipoprotein receptor-related protein 11	LRP11	84918	LRP11	0.824479	9.81431e-67	GOOD	0.742094	2.00671e-47	GOOD	0.692179	5.54463e-39	GOOD	1	0.0630042	6.30042	0.0944802	9.44802	7234.47	7183.3	683.514	Overlap		0.0538146	5.38146	0.351553	35.1553	-0.263648	-0.1703	0.492482		0.026 (-0.114 - 0.166)	0.71507	0.38 (0.051 - 0.709)	0.0235969	0.105 (-0.022 - 0.232)	0.105557	0.339 (0.248 - 0.429)	2.72724e-12	0.266 (-0.247 - 0.779)	0.3105	-0.082 (-0.112 - -0.052)	1.86123e-07	0.083 (0.051 - 0.116)	9.09829e-07	-0.323 (-0.435 - -0.212)	3.24083e-08	-0.015 (-0.093 - 0.064)	0.715432
LRP11_seq.6713.4	LRP11_Cardiometabolic	Q86VZ4	seq.6713.4	6713-4	Low-density lipoprotein receptor-related protein 11	LRP11	84918	LRP11	0.740862	3.4191e-47	GOOD	0.7072	2.46222e-41	GOOD	0.679575	4.06956e-37	GOOD	1	0.0655241	6.55241	0.0987243	9.87243	311.903	309.8	30.7924	Overlap		0.0538146	5.38146	0.351553	35.1553	-0.263648	-0.1703	0.492482		0.013 (-0.121 - 0.148)	0.844962	0.239 (-0.073 - 0.552)	0.132973	0.093 (-0.029 - 0.216)	0.136104	0.313 (0.225 - 0.401)	2.42958e-11	0.311 (-0.185 - 0.806)	0.220166	-0.065 (-0.095 - -0.036)	1.73535e-05	0.07 (0.038 - 0.101)	2.12101e-05	-0.252 (-0.361 - -0.143)	8.82614e-06	-0.019 (-0.095 - 0.056)	0.615157
LRP11_seq.8330.1	LRP11_Cardiometabolic	Q86VZ4	seq.8330.1	8330-1	Low-density lipoprotein receptor-related protein 11	LRP11	84918	LRP11	0.870782	9.33541e-83	GOOD	0.71234	3.56149e-42	GOOD	0.702256	1.52046e-40	GOOD	1	0.0570885	5.70885	0.0889861	8.89861	1936.28	1943.3	172.302	Overlap		0.0538146	5.38146	0.351553	35.1553	-0.263648	-0.1703	0.492482		0.079 (-0.059 - 0.216)	0.262407	0.146 (-0.17 - 0.463)	0.36504	0.114 (-0.01 - 0.238)	0.0729871	0.347 (0.26 - 0.435)	1.73584e-13	0.255 (-0.246 - 0.757)	0.319178	-0.069 (-0.099 - -0.04)	7.19455e-06	0.071 (0.039 - 0.103)	2.14027e-05	-0.295 (-0.405 - -0.186)	2.66652e-07	-0.011 (-0.088 - 0.066)	0.778101
LRTM2_seq.8906.60	LRTM2_Neurology_II	Q8N967	seq.8906.60	8906-60	Leucine-rich repeat and transmembrane domain-containing protein 2	LRTM2	654429	LRTM2	0.920322	0	GOOD	0.805107	2.2429e-61	GOOD	0.748979	9.62719e-49	GOOD	1	0.0475234	4.75234	0.0832025	8.32025	6364.72	6423.6	529.561	Overlap		0.110786	11.0786	0.317256	31.7256	-0.129276	-0.0955	0.446775		-0.003 (-0.141 - 0.136)	0.969287	0.541 (0.204 - 0.878)	0.00163595	0.137 (0.01 - 0.264)	0.0347805	0.337 (0.246 - 0.428)	4.0627e-12	0.599 (0.088 - 1.111)	0.0225347	-0.08 (-0.11 - -0.05)	3.49366e-07	0.082 (0.049 - 0.114)	1.55001e-06	-0.346 (-0.456 - -0.235)	3.13019e-09	-0.032 (-0.111 - 0.046)	0.422037
LTB4DH_seq.19617.5	PTGR1_Cardiometabolic_II	Q14914	seq.19617.5	19617-5	Prostaglandin reductase 1	LTB4DH	22949	PTGR1	0.576665	8.46613e-25	GOOD	0.583453	1.76788e-25	GOOD	0.435678	1.17753e-13	MODERATE	1	0.0400529	4.00529	0.0622309	6.22309	1589.99	1591.65	98.9464	Overlap		0.0469822	4.69822	0.715645	71.5645	1.07644	1.67045	0.927745	Inter-CV	0.113 (-0.008 - 0.233)	0.068843	-0.205 (-0.505 - 0.095)	0.179812	-0.021 (-0.136 - 0.094)	0.71614	0.113 (0.024 - 0.201)	0.0132968	0.301 (-0.135 - 0.736)	0.177314	0.003 (-0.025 - 0.03)	0.835119	0 (-0.029 - 0.03)	0.97607	0.08 (-0.022 - 0.182)	0.123779	0.001 (-0.067 - 0.069)	0.975443
LY75_seq.16620.26	LY75_Inflammation	O60449	seq.16620.26	16620-26	Lymphocyte antigen 75	LY75	100526664	LY75	0.866941	3.32612e-81	GOOD	0.502991	0	GOOD	0.466421	1.15026e-15	MODERATE	1	0.05215	5.215	0.0648253	6.48253	905.403	907.3	58.693	Overlap		0.0776495	7.76495	0.146477	14.6477	0.146642	0.16815	0.210202		0.063 (-0.068 - 0.195)	0.348143	-0.05 (-0.352 - 0.252)	0.74736	-0.026 (-0.145 - 0.093)	0.670265	0.133 (0.042 - 0.225)	0.004586	0.18 (-0.295 - 0.655)	0.459214	-0.02 (-0.049 - 0.01)	0.188411	0.024 (-0.008 - 0.056)	0.137825	-0.07 (-0.18 - 0.04)	0.212462	-0.063 (-0.136 - 0.01)	0.0903065
Lymphotactin_seq.14078.69	XCL1_Oncology	P47992	seq.14078.69	14078-69	Lymphotactin	Lymphotactin	6375	XCL1	0.687829	2.50309e-38	GOOD	0.619362	2.33874e-29	GOOD	0.586081	9.54764e-26	GOOD	1	0.0594543	5.94543	0.141928	14.1928	204.184	200.9	28.9794	Overlap		0.0647302	6.47302	0.393252	39.3252	0.0341885	0.1283	0.547075		0.038 (-0.086 - 0.162)	0.547275	-0.131 (-0.415 - 0.154)	0.368417	0.078 (-0.034 - 0.191)	0.174275	-0.003 (-0.091 - 0.085)	0.943629	0.194 (-0.252 - 0.641)	0.394548	0.003 (-0.025 - 0.031)	0.823106	-0.007 (-0.037 - 0.022)	0.627537	0.048 (-0.056 - 0.151)	0.366579	-0.045 (-0.114 - 0.023)	0.197147
LYVE1_seq.3206.4	LYVE1_Inflammation_II	Q9Y5Y7	seq.3206.4	3206-4	Lymphatic vessel endothelial hyaluronic acid receptor 1	LYVE1	10894	LYVE1	0.832145	0	GOOD	0.836961	1.50013e-70	GOOD	0.766325	2.89262e-52	GOOD	1	0.0756582	7.56582	0.104797	10.4797	10815.9	11194.5	1133.48	Overlap		0.0761948	7.61948	0.123035	12.3035	-0.0219731	-0.0114	0.176836		0.322 (0.188 - 0.456)	4.22189e-06	-0.699 (-1.063 - -0.334)	0.000171324	0.106 (-0.028 - 0.24)	0.121382	0.224 (0.123 - 0.325)	2.01073e-05	0.49 (-0.041 - 1.021)	0.071496	-0.031 (-0.064 - 0.002)	0.0645543	0.034 (-0.001 - 0.07)	0.0603954	-0.191 (-0.313 - -0.069)	0.00240329	-0.015 (-0.097 - 0.068)	0.727743
M.CSF.R_seq.13682.47	CSF1R_Inflammation_II	P07333	seq.13682.47	13682-47	Macrophage colony-stimulating factor 1 receptor	M-CSF R	1436	CSF1R	0.777619	9.98415e-55	GOOD	0.77144	2.31041e-53	GOOD	0.708605	1.45747e-41	GOOD	1	0.0313714	3.13714	0.0347485	3.47485	174905	175874	6077.7	Overlap		0.0632143	6.32143	0.108404	10.8404	-0.177592	-0.19075	0.155937		0.068 (-0.058 - 0.194)	0.290113	0.366 (0.067 - 0.666)	0.0164118	-0.037 (-0.153 - 0.079)	0.530485	0.187 (0.1 - 0.275)	3.5382e-05	0.39 (-0.067 - 0.846)	0.0958524	-0.027 (-0.055 - 0.002)	0.0671821	0.025 (-0.006 - 0.055)	0.11601	-0.125 (-0.231 - -0.019)	0.0217755	-0.007 (-0.078 - 0.064)	0.853869
M.CSF.R_seq.2638.12	CSF1R_Inflammation_II	P07333	seq.2638.12	2638-12	Macrophage colony-stimulating factor 1 receptor	M-CSF R	1436	CSF1R	0.678757	0	GOOD	0.743542	1.0677e-47	GOOD	0.569872	3.91526e-24	GOOD	1	0.106881	10.6881	0.115302	11.5302	88248	90076.2	10175.2	Overlap		0.0632143	6.32143	0.108404	10.8404	-0.177592	-0.19075	0.155937		0.099 (-0.048 - 0.247)	0.1877	0.113 (-0.229 - 0.455)	0.51751	0.008 (-0.127 - 0.143)	0.909981	0.214 (0.112 - 0.316)	5.35031e-05	0.322 (-0.212 - 0.857)	0.238265	-0.063 (-0.096 - -0.031)	0.000153496	0.061 (0.026 - 0.096)	0.000727964	-0.252 (-0.372 - -0.132)	5.27557e-05	0.012 (-0.071 - 0.094)	0.783673
MA1A2_seq.9077.10	MAN1A2_Cardiometabolic_II	O60476	seq.9077.10	9077-10	Mannosyl-oligosaccharide 1,2-alpha-mannosidase IB	MA1A2	10905	MAN1A2	0.756722	0	GOOD	0.641693	4.93712e-32	GOOD	0.550583	2.51075e-22	GOOD	1	0.0471989	4.71989	0.0758376	7.58376	3729.41	3747.4	282.83	Overlap		0.0544225	5.44225	0.253481	25.3481	0.131988	0.16365	0.360018		0.067 (-0.045 - 0.179)	0.241159	-0.117 (-0.388 - 0.155)	0.40013	0.023 (-0.078 - 0.124)	0.656073	0.197 (0.121 - 0.272)	6.25219e-07	0.657 (0.197 - 1.117)	0.00551057	-0.051 (-0.075 - -0.026)	6.26982e-05	0.053 (0.027 - 0.08)	8.56264e-05	-0.2 (-0.291 - -0.109)	2.17978e-05	-0.007 (-0.069 - 0.055)	0.828017
MA2B2_seq.9251.28	MAN2B2_Cardiometabolic_II	Q9Y2E5	seq.9251.28	9251-28	Epididymis-specific alpha-mannosidase	MA2B2	23324	MAN2B2	0.953306	2.99901e-138	GOOD	0.520376	1.01234e-19	GOOD	0.500923	3.55411e-18	GOOD	1	0.0516936	5.16936	0.061864	6.1864	101.541	101.25	6.28171	Overlap		0.0492627	4.92627	0.10439	10.439	0.0765269	0.09245	0.150195		-0.09 (-0.206 - 0.025)	0.126719	-0.025 (-0.291 - 0.241)	0.852559	-0.017 (-0.122 - 0.088)	0.754547	0.03 (-0.052 - 0.112)	0.471408	-0.152 (-0.574 - 0.269)	0.479104	-0.012 (-0.038 - 0.014)	0.384228	0.015 (-0.013 - 0.043)	0.299818	-0.117 (-0.214 - -0.021)	0.0178636	0.021 (-0.044 - 0.085)	0.532876
Macrophage.mannose.receptor_seq.2637.77	MRC1_Inflammation_II	P22897	seq.2637.77	2637-77	Macrophage mannose receptor 1	Macrophage mannose receptor	4360	MRC1	0.855693	6.31486e-77	GOOD	0.825483	4.96806e-67	GOOD	0.775343	3.21287e-54	GOOD	1	0.0995535	9.95535	0.0998263	9.98263	2999.89	3006.4	299.468	Overlap		0.0726801	7.26801	0.140995	14.0995	-0.117154	-0.10865	0.202412		0.272 (0.135 - 0.408)	0.000121373	-0.505 (-0.843 - -0.167)	0.00340875	-0.012 (-0.144 - 0.12)	0.859012	0.303 (0.207 - 0.399)	2.43657e-09	0.335 (-0.187 - 0.857)	0.20982	-0.043 (-0.075 - -0.01)	0.0102299	0.041 (0.007 - 0.076)	0.0207373	-0.199 (-0.319 - -0.08)	0.00124697	-0.068 (-0.148 - 0.013)	0.101584
MANS1_seq.9557.5	MANSC1_Oncology	Q9H8J5	seq.9557.5	9557-5	MANSC domain-containing protein 1	MANS1	54682	MANSC1	0.806364	0	GOOD	0.779081	4.67565e-55	GOOD	0.720756	1.36855e-43	GOOD	1	0.0723181	7.23181	0.0963018	9.63018	25297.7	25512.3	2436.21	Overlap		0.0622205	6.22205	0.239658	23.9658	0.215177	0.2681	0.340938		0.133 (-0.018 - 0.283)	0.0853437	-0.071 (-0.421 - 0.279)	0.690343	0.142 (0.006 - 0.278)	0.0417501	0.45 (0.358 - 0.542)	7.46619e-19	0.472 (-0.074 - 1.017)	0.0912628	-0.099 (-0.131 - -0.067)	3.76757e-09	0.102 (0.068 - 0.137)	1.60483e-08	-0.399 (-0.517 - -0.282)	1.56055e-10	-0.006 (-0.091 - 0.078)	0.885008
Marapsin_seq.15535.3	PRSS27_Cardiometabolic	Q9BQR3	seq.15535.3	15535-3	Serine protease 27	Marapsin	83886	PRSS27	0.797427	2.04757e-59	GOOD	0.797778	1.67255e-59	GOOD	0.728911	5.1781e-45	GOOD	1	0.0713927	7.13927	0.150403	15.0403	171.703	169.1	25.8246	Overlap		0.068877	6.8877	0.275863	27.5863	-0.54328	-0.5036	0.390711		0.035 (-0.104 - 0.174)	0.622358	-0.062 (-0.384 - 0.259)	0.703891	0.086 (-0.039 - 0.211)	0.180897	0.262 (0.17 - 0.355)	6.66607e-08	0.174 (-0.333 - 0.68)	0.502724	-0.055 (-0.086 - -0.025)	0.000439107	0.061 (0.029 - 0.094)	0.00027181	-0.218 (-0.331 - -0.105)	0.000193352	-0.03 (-0.107 - 0.047)	0.440885
MARCO_seq.20134.27	MARCO_Cardiometabolic	Q9UEW3	seq.20134.27	20134-27	Macrophage receptor MARCO	MARCO	8685	MARCO	0.609648	2.93174e-28	GOOD	0.50727	1.14098e-18	GOOD	0.4291	2.98802e-13	MODERATE	1	0.0745295	7.45295	0.0961912	9.61912	25.4156	24.9	2.44476	Overlap		0.05143	5.143	0.263077	26.3077	0.101484	0.1578	0.373208		0.216 (0.08 - 0.352)	0.00206023	-0.422 (-0.752 - -0.092)	0.0120764	0.069 (-0.059 - 0.197)	0.292333	-0.035 (-0.135 - 0.065)	0.493077	0.3 (-0.209 - 0.808)	0.248869	-0.01 (-0.042 - 0.021)	0.522072	0.01 (-0.024 - 0.044)	0.568537	-0.051 (-0.17 - 0.067)	0.396555	-0.026 (-0.105 - 0.053)	0.51183
MATN2_seq.3325.2	MATN2_Inflammation	O00339	seq.3325.2	3325-2	Matrilin-2	MATN2	4147	MATN2	0.641813	4.76938e-32	GOOD	0.576161	9.49612e-25	GOOD	0.383152	1.16743e-10	MODERATE	1	0.0712583	7.12583	0.0909973	9.09973	33345.1	33873.9	3034.31	Overlap		0.0538507	5.38507	0.321187	32.1187	0.174492	0.101	0.452049		0.001 (-0.154 - 0.156)	0.989826	-0.269 (-0.632 - 0.093)	0.145083	-0.032 (-0.172 - 0.109)	0.659951	-0.007 (-0.117 - 0.102)	0.894974	0.246 (-0.312 - 0.804)	0.388827	-0.02 (-0.055 - 0.015)	0.260468	0.013 (-0.024 - 0.051)	0.488801	-0.085 (-0.215 - 0.045)	0.200386	0.001 (-0.085 - 0.088)	0.974784
MATN3_seq.19361.78	MATN3_Neurology	O15232	seq.19361.78	19361-78	Matrilin-3	MATN3	4148	MATN3	0.731581	1.72663e-45	GOOD	0.66202	1.14165e-34	GOOD	0.534801	6.21831e-21	GOOD	1	0.0742422	7.42422	0.0957996	9.57996	2992.29	2969.45	286.661	Overlap		0.0399202	3.99202	0.464984	46.4984	0.6823	0.56445	0.638284		0.013 (-0.12 - 0.145)	0.852906	0.007 (-0.297 - 0.31)	0.966063	0.006 (-0.114 - 0.126)	0.921513	0.143 (0.051 - 0.235)	0.00249194	0.356 (-0.117 - 0.829)	0.141725	-0.021 (-0.051 - 0.008)	0.163426	0.019 (-0.013 - 0.051)	0.246751	-0.174 (-0.283 - -0.065)	0.00188849	-0.064 (-0.137 - 0.009)	0.0887115
MCP.1_seq.2578.67	CCL2_Neurology	P13500	seq.2578.67	2578-67	C-C motif chemokine 2	MCP-1	6347	CCL2	0.730921	2.26768e-45	GOOD	0.639381	9.56618e-32	GOOD	0.572964	1.95878e-24	GOOD	1	0.0397357	3.97357	0.0686703	6.86703	849.712	854.15	58.35	Overlap		0.0628787	6.28787	0.181729	18.1729	1.6256	1.7103	0.260053		0.095 (-0.028 - 0.218)	0.130724	-0.397 (-0.69 - -0.104)	0.0078532	-0.124 (-0.236 - -0.012)	0.0315246	-0.023 (-0.111 - 0.065)	0.612403	-0.074 (-0.521 - 0.373)	0.745748	0.006 (-0.022 - 0.034)	0.65951	-0.001 (-0.031 - 0.029)	0.955668	0.026 (-0.078 - 0.131)	0.622553	0.059 (-0.01 - 0.128)	0.096815
MDGA1_seq.16900.29	MDGA1_Neurology	Q8NFP4	seq.16900.29	16900-29	MAM domain-containing glycosylphosphatidylinositol anchor protein 1	MDGA1	266727	MDGA1	0.87133	0	GOOD	0.826587	2.33794e-67	GOOD	0.761634	2.77548e-51	GOOD	1	0.0490773	4.90773	0.0829611	8.29611	4503.83	4550.1	373.643	Overlap		0.0605447	6.05447	0.242668	24.2668	0.374319	0.45895	0.3451		0.176 (0.05 - 0.301)	0.00657974	0.15 (-0.143 - 0.442)	0.316273	0.174 (0.058 - 0.289)	0.003487	0.102 (0.011 - 0.193)	0.0281344	0.173 (-0.292 - 0.639)	0.465639	-0.05 (-0.079 - -0.022)	0.000629485	0.054 (0.023 - 0.084)	0.000651353	-0.174 (-0.28 - -0.067)	0.00152824	0.028 (-0.044 - 0.1)	0.446658
MDHC_seq.3853.56	MDH1_Inflammation_II	P40925	seq.3853.56	3853-56	Malate dehydrogenase, cytoplasmic	MDHC	4190	MDH1	0.883134	0	GOOD	0.840168	1.39167e-71	GOOD	0.790906	8.13685e-58	GOOD	1	0.0251899	2.51899	0.0307245	3.07245	98692.4	98883.5	3032.28	Overlap		0.052749	5.2749	0.264326	26.4326	-0.113796	-0.07665	0.374922		0.1 (0.02 - 0.179)	0.0145704	0.005 (-0.175 - 0.184)	0.960649	-0.069 (-0.143 - 0.004)	0.0633556	0.124 (0.069 - 0.18)	1.51003e-05	0.286 (-0.032 - 0.604)	0.0790279	-0.011 (-0.029 - 0.008)	0.254342	0.011 (-0.009 - 0.03)	0.275977	-0.062 (-0.13 - 0.005)	0.0716955	-0.011 (-0.057 - 0.034)	0.621028
MESD2_seq.15299.102	MESD_Neurology	Q14696	seq.15299.102	15299-102	LDLR chaperone MESD	MESD2	23184	MESD	0.715631	1.00961e-42	GOOD	0.606419	6.66529e-28	GOOD	0.551361	2.13368e-22	GOOD	1	0.0471926	4.71926	0.0734975	7.34975	1137.23	1145.25	83.5839	Overlap		0.0928528	9.28528	0.198324	19.8324	-0.330158	-0.3752	0.283366		0.209 (0.058 - 0.36)	0.00701885	-0.156 (-0.511 - 0.2)	0.3912	0.089 (-0.05 - 0.229)	0.211807	0.447 (0.353 - 0.542)	7.40558e-18	0.133 (-0.425 - 0.692)	0.640794	-0.087 (-0.12 - -0.054)	5.39876e-07	0.086 (0.051 - 0.122)	3.57545e-06	-0.353 (-0.476 - -0.231)	3.81671e-08	-0.021 (-0.108 - 0.065)	0.625639
Met_seq.2837.3	MET_Cardiometabolic	P08581	seq.2837.3	2837-3	Hepatocyte growth factor receptor	Met	4233	MET	0.831639	6.94195e-69	GOOD	0.804551	3.13006e-61	GOOD	0.74602	3.59401e-48	GOOD	1	0.0766712	7.66712	0.093553	9.3553	2334.38	2349.5	218.388	Overlap		0.0271762	2.71762	0.302934	30.2934	-0.016604	0.0362	0.427484		0.014 (-0.124 - 0.151)	0.847936	0.13 (-0.185 - 0.445)	0.419144	0.042 (-0.083 - 0.167)	0.513496	0.365 (0.279 - 0.452)	8.23881e-15	0.504 (-0.01 - 1.019)	0.055864	-0.072 (-0.102 - -0.043)	2.77285e-06	0.079 (0.048 - 0.111)	1.74817e-06	-0.303 (-0.413 - -0.194)	1.2275e-07	-0.009 (-0.086 - 0.067)	0.813423
MFGM_seq.4455.89	MFGE8_Neurology	Q08431	seq.4455.89	4455-89	Lactadherin	MFGM	4240	MFGE8	0.824425	0	GOOD	0.589592	4.15408e-26	GOOD	0.647633	8.78735e-33	GOOD	1	0.063307	6.3307	0.0949244	9.49244	4619.4	4663.75	438.494	Overlap		0.0746219	7.46219	0.542291	54.2291	0.0641115	0.38325	0.732513		-0.054 (-0.191 - 0.083)	0.442505	0.367 (0.045 - 0.689)	0.0252752	0.085 (-0.04 - 0.21)	0.184344	0.316 (0.227 - 0.406)	3.71815e-11	0.625 (0.128 - 1.122)	0.0143484	-0.063 (-0.093 - -0.033)	5.68238e-05	0.069 (0.036 - 0.101)	4.14388e-05	-0.245 (-0.358 - -0.133)	2.4822e-05	0.01 (-0.067 - 0.087)	0.806559
MIA_seq.2687.2	MIA_Oncology	Q16674	seq.2687.2	2687-2	Melanoma-derived growth regulatory protein	MIA	8190	MIA	0.887248	0	GOOD	0.818029	7.02704e-65	GOOD	0.790117	1.25939e-57	GOOD	1	0.0379429	3.79429	0.0494791	4.94791	32585	32423.5	1612.27	Overlap		0.0449805	4.49805	0.104275	10.4275	-0.250623	-0.2558	0.150031		0.044 (-0.079 - 0.166)	0.487192	-0.2 (-0.488 - 0.087)	0.172651	-0.053 (-0.164 - 0.058)	0.346729	-0.102 (-0.187 - -0.016)	0.0209226	0.367 (-0.071 - 0.806)	0.10183	0.005 (-0.023 - 0.032)	0.725869	-0.005 (-0.035 - 0.025)	0.736308	-0.028 (-0.131 - 0.075)	0.591178	-0.013 (-0.081 - 0.056)	0.718169
MIC.1_seq.4374.45	GDF15_Cardiometabolic	Q99988	seq.4374.45	4374-45	Growth/differentiation factor 15	MIC-1	9518	GDF15	0.928739	6.58068e-115	GOOD	0.883086	4.40757e-88	GOOD	0.845262	2.85499e-73	GOOD	1	0.0472716	4.72716	0.0790204	7.90204	3524.88	3538.45	278.537	Overlap		0.0250822	2.50822	0.294896	29.4896	0.230824	0.3349	0.416607		0.634 (0.514 - 0.755)	2.93335e-21	-0.521 (-0.865 - -0.177)	0.00296192	0.102 (-0.052 - 0.255)	0.195361	0.094 (-0.025 - 0.213)	0.12389	0.331 (-0.279 - 0.941)	0.288226	-0.03 (-0.068 - 0.008)	0.126422	0.034 (-0.006 - 0.075)	0.0984814	-0.089 (-0.231 - 0.053)	0.218509	-0.024 (-0.119 - 0.07)	0.614477
MIF_seq.5356.2	MIF_Neurology	P14174	seq.5356.2	5356-2	Macrophage migration inhibitory factor	MIF	4282	MIF	0.574471	1.39373e-24	GOOD	0.684399	8.06596e-38	GOOD	0.536613	4.33842e-21	GOOD	1	0.0661177	6.61177	0.0717361	7.17361	436.541	433.8	31.3157	Overlap		0.0624793	6.24793	0.438385	43.8385	-1.14788	-1.1598	0.604874		0.12 (-0.027 - 0.267)	0.110388	-0.069 (-0.408 - 0.269)	0.688451	-0.336 (-0.471 - -0.202)	1.65038e-06	0.404 (0.306 - 0.501)	2.4464e-14	-0.377 (-0.906 - 0.152)	0.163701	-0.047 (-0.08 - -0.015)	0.00490867	0.046 (0.011 - 0.081)	0.0105924	-0.262 (-0.382 - -0.142)	2.47209e-05	-0.062 (-0.144 - 0.02)	0.137657
MIG_seq.9188.119	CXCL9_Inflammation	Q07325	seq.9188.119	9188-119	C-X-C motif chemokine 9	MIG	4283	CXCL9	0.533366	8.25613e-21	GOOD	0.528753	2.03591e-20	GOOD	0.54413	9.51971e-22	GOOD	1	0.0349739	3.49739	0.0467026	4.67026	417.35	419.15	19.4913	Overlap		0.057476	5.7476	0.255472	25.5472	0.387869	0.4423	0.362758		0.479 (0.319 - 0.64)	1.53479e-08	-0.263 (-0.658 - 0.132)	0.19192	0.1 (-0.064 - 0.265)	0.231456	-0.108 (-0.236 - 0.02)	0.09891	-0.564 (-1.208 - 0.081)	0.0878514	0.004 (-0.037 - 0.044)	0.857645	-0.018 (-0.061 - 0.026)	0.431792	0.019 (-0.133 - 0.171)	0.806963	-0.01 (-0.111 - 0.091)	0.839749
MIP.5_seq.14109.15	CCL15_Cardiometabolic	Q16663	seq.14109.15	14109-15	C-C motif chemokine 15	MIP-5	6359	CCL15	0.853809	3.03088e-76	GOOD	0.813166	1.5753e-63	GOOD	0.754603	7.47688e-50	GOOD	1	0.0237483	2.37483	0.0305775	3.05775	1042.3	1042.5	31.8709	Overlap		0.0286539	2.86539	0.360342	36.0342	-0.447432	-0.4572	0.50408		0.456 (0.302 - 0.611)	2.00555e-08	-0.424 (-0.811 - -0.037)	0.0319333	0.093 (-0.065 - 0.251)	0.251522	-0.1 (-0.222 - 0.023)	0.113994	0.17 (-0.467 - 0.807)	0.602232	-0.006 (-0.045 - 0.033)	0.757882	0.011 (-0.031 - 0.053)	0.59429	0.086 (-0.06 - 0.231)	0.250466	0.014 (-0.083 - 0.111)	0.775021
MIP.5_seq.18289.16	CCL15_Cardiometabolic	Q16663	seq.18289.16	18289-16	C-C motif chemokine 15	MIP-5	6359	CCL15	0.862071	2.63443e-79	GOOD	0.828828	4.9816e-68	GOOD	0.785614	1.46886e-56	GOOD	1	0.0496602	4.96602	0.0872662	8.72662	13923.9	14060.6	1215.09	Overlap		0.0286539	2.86539	0.360342	36.0342	-0.447432	-0.4572	0.50408		0.518 (0.373 - 0.663)	2.19302e-11	-0.538 (-0.92 - -0.156)	0.00575269	0.079 (-0.078 - 0.236)	0.325151	-0.049 (-0.172 - 0.073)	0.429829	0.175 (-0.461 - 0.811)	0.590602	-0.006 (-0.045 - 0.033)	0.765419	0.009 (-0.033 - 0.05)	0.681826	0.05 (-0.094 - 0.195)	0.496353	0.013 (-0.083 - 0.11)	0.783772
MMP.1_seq.4924.32	MMP1_Inflammation	P03956	seq.4924.32	4924-32	Interstitial collagenase	MMP-1	4312	MMP1	0.894236	1.87311e-93	GOOD	0.813921	9.7783e-64	GOOD	0.805876	1.41133e-61	GOOD	1	0.0254156	2.54156	0.0398434	3.98434	233.041	231.05	9.28512	Overlap		0.0378272	3.78272	0.223427	22.3427	1.51977	1.5995	0.318419		-0.177 (-0.279 - -0.076)	0.00070854	0.172 (-0.071 - 0.415)	0.166194	0.148 (0.054 - 0.242)	0.00223295	-0.064 (-0.139 - 0.01)	0.09118	-0.071 (-0.455 - 0.313)	0.717931	-0.023 (-0.047 - 0)	0.0529521	0.021 (-0.004 - 0.047)	0.0983969	-0.002 (-0.091 - 0.087)	0.964248	0.025 (-0.034 - 0.084)	0.406509
MMP.10_seq.8479.4	MMP10_Inflammation	P09238	seq.8479.4	8479-4	Stromelysin-2	MMP-10	4319	MMP10	0.556953	6.54595e-23	GOOD	0.378215	2.1021e-10	MODERATE	0.793853	1.56619e-58	GOOD	1	0.0261896	2.61896	0.0386211	3.86211	217.519	219.1	8.40082	Overlap		0.0473675	4.73675	0.171517	17.1517	0.442181	0.4416	0.245655		0.231 (0.102 - 0.359)	0.000518194	-0.213 (-0.516 - 0.089)	0.16709	-0.256 (-0.374 - -0.139)	2.80005e-05	0.258 (0.169 - 0.348)	4.27053e-08	-0.989 (-1.452 - -0.526)	3.95664e-05	-0.03 (-0.06 - 0)	0.0508091	0.029 (-0.004 - 0.061)	0.0831866	-0.092 (-0.204 - 0.021)	0.110565	-0.03 (-0.105 - 0.045)	0.428413
MMP.12_seq.4496.60	MMP12_Oncology	P39900	seq.4496.60	4496-60	Macrophage metalloelastase	MMP-12	4321	MMP12	0.923059	1.03906e-110	GOOD	0.8787	4.06417e-86	GOOD	0.898026	2.03308e-95	GOOD	1	0.0268606	2.68606	0.036061	3.6061	183.634	184.2	6.62204	Overlap		0.0417744	4.17744	0.314363	31.4363	0.289992	0.299	0.442888		0.29 (0.168 - 0.412)	4.93734e-06	0.05 (-0.241 - 0.341)	0.736749	0.106 (-0.013 - 0.225)	0.0826083	-0.095 (-0.188 - -0.003)	0.044491	-0.217 (-0.692 - 0.257)	0.370533	-0.003 (-0.033 - 0.026)	0.82348	-0.003 (-0.035 - 0.029)	0.847697	0.021 (-0.09 - 0.131)	0.715686	0.016 (-0.058 - 0.089)	0.673944
MMP.7_seq.2789.26	MMP7_Cardiometabolic	P09237	seq.2789.26	2789-26	Matrilysin	MMP-7	4316	MMP7	0.893376	5.10368e-93	GOOD	0.814485	6.83819e-64	GOOD	0.782974	6.03294e-56	GOOD	1	0.12537	12.537	0.127782	12.7782	6504.36	6348.3	831.142	Overlap	Intra-CV	0.0469701	4.69701	0.215196	21.5196	3.4498	3.4946	0.306955		0.265 (0.139 - 0.391)	4.95915e-05	-0.259 (-0.556 - 0.038)	0.0871338	0.127 (0.007 - 0.247)	0.0396912	-0.04 (-0.135 - 0.054)	0.405195	0.257 (-0.226 - 0.739)	0.298013	0.006 (-0.025 - 0.036)	0.720128	-0.001 (-0.034 - 0.031)	0.939568	0.015 (-0.097 - 0.127)	0.793927	-0.019 (-0.093 - 0.056)	0.620237
MMP.8_seq.9172.69	MMP8_Neurology	P22894	seq.9172.69	9172-69	Neutrophil collagenase	MMP-8	4317	MMP8	0.66753	2.02822e-35	GOOD	0.415554	1.91015e-12	MODERATE	0.502465	2.70246e-18	GOOD	1	0.0417034	4.17034	0.0769618	7.69618	2511.66	2544	193.302	Overlap		0.0866382	8.66382	0.253556	25.3556	-0.317277	-0.387	0.360121		0.226 (0.083 - 0.369)	0.00211266	-0.05 (-0.385 - 0.284)	0.768712	0.192 (0.06 - 0.324)	0.00463614	-0.169 (-0.271 - -0.067)	0.00135933	-0.33 (-0.857 - 0.198)	0.221952	-0.023 (-0.056 - 0.01)	0.179677	0.022 (-0.013 - 0.058)	0.219889	-0.027 (-0.151 - 0.097)	0.670819	0.118 (0.037 - 0.199)	0.00477689
Mn.SOD_seq.5008.51	SOD2_Neurology	P04179	seq.5008.51	5008-51	Superoxide dismutase [Mn], mitochondrial	Mn SOD	6648	SOD2	0.765085	0	GOOD	0.649018	5.84442e-33	GOOD	0.624061	6.66621e-30	GOOD	1	0.0413195	4.13195	0.070123	7.0123	9534.56	9684	668.592	Overlap		0.0653947	6.53947	0.201285	20.1285	-0.0670692	-0.00235	0.287514		0.068 (-0.088 - 0.224)	0.391368	0.057 (-0.304 - 0.417)	0.757635	0.072 (-0.068 - 0.213)	0.314545	0.457 (0.362 - 0.552)	2.24856e-18	0.399 (-0.168 - 0.966)	0.168646	-0.085 (-0.118 - -0.051)	1.29506e-06	0.086 (0.05 - 0.122)	5.11651e-06	-0.348 (-0.471 - -0.224)	8.23652e-08	-0.032 (-0.119 - 0.055)	0.468834
MPIF.1_seq.2913.1	CCL23_Inflammation	P55773	seq.2913.1	2913-1	C-C motif chemokine 23	MPIF-1	6368	CCL23	0.747174	2.15457e-48	GOOD	0.616836	4.55217e-29	GOOD	0.591014	2.95741e-26	GOOD	1	0.0589738	5.89738	0.0953325	9.53325	1344.26	1360.15	128.152	Overlap		0.0417402	4.17402	0.319786	31.9786	-0.429881	-0.2735	0.45017		0.296 (0.163 - 0.429)	1.87634e-05	-0.365 (-0.688 - -0.041)	0.0270192	-0.076 (-0.205 - 0.053)	0.25085	0.081 (-0.019 - 0.182)	0.113957	-0.68 (-1.182 - -0.177)	0.00854249	-0.009 (-0.042 - 0.023)	0.564221	0.011 (-0.024 - 0.045)	0.549502	-0.054 (-0.174 - 0.065)	0.375044	-0.048 (-0.128 - 0.031)	0.234826
MSP_seq.4407.10	MST1_Inflammation_II	P26927	seq.4407.10	4407-10	Hepatocyte growth factor-like protein	MSP	4485	MST1	0.976137	0	GOOD	0.883299	3.52458e-88	GOOD	0.85555	7.11991e-77	GOOD	1	0.0588703	5.88703	0.0882568	8.82568	57413.3	58911.7	5067.11	Overlap		0.0520666	5.20666	0.18912	18.912	-0.0775577	-0.0291	0.270449		-0.065 (-0.193 - 0.064)	0.323606	0.019 (-0.271 - 0.309)	0.896966	-0.051 (-0.167 - 0.065)	0.391808	-0.003 (-0.093 - 0.088)	0.952851	-0.359 (-0.819 - 0.101)	0.127015	0.006 (-0.022 - 0.035)	0.65994	-0.008 (-0.039 - 0.023)	0.632053	0.082 (-0.025 - 0.189)	0.134462	-0.059 (-0.13 - 0.012)	0.10438
MUC18_seq.20512.2	MCAM_Cardiometabolic	P43121	seq.20512.2	20512-2	Melanoma-associated antigen MUC18	MUC18	4162	MCAM	0.549841	2.93055e-22	GOOD	0.642379	4.05279e-32	GOOD	0.655723	7.86857e-34	GOOD	1	0.0228922	2.28922	0.0284006	2.84006	64970.1	64909	1845.19	Overlap		0.042467	4.2467	0.766736	76.6736	0.093244	-0.1069	0.981036	Inter-CV	0.203 (0.071 - 0.334)	0.00272451	0.1 (-0.206 - 0.405)	0.521561	0.15 (0.028 - 0.271)	0.0167724	0.159 (0.065 - 0.253)	0.00106379	0.548 (0.06 - 1.037)	0.0288212	-0.064 (-0.093 - -0.034)	3.00953e-05	0.059 (0.027 - 0.091)	0.000323914	-0.296 (-0.404 - -0.188)	1.81377e-07	0.006 (-0.07 - 0.081)	0.881828
MXRA8.ECD_seq.10521.10	MXRA8_Inflammation_II	Q9BRK3	seq.10521.10	10521-10	Matrix-remodeling-associated protein 8:Extracellular domain	MXRA8:ECD	54587	MXRA8	0.516649	2.03761e-19	GOOD	0.712025	4.01391e-42	GOOD	0.670458	7.97656e-36	GOOD	1	0.0428195	4.28195	0.0822555	8.22555	2083.55	2089.3	171.383	Overlap		0.0505494	5.05494	0.322986	32.2986	0.205404	0.01905	0.454459		0.293 (0.164 - 0.422)	1.21993e-05	-0.336 (-0.654 - -0.019)	0.0376087	0.072 (-0.058 - 0.203)	0.277854	0.128 (0.028 - 0.229)	0.0130485	-0.062 (-0.562 - 0.438)	0.807826	-0.06 (-0.09 - -0.03)	0.000136147	0.06 (0.027 - 0.092)	0.00040964	-0.222 (-0.335 - -0.11)	0.000142233	-0.012 (-0.089 - 0.065)	0.763307
MYOC_seq.16558.2	MYOC_Neurology	Q99972	seq.16558.2	16558-2	Myocilin	MYOC	4653	MYOC	0.92145	1.4028e-109	GOOD	0.88851	1.26739e-90	GOOD	0.880913	4.23991e-87	GOOD	1	0.0891703	8.91703	0.195826	19.5826	242.147	238.3	47.4186	Overlap	Inter-CV	0.0813947	8.13947	0.415992	41.5992	0.0846231	0.15485	0.576368		0.109 (-0.01 - 0.228)	0.0732872	-0.238 (-0.515 - 0.039)	0.0923669	-0.052 (-0.161 - 0.057)	0.35139	0.033 (-0.052 - 0.118)	0.448926	-0.292 (-0.729 - 0.145)	0.191252	-0.014 (-0.041 - 0.013)	0.306921	0.015 (-0.014 - 0.044)	0.305366	-0.071 (-0.171 - 0.03)	0.169397	-0.048 (-0.115 - 0.019)	0.161096
Myoglobin_seq.3042.7	MB_Cardiometabolic	P02144	seq.3042.7	3042-7	Myoglobin	Myoglobin	4151	MB	0.885677	0	GOOD	0.67572	1.4508e-36	GOOD	0.664341	5.53819e-35	GOOD	1	0.038315	3.8315	0.065836	6.5836	245.25	243.3	16.1463	Overlap		0.0265189	2.65189	0.452786	45.2786	1.01298	0.8806	0.623025		0.147 (0.015 - 0.279)	0.0296193	-0.784 (-1.138 - -0.431)	1.38276e-05	0.055 (-0.071 - 0.181)	0.390123	-0.083 (-0.181 - 0.015)	0.0970914	0.072 (-0.433 - 0.577)	0.781234	0.012 (-0.019 - 0.043)	0.449309	-0.013 (-0.047 - 0.02)	0.440669	0.074 (-0.042 - 0.19)	0.214453	-0.103 (-0.18 - -0.027)	0.00849076
NAGPA_seq.11208.15	NAGPA_Inflammation_II	Q9UK23	seq.11208.15	11208-15	N-acetylglucosamine-1-phosphodiester alpha-N-acetylglucosaminidase	NAGPA	51172	NAGPA	0.893752	3.29493e-93	GOOD	0.836103	2.81063e-70	GOOD	0.805379	1.90415e-61	GOOD	1	0.015478	1.5478	0.0246041	2.46041	456.947	460.3	11.2427	Overlap		0.0413316	4.13316	0.146588	14.6588	-0.0198077	0.0085	0.210359		0.14 (0 - 0.281)	0.0508835	0.29 (-0.038 - 0.618)	0.0826977	0.059 (-0.071 - 0.189)	0.375368	0.378 (0.288 - 0.468)	1.02068e-14	0.388 (-0.127 - 0.903)	0.140909	-0.059 (-0.09 - -0.027)	0.000296038	0.06 (0.026 - 0.093)	0.000601077	-0.249 (-0.365 - -0.133)	3.57973e-05	-0.073 (-0.152 - 0.007)	0.073734
NAP.2_seq.2790.54	PPBP_Inflammation_II	P02775	seq.2790.54	2790-54	Neutrophil-activating peptide 2	NAP-2	5473	PPBP	0.921696	9.45526e-110	GOOD	0.884754	7.52553e-89	GOOD	0.865366	1.39279e-80	GOOD	1	0.0839348	8.39348	0.0992913	9.92913	3562.37	3557.4	353.712	Overlap		0.0660368	6.60368	0.261945	26.1945	-1.68428	-1.77225	0.371654		0.214 (0.075 - 0.352)	0.00269647	-0.276 (-0.629 - 0.076)	0.124649	0.05 (-0.08 - 0.179)	0.453919	-0.053 (-0.154 - 0.048)	0.304597	-0.182 (-0.691 - 0.327)	0.484049	-0.049 (-0.081 - -0.018)	0.00230911	0.059 (0.025 - 0.092)	0.000774387	0 (-0.119 - 0.12)	0.995682	0.414 (0.353 - 0.476)	8.71514e-31
NAR3_seq.10970.3	ART3_Cardiometabolic	Q13508	seq.10970.3	10970-3	Ecto-ADP-ribosyltransferase 3	NAR3	419	ART3	0.891001	7.78224e-92	GOOD	0.872195	2.43795e-83	GOOD	0.826484	2.50957e-67	GOOD	1	0.0536131	5.36131	0.0741167	7.41167	1268.73	1284.45	94.034	Overlap		0.0486185	4.86185	0.509882	50.9882	0.371156	0.2589	0.693538		0.267 (0.127 - 0.408)	0.000229892	0.065 (-0.266 - 0.397)	0.698922	0.093 (-0.04 - 0.226)	0.172515	0.321 (0.224 - 0.417)	4.1678e-10	0.197 (-0.338 - 0.731)	0.471331	-0.076 (-0.108 - -0.044)	4.63978e-06	0.074 (0.04 - 0.109)	3.3333e-05	-0.288 (-0.407 - -0.17)	3.111e-06	-0.024 (-0.106 - 0.058)	0.572204
NAR3_seq.7970.315	ART3_Cardiometabolic	Q13508	seq.7970.315	7970-315	Ecto-ADP-ribosyltransferase 3	NAR3	419	ART3	0.770996	2.88435e-53	GOOD	0.820753	1.18173e-65	GOOD	0.76635	2.85675e-52	GOOD	1	0.0422628	4.22628	0.0859091	8.59091	12494.7	12582	1073.41	Overlap		0.0486185	4.86185	0.509882	50.9882	0.371156	0.2589	0.693538		0.198 (0.066 - 0.331)	0.00359337	0.081 (-0.227 - 0.389)	0.606248	0.037 (-0.086 - 0.161)	0.554694	0.283 (0.193 - 0.373)	2.72216e-09	0.198 (-0.297 - 0.694)	0.433687	-0.076 (-0.106 - -0.047)	5.68159e-07	0.075 (0.044 - 0.107)	4.67304e-06	-0.313 (-0.421 - -0.206)	3.29654e-08	-0.004 (-0.08 - 0.072)	0.926139
NB5R2_seq.19143.38	CYB5R2_Oncology_II	Q6BCY4	seq.19143.38	19143-38	NADH-cytochrome b5 reductase 2	NB5R2	51700	CYB5R2	0.940193	1.51668e-124	GOOD	0.854765	1.37073e-76	GOOD	0.842333	2.71269e-72	GOOD	1	0.0418788	4.18788	0.0738931	7.38931	979.006	987.9	72.3418	Overlap		0.144122	14.4122	0.229986	22.9986	-0.5641	-0.45975	0.327533		-0.093 (-0.213 - 0.026)	0.12617	0.065 (-0.212 - 0.341)	0.645085	-0.033 (-0.142 - 0.077)	0.558591	0.166 (0.083 - 0.249)	0.000116704	0.321 (-0.114 - 0.755)	0.149331	-0.042 (-0.068 - -0.015)	0.002188	0.046 (0.018 - 0.075)	0.00152864	-0.159 (-0.257 - -0.06)	0.00183518	0.028 (-0.039 - 0.095)	0.407501
NCAM.L1_seq.4246.40	L1CAM_Oncology	P32004	seq.4246.40	4246-40	Neural cell adhesion molecule L1	NCAM-L1	3897	L1CAM	0.827646	0	GOOD	0.792547	3.26182e-58	GOOD	0.774047	6.21398e-54	GOOD	1	0.105774	10.5774	0.122539	12.2539	1804.45	1793	221.116	Overlap		0.078349	7.8349	0.222147	22.2147	-0.573	-0.50855	0.316638		0.107 (-0.029 - 0.243)	0.122684	0.161 (-0.153 - 0.476)	0.314035	0.069 (-0.055 - 0.193)	0.276903	0.379 (0.294 - 0.465)	3.08465e-16	0.199 (-0.298 - 0.696)	0.433696	-0.063 (-0.093 - -0.034)	4.16409e-05	0.063 (0.031 - 0.095)	0.000159697	-0.263 (-0.374 - -0.153)	4.53467e-06	-0.049 (-0.125 - 0.027)	0.204425
NCAM1_seq.20161.41	NCAM1_Cardiometabolic	P13591	seq.20161.41	20161-41	Neural cell adhesion molecule 1	NCAM1	4684	NCAM1	0.683481	0	GOOD	0.688479	2.00196e-38	GOOD	0.656277	6.65184e-34	GOOD	1	0.0266448	2.66448	0.0306662	3.06662	125191	125839	3839.12	Overlap		0.0728405	7.28405	0.689262	68.9262	0.229828	0.0877	0.899476	Inter-CV	0.075 (-0.06 - 0.21)	0.278219	0.055 (-0.255 - 0.365)	0.727209	0.123 (0.002 - 0.245)	0.0482189	0.33 (0.243 - 0.416)	1.25571e-12	0.273 (-0.213 - 0.759)	0.271487	-0.087 (-0.116 - -0.059)	6.32906e-09	0.09 (0.06 - 0.121)	2.34126e-08	-0.329 (-0.435 - -0.223)	4.38848e-09	0.019 (-0.057 - 0.094)	0.628089
nectin.1.gamma.ECD_seq.20584.4	NECTIN1_Inflammation_II	Q15223	seq.20584.4	20584-4	Nectin-1, isoform gamma:Extracellular domain	nectin-1 gamma:ECD	5818	NECTIN1	0.881944	0	GOOD	0.67112	6.44807e-36	GOOD	0.637296	1.72864e-31	GOOD	1	0.0451008	4.51008	0.078735	7.8735	4900.61	4940.8	385.849	Overlap		0.291252	29.1252	0.347329	34.7329	-0.0974231	-0.0843	0.486892		0.012 (-0.138 - 0.162)	0.876045	0.079 (-0.264 - 0.423)	0.651462	0.089 (-0.045 - 0.224)	0.194997	0.429 (0.338 - 0.521)	1.21442e-17	0.248 (-0.297 - 0.793)	0.374018	-0.082 (-0.113 - -0.05)	1.06318e-06	0.083 (0.048 - 0.117)	4.06355e-06	-0.34 (-0.458 - -0.222)	4.1208e-08	-0.02 (-0.103 - 0.063)	0.640226
NELL1_seq.6544.33	NELL1_Oncology	Q92832	seq.6544.33	6544-33	Protein kinase C-binding protein NELL1	NELL1	4745	NELL1	0.881043	3.71016e-87	GOOD	0.662259	1.06005e-34	GOOD	0.643725	2.74731e-32	GOOD	1	0.0424465	4.24465	0.11525	11.525	367.512	358.1	42.3557	Overlap		0.0519211	5.19211	0.239744	23.9744	0.125627	0.2048	0.341057		-0.045 (-0.175 - 0.085)	0.499253	0.248 (-0.053 - 0.549)	0.106245	-0.027 (-0.147 - 0.092)	0.656972	0.29 (0.204 - 0.377)	2.21362e-10	0.552 (0.089 - 1.016)	0.0202503	-0.05 (-0.078 - -0.021)	0.000745624	0.055 (0.025 - 0.086)	0.00049908	-0.216 (-0.323 - -0.11)	8.1921e-05	-0.047 (-0.119 - 0.025)	0.205074
NEO1_seq.8900.28	NEO1_Neurology_II	Q92859	seq.8900.28	8900-28	Neogenin	NEO1	4756	NEO1	0.848245	0	GOOD	0.773717	7.34366e-54	GOOD	0.707426	2.26327e-41	GOOD	1	0.0484285	4.84285	0.0789214	7.89214	7270.54	7367.1	573.802	Overlap		0.113595	11.3595	0.142541	14.2541	-0.296256	-0.2985	0.20461		0.145 (-0.008 - 0.297)	0.0637579	-0.002 (-0.355 - 0.351)	0.991824	0.102 (-0.037 - 0.24)	0.152847	0.419 (0.323 - 0.515)	1.04097e-15	0.352 (-0.209 - 0.913)	0.220354	-0.086 (-0.119 - -0.053)	5.67027e-07	0.09 (0.055 - 0.126)	1.04779e-06	-0.37 (-0.491 - -0.25)	6.13406e-09	-0.017 (-0.103 - 0.068)	0.691673
NEU1_seq.8356.88	OXT_Neurology	P01178	seq.8356.88	8356-88	Oxytocin-neurophysin 1	NEU1	5020	OXT	0.857649	0	GOOD	0.741004	3.21692e-47	GOOD	0.705764	4.19426e-41	GOOD	1	0.045671	4.5671	0.0686588	6.86588	4381.97	4446.7	300.861	Overlap		0.0521473	5.21473	0.12363	12.363	0.219762	0.22785	0.177684		0.006 (-0.122 - 0.133)	0.926992	0.364 (0.06 - 0.668)	0.0189006	0.033 (-0.084 - 0.149)	0.584993	0.021 (-0.07 - 0.112)	0.650996	-0.113 (-0.576 - 0.35)	0.633167	-0.019 (-0.047 - 0.01)	0.205494	0.02 (-0.011 - 0.051)	0.198626	-0.108 (-0.215 - -0.001)	0.0487587	-0.027 (-0.099 - 0.044)	0.459067
NEUG_seq.18303.39	NRGN_Inflammation_II	Q92686	seq.18303.39	18303-39	Neurogranin	NEUG	4900	NRGN	0.89637	0	GOOD	0.868913	5.38818e-82	GOOD	0.822936	2.77005e-66	GOOD	1	0.0423738	4.23738	0.060339	6.0339	2931.72	2968.1	176.897	Overlap		0.154632	15.4632	0.331954	33.1954	-0.2013	-0.1467	0.466449		0.214 (0.092 - 0.337)	0.000666477	0.084 (-0.204 - 0.373)	0.566097	-0.243 (-0.356 - -0.13)	3.61416e-05	0.593 (0.538 - 0.649)	2.15356e-57	-0.457 (-0.916 - 0.001)	0.0514786	-0.053 (-0.081 - -0.025)	0.000252091	0.053 (0.023 - 0.083)	0.000652639	-0.26 (-0.362 - -0.158)	1.06631e-06	-0.048 (-0.119 - 0.023)	0.184999
Neuropilin.2_seq.15387.44	NRP2_Neurology	O60462	seq.15387.44	15387-44	Neuropilin-2	Neuropilin-2	8828	NRP2	0.668402	0	GOOD	0.771775	1.95387e-53	GOOD	0.629701	1.43636e-30	GOOD	1	0.050757	5.0757	0.0854365	8.54365	22966.4	23336.2	1962.17	Overlap		0.0912159	9.12159	0.245032	24.5032	-0.00520769	-0.0088	0.348366		0.151 (-0.001 - 0.303)	0.0520343	0.167 (-0.184 - 0.518)	0.350695	-0.02 (-0.16 - 0.12)	0.776721	0.341 (0.24 - 0.442)	2.02423e-10	0.456 (-0.103 - 1.014)	0.111165	-0.088 (-0.121 - -0.056)	2.64675e-07	0.089 (0.053 - 0.124)	1.61318e-06	-0.38 (-0.5 - -0.26)	2.36754e-09	-0.021 (-0.106 - 0.065)	0.634634
Neuropilin.2_seq.6590.54	NRP2_Neurology	O60462	seq.6590.54	6590-54	Neuropilin-2	Neuropilin-2	8828	NRP2	0.809088	1.99483e-62	GOOD	0.81652	1.86237e-64	GOOD	0.748853	1.01861e-48	GOOD	1	0.0447857	4.47857	0.0609267	6.09267	437.809	437.4	26.6743	Overlap		0.0912159	9.12159	0.245032	24.5032	-0.00520769	-0.0088	0.348366		0.155 (0.002 - 0.308)	0.0487245	0.346 (-0.015 - 0.707)	0.0601368	0.031 (-0.111 - 0.172)	0.670974	0.378 (0.278 - 0.479)	2.17864e-12	0.621 (0.055 - 1.187)	0.0324016	-0.065 (-0.1 - -0.031)	0.000222954	0.065 (0.028 - 0.102)	0.000635127	-0.304 (-0.43 - -0.179)	3.52654e-06	-0.065 (-0.152 - 0.022)	0.145372
NFASC_seq.7179.69	NFASC_Inflammation	O94856	seq.7179.69	7179-69	Neurofascin	NFASC	23114	NFASC	0.820099	1.81776e-65	GOOD	0.65095	3.2961e-33	GOOD	0.608441	3.98983e-28	GOOD	1	0.0531429	5.31429	0.0832735	8.32735	9312.35	9434.2	775.472	Overlap		0.0451975	4.51975	0.0796864	7.96864	-0.432092	-0.4288	0.114781		0.162 (0.023 - 0.3)	0.0230787	0.301 (-0.023 - 0.625)	0.0689433	0.094 (-0.034 - 0.222)	0.152256	0.281 (0.187 - 0.375)	1.6335e-08	0.375 (-0.145 - 0.894)	0.15878	-0.071 (-0.101 - -0.04)	9.87999e-06	0.072 (0.039 - 0.105)	2.98072e-05	-0.307 (-0.42 - -0.193)	2.42199e-07	-0.012 (-0.092 - 0.067)	0.76052
NFL_seq.10082.251	NEFL_Neurology	P07196	seq.10082.251	10082-251	Neurofilament light polypeptide	NFL	4747	NEFL	0.916381	3.60529e-106	GOOD	0.874695	2.17626e-84	GOOD	0.829643	2.82509e-68	GOOD	1	0.0466217	4.66217	0.0781986	7.81986	5481.32	5478	428.632	Overlap		0.447249	44.7249	0.560045	56.0045	0.00179615	0.0574	0.753536		0.692 (0.562 - 0.822)	1.48591e-21	-0.709 (-1.098 - -0.32)	0.000357702	-0.04 (-0.209 - 0.129)	0.641078	0.338 (0.213 - 0.463)	2.47909e-07	-0.785 (-1.447 - -0.122)	0.0211531	-0.02 (-0.062 - 0.022)	0.350825	0.018 (-0.027 - 0.063)	0.432237	-0.127 (-0.282 - 0.028)	0.110315	-0.034 (-0.137 - 0.07)	0.523984
NID2_seq.16060.99	NID2_Neurology	Q14112	seq.16060.99	16060-99	Nidogen-2	NID2	22795	NID2	0.677822	7.27057e-37	GOOD	0.598794	4.46888e-27	GOOD	0.494082	1.17807e-17	MODERATE	1	0.0493505	4.93505	0.0706061	7.06061	514.906	517.6	36.3555	Overlap		0.0721504	7.21504	0.273203	27.3203	-0.0425615	0.02355	0.387077		-0.177 (-0.3 - -0.053)	0.00547883	0.255 (-0.038 - 0.548)	0.0881284	0.011 (-0.104 - 0.127)	0.846893	-0.109 (-0.198 - -0.02)	0.0174635	-0.228 (-0.68 - 0.225)	0.325099	0.004 (-0.024 - 0.033)	0.779798	-0.003 (-0.033 - 0.028)	0.858544	0.079 (-0.027 - 0.185)	0.147229	0.044 (-0.027 - 0.114)	0.227812
NID2_seq.3633.70	NID2_Neurology	Q14112	seq.3633.70	3633-70	Nidogen-2	NID2	22795	NID2	0.645675	1.55904e-32	GOOD	0.595477	1.00656e-26	GOOD	0.519426	1.21095e-19	GOOD	1	0.034569	3.4569	0.0498918	4.98918	2095.06	2089.6	104.526	Overlap		0.0721504	7.21504	0.273203	27.3203	-0.0425615	0.02355	0.387077		-0.165 (-0.298 - -0.031)	0.0163154	0.378 (0.061 - 0.696)	0.0195479	-0.067 (-0.19 - 0.057)	0.292629	-0.015 (-0.112 - 0.082)	0.762659	-0.241 (-0.735 - 0.253)	0.339929	-0.009 (-0.04 - 0.022)	0.568636	0.013 (-0.02 - 0.046)	0.443697	0.033 (-0.081 - 0.148)	0.569333	0.028 (-0.048 - 0.104)	0.473903
Nidogen_seq.3213.65	NID1_Cardiometabolic	P14543	seq.3213.65	3213-65	Nidogen-1	Nidogen	4811	NID1	0.689011	1.66628e-38	GOOD	0.681061	2.48009e-37	GOOD	0.593338	1.69038e-26	GOOD	1	0.0420104	4.20104	0.0614041	6.14041	1013.96	1017	62.2614	Overlap		0.0518356	5.18356	0.581797	58.1797	0.211944	0.0441	0.778976		0.048 (-0.085 - 0.181)	0.483467	-0.07 (-0.379 - 0.238)	0.655241	-0.001 (-0.122 - 0.119)	0.982636	0.06 (-0.033 - 0.154)	0.207596	0.221 (-0.256 - 0.698)	0.36538	-0.01 (-0.04 - 0.02)	0.499976	0.007 (-0.025 - 0.039)	0.650283	-0.053 (-0.164 - 0.059)	0.354704	-0.031 (-0.105 - 0.043)	0.406946
Nogo.Receptor_seq.5105.2	RTN4R_Oncology	Q9BZR6	seq.5105.2	5105-2	Reticulon-4 receptor	Nogo Receptor	65078	RTN4R	0.898777	0	GOOD	0.84829	2.64914e-74	GOOD	0.823534	1.85425e-66	GOOD	1	0.0558981	5.58981	0.0896113	8.96113	8184.54	8346.2	733.428	Overlap		0.0489661	4.89661	0.126742	12.6742	-0.0341769	-0.03615	0.182123		0.038 (-0.094 - 0.17)	0.577591	0.371 (0.059 - 0.683)	0.0198867	0.165 (0.046 - 0.284)	0.00684292	0.186 (0.095 - 0.277)	8.51851e-05	0.306 (-0.182 - 0.793)	0.220387	-0.066 (-0.095 - -0.038)	9.47745e-06	0.067 (0.036 - 0.098)	3.37341e-05	-0.26 (-0.367 - -0.153)	3.17204e-06	0.008 (-0.066 - 0.082)	0.827136
NOTC2_seq.8407.84	NOTCH2_Cardiometabolic_II	Q04721	seq.8407.84	8407-84	Neurogenic locus notch homolog protein 2	NOTC2	4853	NOTCH2	0.862542	1.73819e-79	GOOD	0.860762	8.29203e-79	GOOD	0.811476	4.54405e-63	GOOD	1	0.047684	4.7684	0.0822727	8.22727	3023.32	3020.4	248.737	Overlap		0.0785692	7.85692	0.1429	14.29	-0.261965	-0.25535	0.205121		0.013 (-0.103 - 0.13)	0.821547	-0.197 (-0.464 - 0.071)	0.149715	-0.001 (-0.107 - 0.105)	0.989249	0.143 (0.062 - 0.224)	0.000606153	0.118 (-0.311 - 0.546)	0.590835	0.007 (-0.02 - 0.033)	0.627093	-0.003 (-0.032 - 0.025)	0.820053	0.017 (-0.082 - 0.115)	0.740885	-0.021 (-0.086 - 0.044)	0.523805
Notch.1_seq.5107.7	NOTCH1_Cardiometabolic	P46531	seq.5107.7	5107-7	Neurogenic locus notch homolog protein 1	Notch 1	4851	NOTCH1	0.724975	2.5515e-44	GOOD	0.803859	4.73614e-61	GOOD	0.695839	1.52788e-39	GOOD	1	0.0622486	6.22486	0.0875971	8.75971	13942.2	14210.4	1221.3	Overlap		0.018589	1.8589	0.284529	28.4529	-0.043016	-0.0238	0.402527		0.046 (-0.112 - 0.204)	0.569613	0.122 (-0.243 - 0.487)	0.51251	0.072 (-0.071 - 0.214)	0.324051	0.408 (0.309 - 0.508)	3.00251e-14	0.368 (-0.201 - 0.937)	0.20631	-0.102 (-0.135 - -0.069)	5.33729e-09	0.103 (0.067 - 0.139)	4.81666e-08	-0.4 (-0.522 - -0.277)	7.93634e-10	0.006 (-0.081 - 0.094)	0.886357
Notch.3_seq.5108.72	NOTCH3_Cardiometabolic	Q9UM47	seq.5108.72	5108-72	Neurogenic locus notch homolog protein 3	Notch-3	4854	NOTCH3	0.753615	1.17705e-49	GOOD	0.79215	4.07381e-58	GOOD	0.71803	3.98313e-43	GOOD	1	0.0632199	6.32199	0.0851361	8.51361	15837.4	16106.4	1348.33	Overlap		0.0491001	4.91001	0.341974	34.1974	0.063652	0.0233	0.479788		0.176 (0.027 - 0.324)	0.0211859	-0.165 (-0.515 - 0.186)	0.35678	0.116 (-0.02 - 0.253)	0.0953068	0.374 (0.277 - 0.47)	6.05768e-13	0.788 (0.248 - 1.327)	0.00456948	-0.06 (-0.093 - -0.026)	0.000510844	0.06 (0.025 - 0.096)	0.00107663	-0.284 (-0.406 - -0.162)	7.77281e-06	-0.051 (-0.135 - 0.033)	0.232618
NPTN_seq.7194.36	NPTN_Oncology	Q9Y639	seq.7194.36	7194-36	Neuroplastin	NPTN	27020	NPTN	0.90866	2.26731e-101	GOOD	0.795547	6.00203e-59	GOOD	0.786596	8.64011e-57	GOOD	1	0.0436702	4.36702	0.0836654	8.36654	2111.03	2120.3	176.62	Overlap		0.33012	33.012	0.377905	37.7905	-0.461615	-0.3685	0.527111		0.129 (-0.012 - 0.269)	0.0739458	0.335 (0.002 - 0.669)	0.048621	0.02 (-0.11 - 0.15)	0.75924	0.47 (0.387 - 0.554)	1.91827e-23	0.2 (-0.322 - 0.722)	0.45245	-0.079 (-0.11 - -0.049)	7.85625e-07	0.082 (0.048 - 0.115)	2.34637e-06	-0.338 (-0.451 - -0.225)	1.37918e-08	-0.02 (-0.099 - 0.06)	0.632185
NPTX1_seq.9256.78	NPTX1_Neurology	Q15818	seq.9256.78	9256-78	Neuronal pentraxin-1	NPTX1	4884	NPTX1	0.576575	0	GOOD	0.549037	3.46393e-22	GOOD	0.459225	3.54475e-15	MODERATE	1	0.0557503	5.57503	0.0926038	9.26038	18002.7	18329.3	1667.12	Overlap		0.0553555	5.53555	0.229619	22.9619	0.241823	0.2686	0.327025		-0.078 (-0.21 - 0.053)	0.244989	0.325 (0.017 - 0.634)	0.0388483	0.091 (-0.028 - 0.211)	0.135307	0.136 (0.043 - 0.228)	0.0042403	0.33 (-0.153 - 0.814)	0.1813	-0.07 (-0.098 - -0.041)	2.5666e-06	0.072 (0.041 - 0.103)	6.84414e-06	-0.295 (-0.4 - -0.19)	9.38151e-08	0.039 (-0.035 - 0.112)	0.302824
NPTX2_seq.6521.35	NPTX2_Cardiometabolic_II	P47972	seq.6521.35	6521-35	Neuronal pentraxin-2	NPTX2	4885	NPTX2	0.938269	0	GOOD	0.813749	1.09068e-63	GOOD	0.763067	1.39877e-51	GOOD	1	0.0561673	5.61673	0.0835143	8.35143	6788.57	6844.5	566.943	Overlap		0.0725098	7.25098	0.163066	16.3066	0.395642	0.37515	0.233713		-0.197 (-0.339 - -0.054)	0.00723875	0.295 (-0.039 - 0.63)	0.083511	0.156 (0.025 - 0.287)	0.0202909	0.303 (0.207 - 0.399)	2.77693e-09	0.99 (0.472 - 1.509)	0.000226793	-0.054 (-0.086 - -0.022)	0.00107575	0.055 (0.02 - 0.089)	0.00222374	-0.278 (-0.395 - -0.16)	6.09629e-06	-0.059 (-0.14 - 0.023)	0.158051
NRP1_seq.3214.3	NRP1_Cardiometabolic	O14786	seq.3214.3	3214-3	Neuropilin-1	NRP1	8829	NRP1	0.763879	0	GOOD	0.76818	1.16528e-52	GOOD	0.670608	7.60062e-36	GOOD	1	0.0379346	3.79346	0.0753375	7.53375	3361.74	3362.25	253.265	Overlap		0.035189	3.5189	0.667198	66.7198	0.441156	0.2435	0.875438	Inter-CV	0.088 (-0.061 - 0.237)	0.248072	0.029 (-0.315 - 0.374)	0.867406	0.05 (-0.086 - 0.185)	0.471705	0.328 (0.23 - 0.425)	2.65512e-10	0.349 (-0.266 - 0.964)	0.267495	-0.038 (-0.071 - -0.005)	0.0258493	0.038 (0.002 - 0.074)	0.0378792	-0.16 (-0.284 - -0.037)	0.0117228	-0.033 (-0.116 - 0.05)	0.439312
NRP1_seq.5542.22	NRP1_Cardiometabolic	O14786	seq.5542.22	5542-22	Neuropilin-1	NRP1	8829	NRP1	0.563139	0	GOOD	0.705477	4.66388e-41	GOOD	0.542556	1.31192e-21	GOOD	1	0.0994243	9.94243	0.107131	10.7131	59483.3	61217.5	6372.5	Overlap		0.035189	3.5189	0.667198	66.7198	0.441156	0.2435	0.875438	Inter-CV	0.162 (0.018 - 0.307)	0.0287748	0.019 (-0.315 - 0.353)	0.912028	0.031 (-0.103 - 0.164)	0.653343	0.333 (0.237 - 0.428)	6.42211e-11	0.281 (-0.257 - 0.819)	0.306422	-0.098 (-0.129 - -0.067)	1.67061e-09	0.097 (0.063 - 0.13)	3.6106e-08	-0.391 (-0.504 - -0.278)	9.02461e-11	0.014 (-0.068 - 0.095)	0.744928
NSE_seq.10339.48	ENO2_Neurology	P09104	seq.10339.48	10339-48	Gamma-enolase	NSE	2026	ENO2	0.788481	3.09585e-57	GOOD	0.743172	1.2549e-47	GOOD	0.716358	7.62482e-43	GOOD	1	0.0470722	4.70722	0.0645319	6.45319	1697.26	1726	109.528	Overlap		0.11313	11.313	0.197189	19.7189	-0.372812	-0.3242	0.281776		0.217 (0.097 - 0.337)	0.000470495	0.186 (-0.095 - 0.467)	0.194349	-0.164 (-0.278 - -0.05)	0.00513092	0.376 (0.298 - 0.454)	1.4705e-18	-0.496 (-0.96 - -0.031)	0.0375466	-0.052 (-0.08 - -0.025)	0.000252701	0.055 (0.025 - 0.085)	0.000344708	-0.219 (-0.321 - -0.117)	3.76335e-05	-0.024 (-0.094 - 0.046)	0.507455
NSF1C_seq.4250.23	NSFL1C_Neurology	Q9UNZ2	seq.4250.23	4250-23	NSFL1 cofactor p47	NSF1C	55968	NSFL1C	0.843534	1.08363e-72	GOOD	0.656993	5.35009e-34	GOOD	0.640974	6.06697e-32	GOOD	1	0.0627046	6.27046	0.0859657	8.59657	428.663	435.8	36.8503	Overlap		0.174414	17.4414	0.270958	27.0958	-0.908365	-0.91405	0.384007		0.38 (0.249 - 0.511)	3.51238e-08	-0.151 (-0.476 - 0.174)	0.361198	-0.298 (-0.426 - -0.17)	8.01525e-06	0.668 (0.603 - 0.732)	2.26959e-55	-0.313 (-0.839 - 0.213)	0.245162	-0.06 (-0.092 - -0.028)	0.000317188	0.06 (0.026 - 0.095)	0.000772054	-0.238 (-0.358 - -0.119)	0.000120349	-0.042 (-0.123 - 0.04)	0.318543
NT5C_seq.12560.9	NT5C_Cardiometabolic_II	Q8TCD5	seq.12560.9	12560-9	5'(3')-deoxyribonucleotidase, cytosolic type	NT5C	30833	NT5C	0.552551	1.66243e-22	GOOD	0.610905	2.12396e-28	GOOD	0.553445	1.37732e-22	GOOD	1	0.0790902	7.90902	0.118475	11.8475	85.5625	84.7	10.1371	Overlap		0.071529	7.1529	0.598685	59.8685	1.16116	1.2424	0.798484		0.085 (-0.018 - 0.188)	0.105665	-0.231 (-0.477 - 0.014)	0.0647315	-0.117 (-0.214 - -0.02)	0.018489	0.196 (0.124 - 0.269)	2.24805e-07	-0.246 (-0.616 - 0.123)	0.192854	-0.044 (-0.066 - -0.021)	0.000216249	0.047 (0.023 - 0.072)	0.000180416	-0.139 (-0.224 - -0.053)	0.00166596	0.005 (-0.053 - 0.063)	0.853251
OBP2B_seq.5680.54	OBP2B_Neurology	Q9NPH6	seq.5680.54	5680-54	Odorant-binding protein 2b	OBP2B	29989	OBP2B	0.989155	2.72379e-220	GOOD	0.88673	8.93666e-90	GOOD	0.886954	7.00363e-90	GOOD	1	0.0398301	3.98301	0.0503739	5.03739	132.797	132.6	6.6895	Overlap		0.0355568	3.55568	0.155253	15.5253	0.324592	0.37705	0.222651		0.059 (-0.051 - 0.169)	0.291626	-0.039 (-0.291 - 0.213)	0.76065	0.074 (-0.025 - 0.173)	0.143162	0.014 (-0.063 - 0.092)	0.716284	0.292 (-0.101 - 0.686)	0.146215	-0.006 (-0.031 - 0.018)	0.606868	0.012 (-0.015 - 0.038)	0.378012	0.034 (-0.058 - 0.126)	0.470461	0.014 (-0.047 - 0.075)	0.65749
OLR1_seq.3636.37	OLR1_Cardiometabolic	P78380	seq.3636.37	3636-37	Oxidized low-density lipoprotein receptor 1	OLR1	4973	OLR1	0.907244	1.54735e-100	GOOD	0.851157	2.65575e-75	GOOD	0.796099	4.381e-59	GOOD	1	0.0427432	4.27432	0.0794809	7.94809	2498.78	2521.15	198.605	Overlap		0.0570449	5.70449	0.18318	18.318	-0.22536	-0.2647	0.262096		0.236 (0.111 - 0.36)	0.000262517	0.342 (0.041 - 0.642)	0.0257236	-0.17 (-0.289 - -0.051)	0.00546454	0.464 (0.389 - 0.539)	6.4579e-27	0.114 (-0.37 - 0.599)	0.64429	-0.06 (-0.088 - -0.031)	7.53146e-05	0.064 (0.033 - 0.095)	7.82115e-05	-0.237 (-0.345 - -0.129)	2.30495e-05	-0.02 (-0.094 - 0.054)	0.601367
OLR1_seq.7893.19	OLR1_Cardiometabolic	P78380	seq.7893.19	7893-19	Oxidized low-density lipoprotein receptor 1	OLR1	4973	OLR1	0.913735	0	GOOD	0.858923	4.07295e-78	GOOD	0.807308	5.92577e-62	GOOD	1	0.0377239	3.77239	0.0773833	7.73833	2466.7	2479.8	190.881	Overlap		0.0570449	5.70449	0.18318	18.318	-0.22536	-0.2647	0.262096		0.214 (0.089 - 0.339)	0.000891191	0.347 (0.047 - 0.648)	0.0233618	-0.179 (-0.297 - -0.061)	0.00323932	0.462 (0.387 - 0.536)	4.22994e-27	0.108 (-0.374 - 0.589)	0.661272	-0.056 (-0.085 - -0.028)	0.000158832	0.061 (0.03 - 0.092)	0.000153814	-0.224 (-0.332 - -0.117)	5.55024e-05	-0.02 (-0.094 - 0.053)	0.588665
OMD_seq.5358.3	OMD_Inflammation	Q99983	seq.5358.3	5358-3	Osteomodulin	OMD	4958	OMD	0.608988	0	GOOD	0.605047	9.42167e-28	GOOD	0.541001	1.79797e-21	GOOD	1	0.0528154	5.28154	0.055769	5.5769	42291.2	42214.3	2358.54	Overlap		0.0391576	3.91576	0.0710973	7.10973	0.606596	0.6134	0.102442		0.091 (-0.022 - 0.203)	0.114978	0.077 (-0.184 - 0.337)	0.563794	0.032 (-0.07 - 0.135)	0.538051	0.028 (-0.053 - 0.108)	0.500658	0.061 (-0.349 - 0.47)	0.771539	-0.003 (-0.029 - 0.022)	0.799485	0.003 (-0.024 - 0.031)	0.812436	-0.046 (-0.14 - 0.049)	0.346611	-0.023 (-0.086 - 0.04)	0.47596
OMD_seq.5725.1	OMD_Inflammation	Q99983	seq.5725.1	5725-1	Osteomodulin	OMD	4958	OMD	0.679084	0	GOOD	0.615727	6.08643e-29	GOOD	0.49494	1.01508e-17	MODERATE	1	0.0981805	9.81805	0.117898	11.7898	3514.44	3447.4	414.346	Overlap		0.0391576	3.91576	0.0710973	7.10973	0.606596	0.6134	0.102442		0.047 (-0.078 - 0.173)	0.461313	-0.041 (-0.328 - 0.247)	0.782095	-0.005 (-0.119 - 0.109)	0.930682	0.034 (-0.055 - 0.123)	0.457237	0.063 (-0.392 - 0.517)	0.787035	-0.011 (-0.04 - 0.017)	0.429339	0.01 (-0.02 - 0.041)	0.500061	-0.069 (-0.173 - 0.036)	0.201156	-0.007 (-0.077 - 0.063)	0.852066
OMP_seq.18240.6	OMP_Neurology_II	P47874	seq.18240.6	18240-6	Olfactory marker protein	OMP	4975	OMP	0.919285	4.27608e-108	GOOD	0.777085	1.31479e-54	GOOD	0.753603	1.18385e-49	GOOD	1	0.110737	11.0737	0.275806	27.5806	116.444	110.9	32.1159	Overlap	Intra- & Inter-CV	0.18112	18.112	0.316752	31.6752	-0.123592	0.0218	0.446098		0.082 (-0.032 - 0.196)	0.158676	0.251 (-0.019 - 0.522)	0.0686784	0.041 (-0.063 - 0.146)	0.438719	0.058 (-0.024 - 0.139)	0.166354	0.232 (-0.18 - 0.643)	0.270952	-0.001 (-0.027 - 0.024)	0.910124	-0.002 (-0.03 - 0.026)	0.872318	0.001 (-0.096 - 0.098)	0.978698	-0.077 (-0.141 - -0.014)	0.0177693
OPG_seq.8304.50	TNFRSF11B_Inflammation	O00300	seq.8304.50	8304-50	Tumor necrosis factor receptor superfamily member 11B	OPG	4982	TNFRSF11B	0.8634	8.12186e-80	GOOD	0.866345	5.72995e-81	GOOD	0.793149	2.32829e-58	GOOD	1	0.0490409	4.90409	0.0728848	7.28848	1058.72	1063.6	77.1642	Overlap		0.0482179	4.82179	0.223126	22.3126	-0.0148346	-0.0278	0.318001		0.447 (0.315 - 0.578)	1.48399e-10	-0.339 (-0.677 - 0)	0.0499068	0.033 (-0.105 - 0.172)	0.636464	-0.015 (-0.124 - 0.093)	0.781384	0.087 (-0.465 - 0.638)	0.758296	-0.016 (-0.05 - 0.018)	0.363366	0.011 (-0.026 - 0.048)	0.574118	-0.069 (-0.197 - 0.059)	0.293469	-0.12 (-0.205 - -0.036)	0.00538882
OX2G_seq.5112.73	CD200_Inflammation	P41217	seq.5112.73	5112-73	OX-2 membrane glycoprotein	OX2G	4345	CD200	0.915699	9.98689e-106	GOOD	0.858588	5.4301e-78	GOOD	0.827025	1.7317e-67	GOOD	1	0.0219629	2.19629	0.0338283	3.38283	1928.46	1950.45	65.2365	Overlap		0.0835723	8.35723	0.15299	15.299	-0.145827	-0.11305	0.219442		0.035 (-0.089 - 0.16)	0.577132	0.392 (0.086 - 0.699)	0.0121743	0.141 (0.028 - 0.253)	0.0153624	0.16 (0.073 - 0.247)	0.000367135	0.417 (-0.043 - 0.876)	0.0766562	-0.049 (-0.076 - -0.021)	0.000630557	0.049 (0.019 - 0.079)	0.00141421	-0.174 (-0.278 - -0.071)	0.00108181	-0.004 (-0.074 - 0.066)	0.914353
P.Selectin_seq.4154.57	SELP_Cardiometabolic	P16109	seq.4154.57	4154-57	P-selectin	P-Selectin	6403	SELP	0.958876	2.56613e-145	GOOD	0.640035	7.93675e-32	GOOD	0.635216	3.10503e-31	GOOD	1	0.0369096	3.69096	0.0472953	4.72953	174.028	172.7	8.23071	Overlap		0.0385768	3.85768	0.488684	48.8684	-0.2822	-0.5132	0.667631		0.223 (0.087 - 0.358)	0.00145278	-0.295 (-0.633 - 0.042)	0.0863966	0.061 (-0.067 - 0.188)	0.350279	0.096 (-0.003 - 0.195)	0.0574192	-0.036 (-0.541 - 0.469)	0.888821	-0.047 (-0.078 - -0.016)	0.00329436	0.052 (0.019 - 0.085)	0.00254702	-0.034 (-0.152 - 0.084)	0.571634	0.129 (0.052 - 0.206)	0.0011502
PACAP_seq.16322.10	MZB1_Inflammation	Q8WU39	seq.16322.10	16322-10	Marginal zone B- and B1-cell-specific protein	PACAP	51237	MZB1	0.700458	2.92049e-40	GOOD	0.770377	3.92907e-53	GOOD	0.667541	2.02101e-35	GOOD	1	0.0395556	3.95556	0.0715159	7.15159	4411.43	4494.9	315.487	Overlap		0.0343498	3.43498	0.1317	13.17	-0.689169	-0.67225	0.189186		0.253 (0.106 - 0.4)	0.000870531	-0.606 (-0.987 - -0.226)	0.00180659	0.077 (-0.063 - 0.217)	0.282999	-0.127 (-0.236 - -0.019)	0.0222334	-0.411 (-0.975 - 0.152)	0.153624	0.036 (0.001 - 0.07)	0.0436639	-0.031 (-0.069 - 0.006)	0.0990085	0.273 (0.148 - 0.399)	2.8651e-05	-0.025 (-0.111 - 0.062)	0.578551
PAFAH_seq.5015.15	PLA2G7_Neurology	Q13093	seq.5015.15	5015-15	Platelet-activating factor acetylhydrolase	PAFAH	7941	PLA2G7	0.902568	7.07594e-98	GOOD	0.500262	3.99527e-18	GOOD	0.454674	7.1263e-15	MODERATE	1	0.0485885	4.85885	0.0699027	6.99027	834.069	819.7	58.3037	Overlap		0.0326111	3.26111	0.114859	11.4859	0.337212	0.3502	0.165165		0.142 (0.012 - 0.272)	0.0328212	-0.408 (-0.718 - -0.098)	0.00990409	-0.067 (-0.189 - 0.054)	0.276874	0.194 (0.102 - 0.286)	4.52937e-05	0.205 (-0.276 - 0.687)	0.404447	-0.019 (-0.049 - 0.011)	0.214499	0.023 (-0.009 - 0.055)	0.15628	-0.105 (-0.216 - 0.005)	0.0632086	-0.033 (-0.107 - 0.041)	0.385156
PAI.1_seq.2925.9	SERPINE1_Cardiometabolic	P05121	seq.2925.9	2925-9	Plasminogen activator inhibitor 1	PAI-1	5054	SERPINE1	0.834714	7.70174e-70	GOOD	0.783838	3.80838e-56	GOOD	0.84405	7.29129e-73	GOOD	1	0.0436004	4.36004	0.0674598	6.74598	799.478	817.4	53.9327	Overlap		0.0296979	2.96979	0.252175	25.2175	-0.506204	-0.4332	0.358219		0.367 (0.26 - 0.475)	1.18257e-10	-0.545 (-0.857 - -0.234)	0.000596701	-0.013 (-0.129 - 0.102)	0.824008	-0.061 (-0.15 - 0.029)	0.187477	-0.274 (-0.726 - 0.178)	0.235833	-0.023 (-0.051 - 0.006)	0.118207	0.022 (-0.008 - 0.053)	0.155428	-0.057 (-0.164 - 0.049)	0.290703	-0.038 (-0.108 - 0.033)	0.296783
Pancreatic.alpha.amylase_seq.18917.53	AMY2A_Cardiometabolic	P04746	seq.18917.53	18917-53	Pancreatic alpha-amylase	Pancreatic alpha-amylase	279	AMY2A	0.816197	2.29251e-64	GOOD	0.855324	8.59857e-77	GOOD	0.780391	2.35904e-55	GOOD	1	0.0575221	5.75221	0.0973561	9.73561	4284.16	4248.35	417.089	Overlap		0.0313555	3.13555	0.331503	33.1503	-0.580992	-0.4354	0.465846		0.189 (0.024 - 0.354)	0.0258227	-0.273 (-0.662 - 0.116)	0.168834	0.108 (-0.043 - 0.26)	0.163246	0.299 (0.186 - 0.412)	4.27392e-07	0.197 (-0.419 - 0.814)	0.530775	-0.063 (-0.1 - -0.026)	0.000912442	0.063 (0.023 - 0.103)	0.0020571	-0.273 (-0.41 - -0.137)	0.000114113	-0.088 (-0.181 - 0.005)	0.0639273
PAP1_seq.15304.1	REG3A_Cardiometabolic	Q06141	seq.15304.1	15304-1	Regenerating islet-derived protein 3-alpha	PAP1	5068	REG3A	0.975324	0	GOOD	0.944864	4.88881e-129	GOOD	0.923128	9.27328e-111	GOOD	1	0.0469058	4.69058	0.0758918	7.58918	3876.91	3912.4	294.225	Overlap		0.0206465	2.06465	0.206584	20.6584	-0.300952	-0.2297	0.294929		0.269 (0.138 - 0.401)	7.65099e-05	-0.104 (-0.415 - 0.206)	0.511221	0.03 (-0.097 - 0.156)	0.646012	0.044 (-0.055 - 0.142)	0.382626	-0.163 (-0.661 - 0.336)	0.523483	-0.001 (-0.032 - 0.03)	0.957826	0.005 (-0.029 - 0.038)	0.785034	0.031 (-0.086 - 0.147)	0.60455	-0.043 (-0.12 - 0.035)	0.281394
PARC_seq.3044.3	CCL18_Cardiometabolic	P55774	seq.3044.3	3044-3	C-C motif chemokine 18	PARC	6362	CCL18	0.906823	0	GOOD	0.624463	5.98182e-30	GOOD	0.615445	6.55174e-29	GOOD	1	0.0608702	6.08702	0.0957883	9.57883	3568.42	3589	341.812	Overlap		0.047767	4.7767	0.673777	67.3777	-0.317936	-0.4589	0.882643	Inter-CV	0.033 (-0.093 - 0.159)	0.608717	-0.266 (-0.562 - 0.029)	0.0767089	-0.003 (-0.117 - 0.112)	0.965388	-0.119 (-0.207 - -0.031)	0.00847725	-0.239 (-0.695 - 0.217)	0.305014	-0.006 (-0.034 - 0.022)	0.683501	0.007 (-0.023 - 0.038)	0.63778	0.08 (-0.025 - 0.186)	0.137831	0.034 (-0.036 - 0.104)	0.342794
PARK7_seq.19523.215	PARK7_Neurology	Q99497	seq.19523.215	19523-215	Protein DJ-1	PARK7	11315	PARK7	0.553692	0	GOOD	0.455058	6.72133e-15	MODERATE	0.578991	4.97057e-25	GOOD	1	0.0443095	4.43095	0.0799124	7.99124	1166.62	1191.75	93.2271	Overlap		0.121541	12.1541	0.686971	68.6971	-0.207915	-0.1388	0.896996	Inter-CV	0.394 (0.273 - 0.515)	7.83746e-10	-0.204 (-0.51 - 0.103)	0.192505	-0.18 (-0.307 - -0.053)	0.00581447	0.437 (0.352 - 0.522)	2.9443e-20	-0.162 (-0.665 - 0.34)	0.527417	-0.056 (-0.087 - -0.025)	0.000390278	0.057 (0.024 - 0.09)	0.000780654	-0.258 (-0.371 - -0.146)	1.03951e-05	-0.053 (-0.13 - 0.025)	0.181849
PBP_seq.16765.52	PPBP_Inflammation_II	P02775	seq.16765.52	16765-52	Platelet basic protein	PBP	5473	PPBP	0.664323	5.56852e-35	GOOD	0.619803	2.08077e-29	GOOD	0.593995	1.4421e-26	GOOD	1	0.0301683	3.01683	0.0361511	3.61511	236.094	233.9	8.53505	Overlap		0.0660368	6.60368	0.261945	26.1945	-1.68428	-1.77225	0.371654		0.061 (-0.065 - 0.186)	0.342649	-0.174 (-0.506 - 0.158)	0.305241	0.02 (-0.094 - 0.134)	0.732183	-0.004 (-0.093 - 0.085)	0.927436	-0.253 (-0.698 - 0.193)	0.267366	-0.047 (-0.075 - -0.02)	0.00086384	0.049 (0.02 - 0.079)	0.0013131	-0.04 (-0.145 - 0.065)	0.455232	0.29 (0.229 - 0.35)	3.27648e-18
PCD17_seq.21395.23	PCDH17_Cardiometabolic	O14917	seq.21395.23	21395-23	Protocadherin-17	PCD17	27253	PCDH17	0.824629	8.86229e-67	GOOD	0.762583	1.76445e-51	GOOD	0.702269	1.51318e-40	GOOD	1	0.0579618	5.79618	0.0775016	7.75016	430.391	430.9	33.356	Overlap		0.060694	6.0694	0.193459	19.3459	0.015436	0.0129	0.276543		-0.013 (-0.147 - 0.12)	0.843588	0.568 (0.236 - 0.9)	0.000797569	0.107 (-0.015 - 0.23)	0.086097	0.226 (0.135 - 0.318)	2.32402e-06	0.311 (-0.183 - 0.805)	0.218486	-0.07 (-0.099 - -0.041)	4.17472e-06	0.072 (0.04 - 0.103)	1.31346e-05	-0.27 (-0.379 - -0.161)	2.09935e-06	-0.019 (-0.094 - 0.057)	0.62878
PCDH1_seq.24967.4	PCDH1_Inflammation	Q08174	seq.24967.4	24967-4	Protocadherin-1	PCDH1	5097	PCDH1	0.673407	3.08171e-36	GOOD	0.577568	6.88786e-25	GOOD	0.563821	1.48716e-23	GOOD	1	0.12574	12.574	0.212957	21.2957	58.8125	58.1	12.5246	Overlap	Intra- & Inter-CV	0.034873	3.4873	0.0855341	8.55341	0.160019	0.16295	0.123175		0.074 (-0.058 - 0.205)	0.273639	-0.042 (-0.345 - 0.261)	0.7869	-0.089 (-0.21 - 0.031)	0.146055	0.468 (0.393 - 0.543)	1.44295e-27	0.036 (-0.433 - 0.506)	0.879917	-0.065 (-0.094 - -0.037)	9.65483e-06	0.068 (0.038 - 0.099)	1.76155e-05	-0.291 (-0.395 - -0.186)	1.12287e-07	-0.034 (-0.107 - 0.039)	0.366672
PCDH9_seq.10558.26	PCDH9_Oncology_II	Q9HC56	seq.10558.26	10558-26	Protocadherin-9	PCDH9	5101	PCDH9	0.856669	2.77852e-77	GOOD	0.809688	1.37865e-62	GOOD	0.706483	3.21321e-41	GOOD	1	0.0535535	5.35535	0.0889119	8.89119	1189.68	1198.4	105.777	Overlap		0.0964461	9.64461	0.237774	23.7774	0.0375792	0.0026	0.33833		0.014 (-0.122 - 0.149)	0.84111	0.425 (0.102 - 0.748)	0.0098367	0.089 (-0.034 - 0.213)	0.158512	0.268 (0.177 - 0.359)	2.27793e-08	0.257 (-0.242 - 0.756)	0.313783	-0.066 (-0.096 - -0.036)	1.82879e-05	0.068 (0.036 - 0.1)	4.74823e-05	-0.261 (-0.371 - -0.151)	5.63652e-06	-0.001 (-0.077 - 0.075)	0.979187
PCI_seq.3389.7	SERPINA5_Inflammation_II	P05154	seq.3389.7	3389-7	Plasma serine protease inhibitor	PCI	5104	SERPINA5	0.765498	0	GOOD	0.805387	1.89521e-61	GOOD	0.718408	3.43776e-43	GOOD	1	0.0604788	6.04788	0.0627585	6.27585	23471.2	23399.2	1473.02	Overlap		0.0604412	6.04412	0.215549	21.5549	-0.7006	-0.55495	0.307448		0.104 (0.013 - 0.194)	0.0255959	0.01 (-0.193 - 0.213)	0.922709	-0.027 (-0.11 - 0.056)	0.522733	0.009 (-0.056 - 0.074)	0.793443	0.415 (0.037 - 0.794)	0.0325141	0.015 (-0.005 - 0.036)	0.143389	-0.015 (-0.037 - 0.008)	0.198156	0.039 (-0.037 - 0.116)	0.315649	-0.077 (-0.128 - -0.027)	0.00292702
PCOC1_seq.11237.49	PCOLCE_Cardiometabolic	Q15113	seq.11237.49	11237-49	Procollagen C-endopeptidase enhancer 1	PCOC1	5118	PCOLCE	0.536695	0	GOOD	0.621095	1.47564e-29	GOOD	0.576855	8.10729e-25	GOOD	1	0.0410926	4.10926	0.044806	4.4806	89649	88646.4	4016.82	Overlap		0.07912	7.912	0.69508	69.508	0.105644	-0.1227	0.905754	Inter-CV	0.222 (0.082 - 0.363)	0.00212625	-0.297 (-0.633 - 0.039)	0.0835853	0.098 (-0.033 - 0.229)	0.144104	0.089 (-0.014 - 0.191)	0.0906548	0.171 (-0.353 - 0.695)	0.522969	-0.032 (-0.065 - 0)	0.050818	0.04 (0.005 - 0.075)	0.0257075	-0.123 (-0.244 - -0.002)	0.0476557	-0.012 (-0.093 - 0.069)	0.768889
PCSK9_seq.5231.79	PCSK9_Cardiometabolic	Q8NBP7	seq.5231.79	5231-79	Proprotein convertase subtilisin/kexin type 9	PCSK9	255738	PCSK9	0.881994	1.38301e-87	GOOD	0.726057	1.65073e-44	GOOD	0.705786	4.15944e-41	GOOD	1	0.0709115	7.09115	0.104758	10.4758	3671.11	3693.9	384.576	Overlap		0.055289	5.5289	0.31588	31.588	-0.533284	-0.4869	0.444926		0.104 (-0.028 - 0.236)	0.123921	0.243 (-0.063 - 0.549)	0.119434	0.176 (0.056 - 0.297)	0.0044421	0.121 (0.027 - 0.215)	0.0121627	-0.177 (-0.657 - 0.302)	0.46897	-0.041 (-0.071 - -0.011)	0.00705721	0.043 (0.011 - 0.075)	0.00834853	-0.12 (-0.231 - -0.009)	0.0343714	0.034 (-0.04 - 0.109)	0.365722
PCSK9_seq.8246.9	PCSK9_Cardiometabolic	Q8NBP7	seq.8246.9	8246-9	Proprotein convertase subtilisin/kexin type 9	PCSK9	255738	PCSK9	0.835356	4.83909e-70	GOOD	0.705241	5.08739e-41	GOOD	0.665317	4.07751e-35	GOOD	1	0.0611791	6.11791	0.0682151	6.82151	452.972	455.5	30.8995	Overlap		0.055289	5.5289	0.31588	31.588	-0.533284	-0.4869	0.444926		0.072 (-0.061 - 0.205)	0.289939	0.207 (-0.1 - 0.514)	0.187214	0.15 (0.028 - 0.271)	0.0161708	0.122 (0.028 - 0.217)	0.0116072	-0.061 (-0.541 - 0.42)	0.804542	-0.035 (-0.064 - -0.005)	0.022705	0.038 (0.006 - 0.07)	0.0209558	-0.098 (-0.209 - 0.014)	0.0874965	0.022 (-0.053 - 0.096)	0.565983
PDGFRA_seq.10366.11	PDGFRA_Cardiometabolic	P16234	seq.10366.11	10366-11	Platelet-derived growth factor receptor alpha	PDGFRA	5156	PDGFRA	0.84687	8.12766e-74	GOOD	0.843411	1.19102e-72	GOOD	0.818204	6.27103e-65	GOOD	1	0.0419003	4.19003	0.0942851	9.42851	276.1	271.6	26.0321	Overlap		0.109918	10.9918	0.187769	18.7769	-0.01294	0.068	0.268551		-0.342 (-0.47 - -0.213)	3.93563e-07	0.52 (0.187 - 0.854)	0.00224046	-0.004 (-0.133 - 0.126)	0.956914	0.308 (0.214 - 0.402)	5.57105e-10	0.723 (0.217 - 1.23)	0.00554551	-0.034 (-0.066 - -0.002)	0.03839	0.034 (0 - 0.068)	0.0535041	-0.164 (-0.282 - -0.046)	0.00686317	-0.102 (-0.181 - -0.023)	0.0115985
PDIA4_seq.20525.200	PDIA4_Cardiometabolic_II	P13667	seq.20525.200	20525-200	Protein disulfide-isomerase A4	PDIA4	9601	PDIA4	0.650176	4.14865e-33	GOOD	0.507699	1.0559e-18	GOOD	0.400872	1.30151e-11	MODERATE	1	0.0603233	6.03233	0.0871881	8.71881	7355.88	7422.15	641.345	Overlap		0.215284	21.5284	0.350481	35.0481	-0.256777	-0.19105	0.491065		0.147 (0.016 - 0.278)	0.0283111	0.126 (-0.177 - 0.429)	0.414617	0.121 (0.002 - 0.241)	0.0477122	0.179 (0.087 - 0.27)	0.000158051	-0.006 (-0.481 - 0.469)	0.979602	-0.05 (-0.079 - -0.02)	0.00100686	0.05 (0.018 - 0.081)	0.00219939	-0.187 (-0.296 - -0.078)	0.000894613	0.008 (-0.066 - 0.082)	0.831447
PEAR1.ECD_seq.8275.31	PEAR1_Cardiometabolic	Q5VY43	seq.8275.31	8275-31	Platelet endothelial aggregation receptor 1:Extracellular domain	PEAR1:ECD	375033	PEAR1	0.819536	2.62952e-65	GOOD	0.668597	1.44499e-35	GOOD	0.610898	2.12759e-28	GOOD	1	0.0234981	2.34981	0.0424753	4.24753	1480.51	1479.6	62.8849	Overlap		0.0555147	5.55147	0.249857	24.9857	-0.007864	0.076	0.355024		0.279 (0.11 - 0.447)	0.00132227	-0.113 (-0.508 - 0.282)	0.573936	-0.011 (-0.169 - 0.147)	0.889157	0.213 (0.093 - 0.333)	0.000614526	0.576 (-0.054 - 1.207)	0.0742013	-0.008 (-0.047 - 0.031)	0.697366	0.011 (-0.031 - 0.053)	0.602787	-0.039 (-0.185 - 0.107)	0.600993	-0.062 (-0.159 - 0.034)	0.207555
Periostin_seq.3457.57	POSTN_Cardiometabolic_II	Q15063	seq.3457.57	3457-57	Periostin	Periostin	10631	POSTN	0.910378	2.11748e-102	GOOD	0.769384	6.43176e-53	GOOD	0.658356	3.53028e-34	GOOD	1	0.040399	4.0399	0.0450273	4.50273	228.287	227.2	10.2792	Overlap		0.0943246	9.43246	0.46467	46.467	0.94905	0.93765	0.637893		0.404 (0.292 - 0.515)	1.13629e-11	0.058 (-0.226 - 0.341)	0.6901	0.068 (-0.052 - 0.188)	0.269292	0.03 (-0.063 - 0.124)	0.525263	0.132 (-0.349 - 0.613)	0.590066	-0.025 (-0.054 - 0.005)	0.106794	0.021 (-0.011 - 0.053)	0.194623	-0.085 (-0.196 - 0.026)	0.134413	-0.027 (-0.101 - 0.047)	0.471258
Periostin_seq.6645.53	POSTN_Cardiometabolic_II	Q15063	seq.6645.53	6645-53	Periostin	Periostin	10631	POSTN	0.877334	1.60496e-85	GOOD	0.738416	9.77047e-47	GOOD	0.629634	1.46297e-30	GOOD	1	0.0307629	3.07629	0.0384555	3.84555	576.259	574.6	22.1604	Overlap		0.0943246	9.43246	0.46467	46.467	0.94905	0.93765	0.637893		0.405 (0.294 - 0.516)	9.34364e-12	0.073 (-0.21 - 0.356)	0.61279	0.103 (-0.018 - 0.224)	0.0960254	0.046 (-0.049 - 0.14)	0.343827	0.305 (-0.175 - 0.786)	0.214309	-0.021 (-0.051 - 0.009)	0.174108	0.018 (-0.014 - 0.05)	0.27386	-0.073 (-0.184 - 0.038)	0.199367	-0.016 (-0.09 - 0.058)	0.670056
PERL_seq.4801.13	LPO_Neurology	P22079	seq.4801.13	4801-13	Lactoperoxidase	PERL	4025	LPO	0.575503	1.10304e-24	GOOD	0.519169	1.27099e-19	GOOD	0.45217	1.04184e-14	MODERATE	1	0.0323217	3.23217	0.0387061	3.87061	198.963	200.3	7.70106	Overlap		0.0647006	6.47006	0.2297	22.97	-1.00357	-1.02695	0.327137		-0.06 (-0.189 - 0.069)	0.361954	0.491 (0.174 - 0.807)	0.00236221	0.035 (-0.084 - 0.153)	0.567633	0.083 (-0.009 - 0.175)	0.0796596	0.009 (-0.465 - 0.484)	0.96925	-0.027 (-0.056 - 0.002)	0.0740984	0.026 (-0.006 - 0.057)	0.110864	-0.063 (-0.172 - 0.047)	0.262976	0.041 (-0.031 - 0.114)	0.265693
Perlecan_seq.15626.223	HSPG2_Cardiometabolic	P98160	seq.15626.223	15626-223	Basement membrane-specific heparan sulfate proteoglycan core protein	Perlecan	3339	HSPG2	0.787097	6.58334e-57	GOOD	0.781009	1.70508e-55	GOOD	0.626365	3.57506e-30	GOOD	1	0.0589054	5.89054	0.090535	9.0535	3022	3071.6	273.597	Overlap		0.0280383	2.80383	0.524579	52.4579	0.177788	0.0679	0.711308		0.397 (0.253 - 0.541)	1.48518e-07	-0.181 (-0.533 - 0.171)	0.314435	0.147 (0.004 - 0.291)	0.0454974	0.134 (0.022 - 0.246)	0.0197912	0.115 (-0.465 - 0.695)	0.69734	-0.051 (-0.086 - -0.015)	0.0053138	0.049 (0.011 - 0.087)	0.0122432	-0.175 (-0.307 - -0.043)	0.00991182	-0.045 (-0.134 - 0.044)	0.322505
Peroxiredoxin.1_seq.3855.56	PRDX1_Neurology	Q06830	seq.3855.56	3855-56	Peroxiredoxin-1	Peroxiredoxin-1	5052	PRDX1	0.703932	8.23485e-41	GOOD	0.466084	1.21319e-15	MODERATE	0.558219	4.99462e-23	GOOD	1	0.0516298	5.16298	0.0718951	7.18951	2703.75	2702.45	194.387	Overlap		0.128001	12.8001	0.241338	24.1338	-0.271577	-0.2541	0.343261		0.325 (0.183 - 0.468)	1.13277e-05	-0.057 (-0.395 - 0.28)	0.738784	-0.179 (-0.316 - -0.043)	0.010713	0.368 (0.27 - 0.466)	2.53397e-12	-0.331 (-0.891 - 0.228)	0.246497	-0.066 (-0.1 - -0.033)	0.000128005	0.07 (0.034 - 0.106)	0.000164832	-0.262 (-0.386 - -0.138)	4.86201e-05	0.021 (-0.064 - 0.106)	0.62748
PGRP.L_seq.5601.2	PGLYRP2_Inflammation_II	Q96PD5	seq.5601.2	5601-2	N-acetylmuramoyl-L-alanine amidase	PGRP-L	114770	PGLYRP2	0.851664	1.75984e-75	GOOD	0.808928	2.20153e-62	GOOD	0.726667	1.28977e-44	GOOD	1	0.0227973	2.27973	0.0263714	2.63714	93552.2	92766.9	2467.11	Overlap		0.0412855	4.12855	0.323214	32.3214	0.121758	0.21665	0.454765		-0.029 (-0.186 - 0.127)	0.713284	0.501 (0.124 - 0.878)	0.00927464	-0.008 (-0.15 - 0.135)	0.91808	-0.118 (-0.228 - -0.007)	0.0376362	-0.579 (-1.14 - -0.018)	0.0442067	0.079 (0.045 - 0.113)	8.25385e-06	-0.084 (-0.121 - -0.047)	1.02785e-05	0.303 (0.177 - 0.43)	4.40382e-06	-0.028 (-0.115 - 0.06)	0.537822
PGRP.S_seq.3329.14	PGLYRP1_Cardiometabolic	O75594	seq.3329.14	3329-14	Peptidoglycan recognition protein 1	PGRP-S	8993	PGLYRP1	0.669471	1.09382e-35	GOOD	0.425977	4.61676e-13	MODERATE	0.572571	2.13997e-24	GOOD	1	0.0258471	2.58471	0.0552246	5.52246	545.634	554.4	30.1325	Overlap		0.0378159	3.78159	0.285274	28.5274	0.125656	0.1606	0.40354		-0.003 (-0.137 - 0.13)	0.963723	-0.178 (-0.486 - 0.131)	0.258939	-0.087 (-0.208 - 0.035)	0.162876	0.004 (-0.091 - 0.099)	0.932712	0.135 (-0.347 - 0.617)	0.582612	0.028 (-0.001 - 0.058)	0.0622686	-0.038 (-0.07 - -0.006)	0.0208013	0.116 (0.005 - 0.227)	0.041707	0.008 (-0.066 - 0.082)	0.8297
PHI_seq.4272.46	GPI_Inflammation_II	P06744	seq.4272.46	4272-46	Glucose-6-phosphate isomerase	PHI	2821	GPI	0.941135	2.01942e-125	GOOD	0.844317	5.93384e-73	GOOD	0.830958	1.12272e-68	GOOD	1	0.0522922	5.22922	0.0890148	8.90148	3735.19	3826.85	332.487	Overlap		0.121715	12.1715	0.227058	22.7058	-0.415127	-0.35785	0.323467		0.425 (0.33 - 0.521)	2.30768e-16	0.014 (-0.232 - 0.26)	0.911517	-0.331 (-0.436 - -0.226)	2.37404e-09	0.347 (0.271 - 0.424)	1.09267e-16	-0.6 (-1.063 - -0.137)	0.0116718	-0.028 (-0.056 - -0.001)	0.0432833	0.029 (-0.001 - 0.058)	0.0575039	-0.133 (-0.235 - -0.031)	0.0111388	-0.018 (-0.087 - 0.051)	0.608117
PHS_seq.11313.100	PCBD1_Inflammation_II	P61457	seq.11313.100	11313-100	Pterin-4-alpha-carbinolamine dehydratase	PHS	5092	PCBD1	0.627884	2.36359e-30	GOOD	0.712714	3.0885e-42	GOOD	0.700494	2.88194e-40	GOOD	1	0.0814018	8.14018	0.100066	10.0066	327.181	322.7	32.7397	Overlap		0.0353182	3.53182	0.30993	30.993	0.6822	0.6657	0.436922		0.393 (0.279 - 0.507)	8.38502e-11	-0.223 (-0.512 - 0.066)	0.130625	-0.182 (-0.303 - -0.061)	0.00340825	0.303 (0.214 - 0.391)	1.21111e-10	-0.617 (-1.116 - -0.119)	0.0159622	-0.071 (-0.1 - -0.043)	1.94005e-06	0.075 (0.045 - 0.106)	2.80214e-06	-0.237 (-0.345 - -0.129)	2.35672e-05	0.007 (-0.067 - 0.081)	0.853335
PIGR_seq.3216.2	PIGR_Neurology	P01833	seq.3216.2	3216-2	Polymeric immunoglobulin receptor	PIGR	5284	PIGR	0.972138	4.34761e-167	GOOD	0.656179	6.85194e-34	GOOD	0.676846	1.00291e-36	GOOD	1	0.0564851	5.64851	0.0794247	7.94247	501.534	508.8	39.8342	Overlap		0.0799752	7.99752	0.14422	14.422	0.0873115	0.08805	0.206996		0.118 (0.005 - 0.232)	0.0421564	0.28 (0.012 - 0.547)	0.0403287	-0.196 (-0.299 - -0.093)	0.000237268	0.226 (0.148 - 0.303)	3.72235e-08	-0.033 (-0.453 - 0.388)	0.879338	-0.018 (-0.045 - 0.008)	0.165222	0.025 (-0.003 - 0.053)	0.0761826	-0.16 (-0.256 - -0.065)	0.0011676	-0.025 (-0.089 - 0.04)	0.457157
Plasminogen_seq.4151.6	PLG_Inflammation_II	P00747	seq.4151.6	4151-6	Plasminogen	Plasminogen	5340	PLG	0.810146	0	GOOD	0.897137	5.9702e-95	GOOD	0.731966	1.47211e-45	GOOD	1	0.0766135	7.66135	0.0981802	9.81802	45352.9	45727.4	4452.76	Overlap		0.0353081	3.53081	0.231982	23.1982	-0.181638	-0.1285	0.330304		-0.332 (-0.497 - -0.167)	0.000101722	0.452 (0.039 - 0.865)	0.0319443	-0.028 (-0.187 - 0.131)	0.734286	-0.139 (-0.262 - -0.016)	0.0274523	-0.185 (-0.821 - 0.452)	0.56989	0.042 (0.003 - 0.081)	0.0339025	-0.05 (-0.092 - -0.008)	0.0193265	0.221 (0.077 - 0.365)	0.00289808	-0.018 (-0.115 - 0.08)	0.722467
PlGF_seq.3078.1	PGF_Inflammation	P49763	seq.3078.1	3078-1	Placenta growth factor	PlGF	5228	PGF	0.726413	1.42924e-44	GOOD	0.672535	4.08737e-36	GOOD	0.722031	8.26395e-44	GOOD	1	0.0179789	1.79789	0.0231471	2.31471	435.234	432.5	10.0744	Overlap		0.0223077	2.23077	0.118457	11.8457	0.0639	0.0523	0.170302		0.298 (0.181 - 0.414)	9.95469e-07	-1.124 (-1.492 - -0.756)	2.16132e-09	0.027 (-0.098 - 0.152)	0.668686	-0.093 (-0.19 - 0.004)	0.060716	0.064 (-0.43 - 0.557)	0.801083	-0.006 (-0.037 - 0.025)	0.691807	0.004 (-0.029 - 0.037)	0.824901	0.129 (0.014 - 0.243)	0.0281383	0.07 (-0.006 - 0.146)	0.0729083
PLXA4_seq.19560.23	PLXNA4_Inflammation	Q9HCM2	seq.19560.23	19560-23	Plexin-A4	PLXA4	91584	PLXNA4	0.936749	1.84781e-121	GOOD	0.840319	1.24284e-71	GOOD	0.811676	4.01264e-63	GOOD	1	0.0383564	3.83564	0.0569733	5.69733	492.022	498.9	28.0321	Overlap		0.146851	14.6851	0.336969	33.6969	-0.908208	-0.73435	0.473132		0.03 (-0.101 - 0.161)	0.650358	0.518 (0.2 - 0.837)	0.00142225	0.085 (-0.036 - 0.205)	0.169602	0.306 (0.219 - 0.393)	3.63814e-11	0.455 (-0.03 - 0.941)	0.067253	-0.063 (-0.092 - -0.034)	2.5845e-05	0.064 (0.033 - 0.096)	6.9718e-05	-0.28 (-0.386 - -0.173)	5.34056e-07	-0.028 (-0.103 - 0.046)	0.455789
PLXB2_seq.9216.100	PLXNB2_Cardiometabolic	O15031	seq.9216.100	9216-100	Plexin-B2	PLXB2	23654	PLXNB2	0.726219	0	GOOD	0.701031	2.37283e-40	GOOD	0.599552	3.70644e-27	GOOD	1	0.0693043	6.93043	0.0907325	9.07325	23159.8	23550.8	2101.35	Overlap		0.0314321	3.14321	0.340575	34.0575	-0.317844	-0.2356	0.477928		0.241 (0.101 - 0.381)	0.000827067	-0.12 (-0.449 - 0.208)	0.472223	0.122 (-0.008 - 0.253)	0.0680004	0.2 (0.1 - 0.299)	0.000110521	0.259 (-0.269 - 0.788)	0.337323	-0.076 (-0.107 - -0.045)	3.00671e-06	0.075 (0.042 - 0.109)	1.7717e-05	-0.313 (-0.429 - -0.198)	2.33313e-07	0.02 (-0.061 - 0.101)	0.62301
PPA6_seq.5742.14	ACP6_Oncology	Q9NPH0	seq.5742.14	5742-14	Lysophosphatidic acid phosphatase type 6	PPA6	51205	ACP6	0.923862	2.77526e-111	GOOD	0.923407	5.87324e-111	GOOD	0.907163	1.72407e-100	GOOD	1	0.103641	10.3641	0.108029	10.8029	740.656	742.4	80.0124	Overlap		0.0368359	3.68359	0.227998	22.7998	0.148331	0.16915	0.324773		0.001 (-0.113 - 0.114)	0.990415	-0.377 (-0.662 - -0.092)	0.00953703	-0.07 (-0.174 - 0.034)	0.188182	0.199 (0.121 - 0.277)	9.41964e-07	-0.135 (-0.552 - 0.281)	0.524583	-0.045 (-0.07 - -0.02)	0.000559492	0.047 (0.02 - 0.074)	0.000846962	-0.112 (-0.207 - -0.016)	0.0225378	-0.03 (-0.094 - 0.034)	0.355816
Pregnancy.zone.protein_seq.6580.29	PZP_Inflammation_II	P20742	seq.6580.29	6580-29	Pregnancy zone protein	Pregnancy zone protein	5858	PZP	0.959588	2.73284e-146	GOOD	0.773569	7.91607e-54	GOOD	0.772184	1.59127e-53	GOOD	1	0.0345896	3.45896	0.043174	4.3174	98.4531	98.3	4.25062	Overlap		0.0676449	6.76449	0.104285	10.4285	-0.945385	-0.9464	0.150045		-0.077 (-0.197 - 0.044)	0.21478	1.602 (1.171 - 2.033)	3.12307e-13	-0.082 (-0.21 - 0.045)	0.205302	-0.036 (-0.135 - 0.064)	0.483519	-0.105 (-0.612 - 0.402)	0.685563	-0.006 (-0.037 - 0.026)	0.718355	0.003 (-0.031 - 0.037)	0.859148	-0.016 (-0.134 - 0.102)	0.793914	0.06 (-0.018 - 0.138)	0.131054
Prekallikrein_seq.4152.58	KLKB1_Inflammation_II	P03952	seq.4152.58	4152-58	Plasma kallikrein	Prekallikrein	3818	KLKB1	0.955774	0	GOOD	0.904337	7.23503e-99	GOOD	0.882511	8.06514e-88	GOOD	1	0.0181174	1.81174	0.0185784	1.85784	85839.6	85811.4	1594.76	Overlap		0.0662834	6.62834	0.17134	17.134	0.196077	0.2299	0.245406		-0.299 (-0.457 - -0.142)	0.000235734	0.874 (0.446 - 1.301)	6.16275e-05	0.096 (-0.056 - 0.249)	0.216339	-0.129 (-0.247 - -0.011)	0.033222	-0.168 (-0.776 - 0.441)	0.589736	0.062 (0.025 - 0.099)	0.00126161	-0.064 (-0.104 - -0.025)	0.00173952	0.229 (0.09 - 0.368)	0.00136657	0.004 (-0.09 - 0.098)	0.928064
PRL_seq.2585.2	PRL_Neurology	P01236	seq.2585.2	2585-2	Prolactin	PRL	5617	PRL	0.833505	1.83771e-69	GOOD	0.506788	1.24497e-18	GOOD	0.404687	7.97599e-12	MODERATE	1	0.0685363	6.85363	0.100684	10.0684	649.438	632.5	65.3882	Overlap		0.039444	3.9444	0.558026	55.8026	-0.1105	-0.3499	0.751158		-0.152 (-0.257 - -0.047)	0.00472341	0.532 (0.182 - 0.882)	0.00286922	-0.036 (-0.135 - 0.063)	0.473854	-0.052 (-0.129 - 0.025)	0.18387	-0.467 (-0.852 - -0.083)	0.0179391	-0.01 (-0.035 - 0.014)	0.411894	0.008 (-0.019 - 0.034)	0.573524	-0.015 (-0.107 - 0.076)	0.740802	-0.006 (-0.067 - 0.054)	0.839473
PRND_seq.18231.147	PRND_Neurology_II	Q9UKY0	seq.18231.147	18231-147	Prion-like protein doppel	PRND	23627	PRND	0.575492	1.10579e-24	GOOD	0.676968	9.6334e-37	GOOD	0.543348	1.11664e-21	GOOD	1	0.111071	11.1071	0.152081	15.2081	184.744	183.9	28.096	Overlap	Intra-CV	0.0581292	5.81292	0.18217	18.217	0.066708	0.1097	0.260674		0.001 (-0.13 - 0.132)	0.99185	-0.189 (-0.494 - 0.117)	0.225716	0.002 (-0.116 - 0.121)	0.969352	-0.032 (-0.125 - 0.06)	0.493381	0.443 (-0.027 - 0.913)	0.065689	-0.001 (-0.03 - 0.029)	0.958958	-0.002 (-0.034 - 0.029)	0.878884	-0.005 (-0.115 - 0.105)	0.929012	-0.035 (-0.108 - 0.037)	0.340231
Properdin_seq.2960.66	CFP_Inflammation_II	P27918	seq.2960.66	2960-66	Properdin	Properdin	5199	CFP	0.958067	0	GOOD	0.927543	5.37604e-114	GOOD	0.91159	3.8629e-103	GOOD	1	0.0688401	6.88401	0.0899158	8.99158	39286.8	39700.3	3532.51	Overlap		0.0508337	5.08337	0.154584	15.4584	-0.181519	-0.1258	0.221703		-0.041 (-0.234 - 0.152)	0.676577	0.184 (-0.274 - 0.642)	0.431353	0.008 (-0.166 - 0.182)	0.925433	-0.092 (-0.227 - 0.043)	0.182262	-0.421 (-1.101 - 0.259)	0.226619	0.041 (-0.002 - 0.084)	0.0611839	-0.045 (-0.091 - 0.001)	0.0556373	0.213 (0.054 - 0.371)	0.00923351	0.009 (-0.098 - 0.116)	0.873688
PROSC_seq.20439.14	PLPBP_Cardiometabolic	O94903	seq.20439.14	20439-14	Proline synthase co-transcribed bacterial homolog protein	PROSC	11212	PLPBP	0.84684	8.31865e-74	GOOD	0.715898	9.10997e-43	GOOD	0.687006	3.31934e-38	GOOD	1	0.0622507	6.22507	0.0924107	9.24107	2948.77	2979.7	272.497	Overlap		0.128054	12.8054	0.243947	24.3947	-1.21426	-1.2851	0.346867		0.325 (0.198 - 0.451)	9.88535e-07	-0.299 (-0.613 - 0.016)	0.0629757	-0.157 (-0.282 - -0.033)	0.0137897	0.289 (0.197 - 0.38)	2.51902e-09	-0.422 (-0.925 - 0.081)	0.101248	-0.061 (-0.092 - -0.031)	9.32251e-05	0.063 (0.03 - 0.096)	0.000186416	-0.212 (-0.325 - -0.098)	0.000317364	0.08 (0.003 - 0.157)	0.0425046
Prostasin_seq.15513.108	PRSS8_Inflammation	Q16651	seq.15513.108	15513-108	Prostasin	Prostasin	5652	PRSS8	0.923417	5.77742e-111	GOOD	0.856879	2.32643e-77	GOOD	0.84862	2.03795e-74	GOOD	1	0.0596131	5.96131	0.109115	10.9115	255.613	251.7	27.8912	Overlap		0.0316645	3.16645	0.163635	16.3635	0.0794423	0.11485	0.234518		0.26 (0.143 - 0.377)	1.97136e-05	-0.279 (-0.563 - 0.006)	0.0546425	0.168 (0.055 - 0.281)	0.00387813	0.109 (0.021 - 0.198)	0.0163504	0.357 (-0.097 - 0.81)	0.124626	-0.042 (-0.069 - -0.014)	0.00359256	0.046 (0.017 - 0.076)	0.00244094	-0.117 (-0.221 - -0.012)	0.0291875	0.024 (-0.046 - 0.094)	0.495776
prostatic.binding.protein_seq.4276.10	PEBP1_Neurology	P30086	seq.4276.10	4276-10	Phosphatidylethanolamine-binding protein 1	prostatic binding protein	5037	PEBP1	0.845995	0	GOOD	0.796133	4.2978e-59	GOOD	0.710753	6.49824e-42	GOOD	1	0.0567195	5.67195	0.0930567	9.30567	24309.9	24821.7	2262.2	Overlap		0.0382704	3.82704	0.25502	25.502	-0.459715	-0.49695	0.362136		0.407 (0.291 - 0.523)	4.28998e-11	-0.177 (-0.473 - 0.118)	0.240029	-0.216 (-0.338 - -0.094)	0.000601839	0.489 (0.412 - 0.566)	2.21927e-28	-0.356 (-0.848 - 0.135)	0.156179	-0.036 (-0.067 - -0.006)	0.0196267	0.033 (0 - 0.066)	0.049533	-0.194 (-0.306 - -0.082)	0.000788493	-0.07 (-0.145 - 0.006)	0.0723521
Protease.nexin.I_seq.3217.74	SERPINE2_Cardiometabolic_II	P07093	seq.3217.74	3217-74	Glia-derived nexin	Protease nexin I	5270	SERPINE2	0.792743	2.92237e-58	GOOD	0.817418	1.04423e-64	GOOD	0.725699	1.90683e-44	GOOD	1	0.0588484	5.88484	0.163111	16.3111	613.756	596.4	100.111	Overlap		0.0732164	7.32164	0.779449	77.9449	-0.126115	0.2809	0.994	Inter-CV	-0.304 (-0.416 - -0.191)	2.52695e-07	0.297 (0.012 - 0.582)	0.0409923	-0.011 (-0.124 - 0.102)	0.84844	-0.086 (-0.173 - 0.002)	0.0558302	-0.024 (-0.471 - 0.424)	0.917598	-0.018 (-0.046 - 0.01)	0.207026	0.023 (-0.007 - 0.052)	0.140489	0.031 (-0.073 - 0.135)	0.56194	0.186 (0.121 - 0.252)	6.25369e-08
Protein.disulfide.isomerase.A3_seq.7832.181	PDIA3_Inflammation_II	P30101	seq.7832.181	7832-181	Protein disulfide-isomerase A3	Protein disulfide isomerase A3	2923	PDIA3	0.762368	1.95537e-51	GOOD	0.517317	1.79856e-19	GOOD	0.42072	9.50764e-13	MODERATE	1	0.0467438	4.67438	0.0826773	8.26773	5287.39	5327.55	437.147	Overlap		0.193618	19.3618	0.281305	28.1305	-0.201031	-0.2036	0.398135		0.303 (0.146 - 0.459)	0.000190278	-0.047 (-0.416 - 0.322)	0.804523	0.122 (-0.026 - 0.271)	0.10718	0.364 (0.257 - 0.472)	1.79761e-10	0.049 (-0.557 - 0.655)	0.874009	-0.097 (-0.132 - -0.062)	1.17668e-07	0.096 (0.058 - 0.134)	1.46665e-06	-0.404 (-0.533 - -0.275)	3.12455e-09	-0.021 (-0.113 - 0.071)	0.654771
PRTG_seq.21397.21	PRTG_Oncology	Q2VWP7	seq.21397.21	21397-21	Protogenin	PRTG	283659	PRTG	0.720976	1.25449e-43	GOOD	0.661095	1.52027e-34	GOOD	0.549403	3.21057e-22	GOOD	1	0.0754897	7.54897	0.0704445	7.04445	244.113	241.55	17.1964	Overlap		0.0403707	4.03707	0.163852	16.3852	0.0599038	0.0708	0.234825		-0.007 (-0.143 - 0.128)	0.918108	0.224 (-0.088 - 0.537)	0.159967	0.155 (0.034 - 0.277)	0.0130182	0.163 (0.069 - 0.257)	0.000798085	0.275 (-0.217 - 0.766)	0.274211	-0.048 (-0.078 - -0.018)	0.00194622	0.047 (0.015 - 0.079)	0.00462729	-0.19 (-0.301 - -0.079)	0.000947033	-0.014 (-0.09 - 0.061)	0.715698
Pseudocholinesterase_seq.15514.26	BCHE_Inflammation_II	P06276	seq.15514.26	15514-26	Cholinesterase	Pseudocholinesterase	590	BCHE	0.832206	0	GOOD	0.854633	1.53085e-76	GOOD	0.754835	6.71988e-50	GOOD	1	0.0790311	7.90311	0.0906805	9.06805	47202.8	48114.4	4280.37	Overlap		0.0252176	2.52176	0.128858	12.8858	0.00391154	0.06195	0.185138		-0.061 (-0.199 - 0.077)	0.386123	0.178 (-0.138 - 0.495)	0.269661	0.157 (0.034 - 0.281)	0.0130476	0.126 (0.029 - 0.222)	0.0109957	0.174 (-0.326 - 0.674)	0.496054	-0.07 (-0.1 - -0.04)	6.10059e-06	0.072 (0.04 - 0.104)	1.46367e-05	-0.266 (-0.377 - -0.155)	4.22069e-06	0.036 (-0.041 - 0.113)	0.361064
Pseudocholinesterase_seq.8239.223	BCHE_Inflammation_II	P06276	seq.8239.223	8239-223	Cholinesterase	Pseudocholinesterase	590	BCHE	0.893179	0	GOOD	0.873811	5.14587e-84	GOOD	0.820773	1.166e-65	GOOD	1	0.0416943	4.16943	0.0659704	6.59704	2804.57	2833.9	185.018	Overlap		0.0252176	2.52176	0.128858	12.8858	0.00391154	0.06195	0.185138		-0.049 (-0.19 - 0.092)	0.496178	0.256 (-0.07 - 0.582)	0.123821	0.165 (0.038 - 0.291)	0.0112563	0.144 (0.046 - 0.242)	0.00441233	0.205 (-0.309 - 0.719)	0.435614	-0.059 (-0.09 - -0.029)	0.000201572	0.062 (0.029 - 0.095)	0.00029629	-0.224 (-0.339 - -0.109)	0.000175477	0.019 (-0.06 - 0.097)	0.642874
PSP.94_seq.10620.21	MSMB_Cardiometabolic	P08118	seq.10620.21	10620-21	Beta-microseminoprotein	PSP-94	4477	MSMB	0.964567	1.25324e-153	GOOD	0.841425	5.40235e-72	GOOD	0.842038	3.39597e-72	GOOD	1	0.0325145	3.25145	0.0465961	4.65961	177.234	177.8	8.25843	Overlap		0.0313403	3.13403	0.407216	40.7216	-1.1168	-0.901	0.565103		0.088 (-0.027 - 0.203)	0.135284	-0.788 (-1.103 - -0.474)	8.81199e-07	0.134 (0.024 - 0.243)	0.0173992	-0.028 (-0.114 - 0.059)	0.531868	0.079 (-0.364 - 0.521)	0.727322	0.008 (-0.02 - 0.035)	0.58322	-0.01 (-0.04 - 0.019)	0.486345	0.033 (-0.069 - 0.135)	0.526298	-0.026 (-0.094 - 0.042)	0.459639
PSP_seq.13095.51	REG1A_Cardiometabolic	P05451	seq.13095.51	13095-51	Lithostathine-1-alpha	PSP	5967	REG1A	0.937912	1.75783e-122	GOOD	0.937582	3.44219e-122	GOOD	0.928052	2.21105e-114	GOOD	1	0.113371	11.3371	0.118806	11.8806	2949.64	2967.1	350.434	Overlap	Intra-CV	0.0398141	3.98141	0.485075	48.5075	0.415036	0.3011	0.663189		0.353 (0.209 - 0.498)	2.82731e-06	-0.337 (-0.694 - 0.02)	0.0641003	0.085 (-0.057 - 0.227)	0.242129	-0.09 (-0.2 - 0.021)	0.113141	-0.383 (-0.944 - 0.178)	0.182566	0.007 (-0.028 - 0.043)	0.678442	-0.007 (-0.045 - 0.031)	0.725259	0.081 (-0.05 - 0.213)	0.226423	-0.074 (-0.161 - 0.013)	0.0969287
QORX_seq.17748.21	TP53I3_Inflammation_II	Q53FA7	seq.17748.21	17748-21	Quinone oxidoreductase PIG3	QORX	9540	TP53I3	0.880569	6.04233e-87	GOOD	0.83355	1.77949e-69	GOOD	0.791648	5.38779e-58	GOOD	1	0.0491829	4.91829	0.0847086	8.47086	4558.42	4628.1	386.137	Overlap		0.0455444	4.55444	0.146589	14.6589	-0.354204	-0.3009	0.21036		0.186 (0.056 - 0.315)	0.00527276	-0.238 (-0.547 - 0.071)	0.130603	-0.084 (-0.203 - 0.036)	0.17329	0.327 (0.242 - 0.412)	8.37225e-13	-0.05 (-0.534 - 0.434)	0.839366	-0.056 (-0.085 - -0.027)	0.000179503	0.054 (0.023 - 0.086)	0.000774569	-0.182 (-0.291 - -0.073)	0.00122681	0.069 (-0.005 - 0.142)	0.0688813
QSCN6_seq.6217.23	QSOX1_Inflammation_II	O00391	seq.6217.23	6217-23	Sulfhydryl oxidase 1	QSCN6	5768	QSOX1	0.588189	0	GOOD	0.678795	5.27139e-37	GOOD	0.448799	1.7286e-14	MODERATE	1	0.0536679	5.36679	0.0820213	8.20213	7670.51	7690.7	629.146	Overlap		0.0661642	6.61642	0.292983	29.2983	-0.148104	-0.10435	0.414014		0.028 (-0.113 - 0.169)	0.695485	0.097 (-0.228 - 0.421)	0.560076	0.065 (-0.064 - 0.193)	0.324399	0.191 (0.093 - 0.288)	0.00016536	0.161 (-0.345 - 0.666)	0.534067	-0.055 (-0.086 - -0.024)	0.000600169	0.059 (0.026 - 0.093)	0.00053597	-0.21 (-0.326 - -0.095)	0.000408868	-0.054 (-0.132 - 0.024)	0.178205
RANK_seq.5424.55	TNFRSF11A_Inflammation	Q9Y6Q6	seq.5424.55	5424-55	Tumor necrosis factor receptor superfamily member 11A	RANK	8792	TNFRSF11A	0.677465	8.18026e-37	GOOD	0.743448	1.11268e-47	GOOD	0.726679	1.28357e-44	GOOD	1	0.0365938	3.65938	0.0430025	4.30025	240.075	238.5	10.3238	Overlap		0.0436646	4.36646	0.161888	16.1888	-0.116912	-0.04375	0.232046		0.222 (0.074 - 0.37)	0.00353013	0.217 (-0.14 - 0.574)	0.233861	-0.024 (-0.163 - 0.114)	0.729515	0.409 (0.313 - 0.505)	3.75111e-15	0.2 (-0.348 - 0.749)	0.474505	-0.042 (-0.076 - -0.008)	0.0155823	0.042 (0.006 - 0.079)	0.0242102	-0.205 (-0.331 - -0.079)	0.001601	-0.082 (-0.167 - 0.003)	0.0584786
REG1B_seq.16770.3	REG1B_Cardiometabolic	P48304	seq.16770.3	16770-3	Lithostathine-1-beta	REG1B	5968	REG1B	0.970189	0	GOOD	0.912857	6.34557e-104	GOOD	0.902864	4.84757e-98	GOOD	1	0.0480943	4.80943	0.0898194	8.98194	9416.56	9577.3	845.79	Overlap		0.0330138	3.30138	0.273172	27.3172	0.652492	0.7279	0.387034		0.327 (0.186 - 0.469)	9.14951e-06	-0.335 (-0.683 - 0.013)	0.0594046	0.052 (-0.087 - 0.19)	0.46454	-0.084 (-0.192 - 0.023)	0.124231	-0.291 (-0.837 - 0.255)	0.297566	0.01 (-0.024 - 0.044)	0.566719	-0.01 (-0.047 - 0.027)	0.604476	0.066 (-0.062 - 0.194)	0.310999	-0.074 (-0.159 - 0.011)	0.0881351
REG4_seq.11102.22	REG4_Inflammation	Q9BYZ8	seq.11102.22	11102-22	Regenerating islet-derived protein 4	REG4	83998	REG4	0.895921	2.56353e-94	GOOD	0.782138	9.40048e-56	GOOD	0.726639	1.30474e-44	GOOD	1	0.0365311	3.65311	0.066488	6.6488	596.216	594.5	39.6412	Overlap		0.0517449	5.17449	0.200551	20.0551	-0.235562	-0.21645	0.286486		0.204 (0.068 - 0.341)	0.00368934	-0.148 (-0.464 - 0.168)	0.358435	0.119 (-0.009 - 0.246)	0.0689072	-0.139 (-0.237 - -0.04)	0.00607728	-0.058 (-0.572 - 0.456)	0.826239	0.002 (-0.029 - 0.034)	0.882482	0.002 (-0.032 - 0.036)	0.915609	0.012 (-0.105 - 0.13)	0.836515	0.017 (-0.061 - 0.095)	0.669181
RELT_seq.14112.40	RELT_Neurology	Q969Z4	seq.14112.40	14112-40	Tumor necrosis factor receptor superfamily member 19L	RELT	84957	RELT	0.54807	4.2329e-22	GOOD	0.708173	1.7129e-41	GOOD	0.555609	8.71385e-23	GOOD	1	0.032346	3.2346	0.0329041	3.29041	206.359	205.3	6.79007	Overlap		0.0413284	4.13284	0.298219	29.8219	-0.195296	-0.0355	0.421108		0.095 (-0.045 - 0.235)	0.186316	0.025 (-0.305 - 0.355)	0.882525	0.061 (-0.066 - 0.188)	0.346067	0.303 (0.211 - 0.395)	5.74665e-10	0.319 (-0.182 - 0.819)	0.213889	-0.053 (-0.084 - -0.022)	0.000877893	0.05 (0.017 - 0.084)	0.00340279	-0.225 (-0.339 - -0.11)	0.00015066	-0.028 (-0.106 - 0.05)	0.484714
RELT_seq.5115.31	RELT_Neurology	Q969Z4	seq.5115.31	5115-31	Tumor necrosis factor receptor superfamily member 19L	RELT	84957	RELT	0.810741	7.17993e-63	GOOD	0.774775	4.29115e-54	GOOD	0.732285	1.29004e-45	GOOD	1	0.0370871	3.70871	0.0717663	7.17663	1369.67	1372.2	98.2959	Overlap		0.0413284	4.13284	0.298219	29.8219	-0.195296	-0.0355	0.421108		0.198 (0.049 - 0.347)	0.0098643	-0.043 (-0.393 - 0.307)	0.809905	0.11 (-0.027 - 0.248)	0.117683	0.467 (0.375 - 0.558)	4.83854e-20	0.276 (-0.276 - 0.829)	0.327595	-0.089 (-0.122 - -0.057)	1.50211e-07	0.092 (0.057 - 0.127)	4.82031e-07	-0.364 (-0.484 - -0.244)	8.6238e-09	-0.01 (-0.095 - 0.075)	0.810313
Renin_seq.3396.54	REN_Cardiometabolic	P00797	seq.3396.54	3396-54	Renin	Renin	5972	REN	0.959724	1.77235e-146	GOOD	0.79044	1.0536e-57	GOOD	0.778615	5.96004e-55	GOOD	1	0.0325972	3.25972	0.040215	4.0215	183.463	183.4	7.37794	Overlap		0.0620641	6.20641	0.175648	17.5648	-0.27358	-0.274	0.251484		0.16 (0.038 - 0.282)	0.0106945	-0.755 (-1.101 - -0.408)	1.95712e-05	0.023 (-0.094 - 0.14)	0.702154	0.026 (-0.065 - 0.117)	0.578206	-0.514 (-0.977 - -0.05)	0.0307697	-0.007 (-0.036 - 0.021)	0.612588	0.006 (-0.025 - 0.037)	0.71261	0.06 (-0.048 - 0.167)	0.280485	0.025 (-0.047 - 0.097)	0.496249
resistin_seq.3046.31	RETN_Cardiometabolic	Q9HD89	seq.3046.31	3046-31	Resistin	resistin	56729	RETN	0.84766	4.36109e-74	GOOD	0.826038	3.40368e-67	GOOD	0.766066	3.28157e-52	GOOD	1	0.0350738	3.50738	0.0400316	4.00316	462.622	459.1	18.5195	Overlap		0.0289952	2.89952	0.272648	27.2648	0.121	0.0958	0.386318		0.073 (-0.025 - 0.171)	0.144215	-0.022 (-0.26 - 0.216)	0.854919	-0.108 (-0.196 - -0.02)	0.0171202	0.16 (0.094 - 0.227)	4.10993e-06	0.061 (-0.287 - 0.41)	0.729806	-0.008 (-0.03 - 0.014)	0.486542	0.009 (-0.015 - 0.032)	0.470426	-0.04 (-0.122 - 0.043)	0.347257	-0.021 (-0.076 - 0.033)	0.444874
RET_seq.3220.40	RET_Oncology	P07949	seq.3220.40	3220-40	Proto-oncogene tyrosine-protein kinase receptor Ret	RET	5979	RET	0.90708	1.92751e-100	GOOD	0.876087	5.54199e-85	GOOD	0.834402	9.64376e-70	GOOD	1	0.0278036	2.78036	0.0363123	3.63123	486.65	491.7	17.6714	Overlap		0.0645232	6.45232	0.136617	13.6617	0.933231	0.96885	0.196186		0.029 (-0.092 - 0.15)	0.637646	0.683 (0.369 - 0.998)	2.07061e-05	0.066 (-0.047 - 0.179)	0.254189	0.078 (-0.01 - 0.166)	0.0841587	0.304 (-0.155 - 0.762)	0.196032	-0.043 (-0.07 - -0.015)	0.00275939	0.044 (0.014 - 0.074)	0.00415306	-0.148 (-0.251 - -0.044)	0.00564641	-0.003 (-0.073 - 0.066)	0.924158
RGMA_seq.5483.1	RGMA_Neurology	Q96B86	seq.5483.1	5483-1	Repulsive guidance molecule A	RGMA	56963	RGMA	0.822979	0	GOOD	0.699959	3.49718e-40	GOOD	0.65002	4.34521e-33	GOOD	1	0.0122113	1.22113	0.0231974	2.31974	101820	101534	2361.95	Overlap		0.045177	4.5177	0.181618	18.1618	0.206115	0.2069	0.259896		0.081 (-0.058 - 0.221)	0.253992	0.417 (0.081 - 0.752)	0.0149879	0.034 (-0.094 - 0.162)	0.605596	0.387 (0.298 - 0.475)	8.6745e-16	0.363 (-0.173 - 0.9)	0.18565	-0.064 (-0.095 - -0.033)	6.11264e-05	0.063 (0.03 - 0.096)	0.000269032	-0.242 (-0.357 - -0.127)	5.16958e-05	0.013 (-0.066 - 0.092)	0.755737
Ribonuclease.UK114_seq.14636.25	RIDA_Inflammation_II	P52758	seq.14636.25	14636-25	Ribonuclease UK114	Ribonuclease UK114	10247	RIDA	0.875948	6.35684e-85	GOOD	0.841795	4.08334e-72	GOOD	0.749006	9.51057e-49	GOOD	1	0.0538758	5.38758	0.0802206	8.02206	1647.12	1681.2	132.133	Overlap		0.0454614	4.54614	0.22359	22.359	0.372308	0.46395	0.318646		0.146 (-0.001 - 0.293)	0.0525671	0.112 (-0.227 - 0.451)	0.516925	0.033 (-0.102 - 0.168)	0.630136	0.451 (0.361 - 0.541)	1.13193e-19	0.141 (-0.401 - 0.684)	0.610158	-0.069 (-0.102 - -0.037)	3.52204e-05	0.073 (0.038 - 0.107)	5.68688e-05	-0.299 (-0.418 - -0.18)	1.61723e-06	-0.044 (-0.127 - 0.039)	0.298317
RNAS4_seq.5644.60	RNASE4_Inflammation_II	P34096	seq.5644.60	5644-60	Ribonuclease 4	RNAS4	6038	RNASE4	0.594188	0	GOOD	0.650593	3.66496e-33	GOOD	0.509678	7.36899e-19	GOOD	1	0.0721596	7.21596	0.0956298	9.56298	7174.7	7262.15	686.115	Overlap		0.0446551	4.46551	0.192637	19.2637	-0.189942	-0.13485	0.275389		0.3 (0.15 - 0.45)	0.000116156	-0.065 (-0.423 - 0.293)	0.721288	0.015 (-0.129 - 0.158)	0.840389	0.006 (-0.105 - 0.118)	0.909881	0.095 (-0.478 - 0.668)	0.746151	-0.031 (-0.067 - 0.004)	0.0827897	0.031 (-0.007 - 0.069)	0.114444	-0.116 (-0.248 - 0.016)	0.0861299	0.01 (-0.078 - 0.098)	0.821847
RNT2_seq.16913.8	RNASET2_Cardiometabolic	O00584	seq.16913.8	16913-8	Ribonuclease T2	RNT2	8635	RNASET2	0.83203	5.26012e-69	GOOD	0.535043	5.92753e-21	GOOD	0.505127	1.67902e-18	GOOD	1	0.0983627	9.83627	0.10899	10.899	1548.28	1531.1	168.748	Overlap		0.0331069	3.31069	0.207701	20.7701	0.01744	0.1004	0.296491		0.164 (0.042 - 0.285)	0.00865619	0.129 (-0.15 - 0.408)	0.364128	-0.017 (-0.13 - 0.095)	0.762172	0.003 (-0.085 - 0.091)	0.944998	-0.472 (-0.915 - -0.03)	0.0374668	0.001 (-0.027 - 0.029)	0.921827	-0.001 (-0.031 - 0.029)	0.929939	0.075 (-0.029 - 0.179)	0.158441	0.013 (-0.057 - 0.082)	0.716459
ROBO1_seq.5740.17	ROBO1_Inflammation	Q9Y6N7	seq.5740.17	5740-17	Roundabout homolog 1	ROBO1	6091	ROBO1	0.848631	2.0197e-74	GOOD	0.78143	1.36625e-55	GOOD	0.686235	4.32041e-38	GOOD	1	0.0559516	5.59516	0.0881213	8.81213	3275.33	3244.55	288.626	Overlap		0.0541521	5.41521	0.229986	22.9986	-0.196858	-0.2246	0.327533		-0.018 (-0.156 - 0.119)	0.792804	0.328 (0.003 - 0.652)	0.0480772	0.131 (0.007 - 0.255)	0.0393435	0.292 (0.201 - 0.383)	1.34217e-09	0.305 (-0.199 - 0.809)	0.237036	-0.076 (-0.105 - -0.046)	9.80536e-07	0.077 (0.045 - 0.109)	4.37976e-06	-0.295 (-0.405 - -0.185)	3.22326e-07	-0.009 (-0.086 - 0.068)	0.811991
ROBO2_seq.22578.17	ROBO2_Neurology	Q9HCK4	seq.22578.17	22578-17	Roundabout homolog 2	ROBO2	6092	ROBO2	0.877518	1.33602e-85	GOOD	0.812142	2.99668e-63	GOOD	0.761018	3.72069e-51	GOOD	1	0.0257776	2.57776	0.0416114	4.16114	734.134	738.2	30.5483	Overlap		0.0856571	8.56571	0.267593	26.7593	-0.0799538	-0.04515	0.379399		-0.032 (-0.174 - 0.109)	0.654804	0.535 (0.194 - 0.875)	0.00207909	0.127 (-0.002 - 0.257)	0.0550266	0.363 (0.272 - 0.454)	1.74292e-13	0.382 (-0.144 - 0.907)	0.156036	-0.079 (-0.11 - -0.048)	9.25454e-07	0.079 (0.046 - 0.113)	5.08336e-06	-0.316 (-0.43 - -0.201)	1.41088e-07	-0.046 (-0.126 - 0.034)	0.261808
ROBO2_seq.5116.62	ROBO2_Neurology	Q9HCK4	seq.5116.62	5116-62	Roundabout homolog 2	ROBO2	6092	ROBO2	0.688426	2.03881e-38	GOOD	0.739177	7.05766e-47	GOOD	0.599425	3.8249e-27	GOOD	1	0.0586521	5.86521	0.0780497	7.80497	9074.86	9211.35	708.29	Overlap		0.0856571	8.56571	0.267593	26.7593	-0.0799538	-0.04515	0.379399		-0.034 (-0.176 - 0.107)	0.633897	0.364 (0.032 - 0.696)	0.0314944	0.101 (-0.028 - 0.229)	0.126141	0.295 (0.201 - 0.389)	2.79987e-09	0.533 (0.017 - 1.05)	0.0439972	-0.088 (-0.118 - -0.058)	2.74844e-08	0.091 (0.058 - 0.123)	1.02147e-07	-0.336 (-0.448 - -0.224)	1.29314e-08	-0.005 (-0.085 - 0.074)	0.894108
ROR1_seq.2590.69	ROR1_Cardiometabolic	Q01973	seq.2590.69	2590-69	Inactive tyrosine-protein kinase transmembrane receptor ROR1	ROR1	4919	ROR1	0.825077	6.54427e-67	GOOD	0.835347	4.87047e-70	GOOD	0.747258	2.07539e-48	GOOD	1	0.019497	1.9497	0.0361171	3.61171	1365.57	1368.9	49.3203	Overlap		0.0626151	6.26151	0.215948	21.5948	0.104832	0.1122	0.308004		0.054 (-0.082 - 0.191)	0.437585	0.536 (0.205 - 0.867)	0.00149135	0.098 (-0.028 - 0.224)	0.127059	0.179 (0.083 - 0.275)	0.000314423	0.353 (-0.153 - 0.859)	0.172354	-0.044 (-0.074 - -0.013)	0.00606999	0.042 (0.009 - 0.076)	0.0129187	-0.177 (-0.292 - -0.062)	0.00273059	-0.024 (-0.102 - 0.054)	0.544416
ROR1_seq.8474.6	ROR1_Cardiometabolic	Q01973	seq.8474.6	8474-6	Inactive tyrosine-protein kinase transmembrane receptor ROR1	ROR1	4919	ROR1	0.815816	2.92739e-64	GOOD	0.81626	2.20172e-64	GOOD	0.763289	1.25721e-51	GOOD	1	0.0763673	7.63673	0.0999508	9.99508	1234.28	1236.15	123.367	Overlap		0.0626151	6.26151	0.215948	21.5948	0.104832	0.1122	0.308004		0.104 (-0.039 - 0.248)	0.15645	0.547 (0.199 - 0.895)	0.00205816	0.146 (0.014 - 0.279)	0.0312102	0.209 (0.108 - 0.31)	6.50879e-05	0.291 (-0.242 - 0.824)	0.285837	-0.054 (-0.086 - -0.021)	0.00129078	0.051 (0.016 - 0.086)	0.00465134	-0.21 (-0.331 - -0.089)	0.000764566	-0.019 (-0.101 - 0.064)	0.658077
RSPO3_seq.13094.75	RSPO3_Oncology	Q9BXY4	seq.13094.75	13094-75	R-spondin-3	RSPO3	84870	RSPO3	0.804921	2.5085e-61	GOOD	0.702311	1.49025e-40	GOOD	0.631786	8.07895e-31	GOOD	1	0.0317142	3.17142	0.0318811	3.18811	241.794	241.2	7.70864	Overlap		0.0476278	4.76278	0.138646	13.8646	0.382715	0.39795	0.199072		0.065 (-0.071 - 0.2)	0.350689	0.281 (-0.036 - 0.597)	0.0819614	0.154 (0.032 - 0.276)	0.0139991	0.317 (0.229 - 0.406)	1.57315e-11	0.443 (-0.048 - 0.934)	0.0779364	-0.071 (-0.1 - -0.042)	3.61037e-06	0.073 (0.041 - 0.105)	9.24516e-06	-0.271 (-0.381 - -0.162)	2.08227e-06	-0.033 (-0.109 - 0.042)	0.388368
RSPO3_seq.8427.118	RSPO3_Oncology	Q9BXY4	seq.8427.118	8427-118	R-spondin-3	RSPO3	84870	RSPO3	0.757435	2.0112e-50	GOOD	0.65774	4.26085e-34	GOOD	0.580493	3.5162e-25	GOOD	1	0.0442084	4.42084	0.0740009	7.40009	183.228	182.2	13.5591	Overlap		0.0476278	4.76278	0.138646	13.8646	0.382715	0.39795	0.199072		0.02 (-0.107 - 0.147)	0.75759	0.217 (-0.077 - 0.511)	0.147337	0.121 (0.007 - 0.235)	0.0380204	0.266 (0.182 - 0.349)	1.71552e-09	0.551 (0.092 - 1.009)	0.0193096	-0.062 (-0.089 - -0.034)	1.6397e-05	0.065 (0.035 - 0.094)	2.4978e-05	-0.237 (-0.339 - -0.135)	8.47998e-06	-0.023 (-0.094 - 0.047)	0.521915
RWDD1_seq.21323.2	RWDD1_Neurology	Q9H446	seq.21323.2	21323-2	RWD domain-containing protein 1	RWDD1	51389	RWDD1	0.875003	1.61018e-84	GOOD	0.731549	1.74952e-45	GOOD	0.658478	3.3999e-34	GOOD	1	0.0489101	4.89101	0.0800585	8.00585	2120.12	2131.1	169.734	Overlap		0.15646	15.646	0.217299	21.7299	-1.01821	-1.00595	0.309887		0.323 (0.204 - 0.441)	1.98173e-07	-0.067 (-0.354 - 0.219)	0.645727	-0.138 (-0.256 - -0.021)	0.021819	0.231 (0.143 - 0.319)	5.17713e-07	-0.462 (-0.935 - 0.01)	0.0561733	-0.045 (-0.074 - -0.017)	0.00227646	0.047 (0.016 - 0.078)	0.00320342	-0.148 (-0.256 - -0.04)	0.00783979	0.051 (-0.022 - 0.123)	0.173647
S100A4_seq.14116.129	S100A4_Oncology	P26447	seq.14116.129	14116-129	Protein S100-A4	S100A4	6275	S100A4	0.682661	1.45028e-37	GOOD	0.794487	1.0952e-58	GOOD	0.566036	9.15279e-24	GOOD	1	0.0639043	6.39043	0.0748952	7.48952	7721.69	7817.9	578.317	Overlap		0.178405	17.8405	0.219785	21.9785	-0.575665	-0.54865	0.313351		0.162 (0.046 - 0.277)	0.00644873	-0.183 (-0.452 - 0.086)	0.181683	-0.007 (-0.115 - 0.101)	0.899682	0.056 (-0.028 - 0.14)	0.190596	0.024 (-0.416 - 0.464)	0.915804	-0.027 (-0.054 - -0.001)	0.0443235	0.023 (-0.006 - 0.051)	0.116438	-0.107 (-0.206 - -0.008)	0.0344625	0.127 (0.063 - 0.191)	0.00013635
SAA.4_seq.15516.12	SAA4_Inflammation_II	P35542	seq.15516.12	15516-12	Serum amyloid A-4 protein	SAA-4	6291	SAA4	0.959818	0	GOOD	0.827006	1.75483e-67	GOOD	0.807965	3.97093e-62	GOOD	1	0.0562932	5.62932	0.0579629	5.79629	38085	38079.8	2207.52	Overlap		0.0994025	9.94025	0.166175	16.6175	-0.154888	-0.14685	0.238109		-0.094 (-0.218 - 0.03)	0.136745	0.39 (0.085 - 0.694)	0.0120382	-0.03 (-0.144 - 0.084)	0.605794	-0.047 (-0.136 - 0.041)	0.297348	-0.591 (-1.039 - -0.143)	0.0103499	0.031 (0.004 - 0.059)	0.0281671	-0.03 (-0.06 - 0)	0.0502523	0.182 (0.079 - 0.285)	0.000613296	-0.045 (-0.114 - 0.025)	0.210083
SAP_seq.2474.54	APCS_Inflammation_II	P02743	seq.2474.54	2474-54	Serum amyloid P-component	SAP	325	APCS	0.954107	3.27964e-139	GOOD	0.817837	7.96102e-65	GOOD	0.818881	4.03685e-65	GOOD	1	0.0840426	8.40426	0.100651	10.0651	18478.5	18606.2	1859.88	Overlap		0.0503627	5.03627	0.438886	43.8886	-0.219623	-0.05075	0.605508		-0.079 (-0.247 - 0.089)	0.358577	-1.81 (-2.364 - -1.255)	1.57628e-10	0.059 (-0.112 - 0.23)	0.496509	-0.208 (-0.339 - -0.076)	0.00212302	-0.43 (-1.108 - 0.247)	0.214242	0.031 (-0.011 - 0.073)	0.148508	-0.029 (-0.074 - 0.016)	0.212595	0.226 (0.07 - 0.382)	0.00476184	0.039 (-0.066 - 0.144)	0.47025
SARP.2_seq.14042.11	SFRP1_Neurology	Q8N474	seq.14042.11	14042-11	Secreted frizzled-related protein 1	SARP-2	6422	SFRP1	0.866423	5.3367e-81	GOOD	0.63019	1.25543e-30	GOOD	0.541694	1.56262e-21	GOOD	1	0.0625964	6.25964	0.091969	9.1969	10169.1	10238.6	935.239	Overlap		0.131068	13.1068	0.579273	57.9273	-0.161065	-0.18375	0.776041		0.134 (0.017 - 0.252)	0.0257507	0.101 (-0.169 - 0.372)	0.462357	-0.019 (-0.127 - 0.089)	0.728496	0.227 (0.147 - 0.307)	6.2673e-08	-0.148 (-0.577 - 0.281)	0.499052	-0.053 (-0.079 - -0.027)	7.67519e-05	0.052 (0.023 - 0.08)	0.000387904	-0.174 (-0.272 - -0.076)	0.00059002	0.026 (-0.041 - 0.092)	0.452296
SARP.2_seq.3221.54	SFRP1_Neurology	Q8N474	seq.3221.54	3221-54	Secreted frizzled-related protein 1	SARP-2	6422	SFRP1	0.904271	7.88523e-99	GOOD	0.575468	1.11174e-24	GOOD	0.483016	7.74031e-17	MODERATE	1	0.0597911	5.97911	0.0890712	8.90712	2373.74	2389.2	211.432	Overlap		0.131068	13.1068	0.579273	57.9273	-0.161065	-0.18375	0.776041		0.072 (-0.039 - 0.182)	0.204732	0.106 (-0.147 - 0.359)	0.412345	0.017 (-0.084 - 0.117)	0.741919	0.118 (0.041 - 0.195)	0.00299178	-0.081 (-0.479 - 0.317)	0.689828	-0.043 (-0.068 - -0.019)	0.000566748	0.042 (0.016 - 0.069)	0.00175795	-0.142 (-0.234 - -0.051)	0.00251919	0.04 (-0.022 - 0.101)	0.207327
sCD14_seq.16914.104	CD14_Cardiometabolic	P08571	seq.16914.104	16914-104	Monocyte differentiation antigen CD14, soluble	sCD14	929	CD14	0.640383	0	GOOD	0.810406	8.83895e-63	GOOD	0.591791	2.4541e-26	GOOD	1	0.0531366	5.31366	0.0834712	8.34712	24332.3	24641.2	2031.04	Overlap		0.065098	6.5098	1.15035	115.035	-0.276152	-0.54	1.3246	Inter-CV	0.328 (0.192 - 0.464)	3.58408e-06	-0.125 (-0.453 - 0.202)	0.452676	0.018 (-0.115 - 0.151)	0.792659	0.23 (0.13 - 0.329)	1.00325e-05	0.35 (-0.18 - 0.881)	0.196578	-0.06 (-0.093 - -0.028)	0.000278991	0.066 (0.031 - 0.1)	0.000232914	-0.221 (-0.341 - -0.101)	0.000374258	0.026 (-0.056 - 0.107)	0.53973
sCD163_seq.5028.59	CD163_Cardiometabolic	Q86VB7	seq.5028.59	5028-59	Scavenger receptor cysteine-rich type 1 protein M130	sCD163	9332	CD163	0.893128	6.802e-93	GOOD	0.829535	3.04465e-68	GOOD	0.817509	9.84294e-65	GOOD	1	0.0490556	4.90556	0.0907872	9.07872	6174.12	6253.2	560.532	Overlap		0.0377202	3.77202	0.559133	55.9133	0.264984	0.0825	0.752463		0.515 (0.391 - 0.638)	1.21183e-14	-0.805 (-1.173 - -0.437)	1.78314e-05	-0.054 (-0.197 - 0.09)	0.464592	0.335 (0.231 - 0.439)	1.23645e-09	0.33 (-0.235 - 0.896)	0.253187	-0.018 (-0.054 - 0.017)	0.315737	0.016 (-0.022 - 0.055)	0.39731	-0.142 (-0.274 - -0.011)	0.0347447	-0.07 (-0.158 - 0.018)	0.119152
SCF.sR_seq.2475.1	KIT_Cardiometabolic	P10721	seq.2475.1	2475-1	Mast/stem cell growth factor receptor Kit	SCF sR	3815	KIT	0.793108	0	GOOD	0.815614	3.33071e-64	GOOD	0.747164	2.16415e-48	GOOD	1	0.0372536	3.72536	0.0608211	6.08211	2592.51	2633.4	157.679	Overlap		0.0565232	5.65232	0.427514	42.7514	-0.14684	-0.2786	0.591079		0.069 (-0.073 - 0.212)	0.342223	-0.028 (-0.354 - 0.298)	0.867519	0.211 (0.084 - 0.337)	0.00123346	0.191 (0.094 - 0.289)	0.000156898	-0.106 (-0.625 - 0.412)	0.687487	-0.056 (-0.087 - -0.025)	0.00048972	0.059 (0.025 - 0.092)	0.000706526	-0.204 (-0.32 - -0.087)	0.00073359	-0.023 (-0.102 - 0.056)	0.573873
SCF_seq.9377.25	KITLG_Cardiometabolic	P21583	seq.9377.25	9377-25	Kit ligand	SCF	4254	KITLG	0.740483	4.02657e-47	GOOD	0.691283	7.58155e-39	GOOD	0.643319	3.08965e-32	GOOD	1	0.0536361	5.36361	0.0853769	8.53769	1205.85	1213.1	102.952	Overlap		0.0497602	4.97602	0.229855	22.9855	0.058512	0.1052	0.327351		0.231 (0.048 - 0.415)	0.0141606	-0.022 (-0.452 - 0.408)	0.920163	0.104 (-0.068 - 0.276)	0.238395	0.3 (0.171 - 0.43)	8.78699e-06	0.139 (-0.537 - 0.814)	0.687915	-0.01 (-0.052 - 0.032)	0.637929	0.003 (-0.043 - 0.048)	0.911693	-0.049 (-0.206 - 0.108)	0.539332	-0.023 (-0.127 - 0.082)	0.669812
SCGF.alpha_seq.4500.50	CLEC11A_Neurology	Q9Y240	seq.4500.50	4500-50	Stem cell growth factor-alpha	SCGF-alpha	6320	CLEC11A	0.716122	8.35283e-43	GOOD	0.659176	2.74577e-34	GOOD	0.58192	2.52634e-25	GOOD	1	0.0604002	6.04002	0.0732709	7.32709	2260.93	2285.3	165.66	Overlap		0.0552684	5.52684	0.42325	42.325	0.11315	0.1192	0.585645		0.004 (-0.143 - 0.151)	0.95281	-0.178 (-0.521 - 0.166)	0.311076	0.073 (-0.06 - 0.205)	0.284761	0.073 (-0.031 - 0.176)	0.168435	-0.32 (-0.843 - 0.203)	0.231457	-0.062 (-0.094 - -0.03)	0.000205355	0.06 (0.025 - 0.095)	0.000783672	-0.2 (-0.32 - -0.079)	0.00130995	0.046 (-0.036 - 0.127)	0.275137
SCGF.beta_seq.2966.65	CLEC11A_Neurology	Q9Y240	seq.2966.65	2966-65	Stem cell growth factor-beta	SCGF-beta	6320	CLEC11A	0.723291	5.00754e-44	GOOD	0.680484	3.00711e-37	GOOD	0.561545	2.43953e-23	GOOD	1	0.061413	6.1413	0.0699906	6.99906	779.606	792.2	54.5651	Overlap		0.0552684	5.52684	0.42325	42.325	0.11315	0.1192	0.585645		-0.014 (-0.147 - 0.119)	0.839905	-0.014 (-0.322 - 0.293)	0.927105	0.113 (-0.008 - 0.235)	0.0675569	0.033 (-0.062 - 0.128)	0.501399	0.084 (-0.394 - 0.561)	0.731851	-0.027 (-0.057 - 0.003)	0.0752529	0.024 (-0.008 - 0.056)	0.142946	-0.084 (-0.195 - 0.027)	0.137661	0.016 (-0.058 - 0.089)	0.67915
SCN2B_seq.8353.15	SCN2B_Neurology_II	O60939	seq.8353.15	8353-15	Sodium channel subunit beta-2	SCN2B	6327	SCN2B	0.90034	1.17682e-96	GOOD	0.780041	2.83287e-55	GOOD	0.792955	2.59517e-58	GOOD	1	0.026993	2.6993	0.0422422	4.22422	489.681	495.8	20.6852	Overlap		0.331113	33.1113	0.464566	46.4566	-0.017348	0.089	0.637762		0.252 (0.112 - 0.392)	0.000504702	0.195 (-0.139 - 0.53)	0.252445	-0.058 (-0.191 - 0.075)	0.392592	0.578 (0.502 - 0.655)	1.74263e-36	0.137 (-0.396 - 0.671)	0.614177	-0.075 (-0.106 - -0.043)	6.36264e-06	0.077 (0.043 - 0.111)	1.62234e-05	-0.311 (-0.428 - -0.194)	4.16597e-07	-0.046 (-0.127 - 0.036)	0.274494
sE.Selectin_seq.3470.1	SELE_Cardiometabolic	P16581	seq.3470.1	3470-1	E-selectin	sE-Selectin	6401	SELE	0.648863	6.11733e-33	GOOD	0.823657	1.70765e-66	GOOD	0.53497	6.01403e-21	GOOD	1	0.0267681	2.67681	0.0391078	3.91078	2972.43	3000.3	116.245	Overlap		0.0269916	2.69916	0.219126	21.9126	-0.851124	-0.7872	0.312432		-0.074 (-0.214 - 0.066)	0.304007	-0.08 (-0.404 - 0.243)	0.626485	0.019 (-0.108 - 0.146)	0.769354	-0.092 (-0.19 - 0.007)	0.0686688	-0.268 (-0.771 - 0.235)	0.297485	0.024 (-0.007 - 0.056)	0.131402	-0.027 (-0.06 - 0.007)	0.121317	0.121 (0.004 - 0.238)	0.042855	-0.001 (-0.079 - 0.077)	0.973391
SEM4D_seq.5737.61	SEMA4D_Neurology	Q92854	seq.5737.61	5737-61	Semaphorin-4D	SEM4D	10507	SEMA4D	0.886237	1.52666e-89	GOOD	0.712211	3.74086e-42	GOOD	0.666706	2.63231e-35	GOOD	1	0.0511654	5.11654	0.0897217	8.97217	3293.46	3354.2	295.495	Overlap		0.115914	11.5914	0.150872	15.0872	-0.03535	0.015	0.216439		0.167 (0.031 - 0.302)	0.016726	0.023 (-0.289 - 0.335)	0.883807	0.084 (-0.041 - 0.209)	0.188815	0.3 (0.21 - 0.391)	4.10015e-10	0.121 (-0.379 - 0.621)	0.6347	-0.07 (-0.1 - -0.04)	6.18141e-06	0.07 (0.038 - 0.102)	2.8542e-05	-0.293 (-0.403 - -0.183)	3.92258e-07	-0.03 (-0.107 - 0.047)	0.440856
Semaphorin.7A_seq.7019.13	SEMA7A_Cardiometabolic	O75326	seq.7019.13	7019-13	Semaphorin-7A	Semaphorin-7A	8482	SEMA7A	0.937145	8.34222e-122	GOOD	0.892682	1.13964e-92	GOOD	0.870945	8.00234e-83	GOOD	1	0.052002	5.2002	0.0869407	8.69407	785.231	782.7	68.2686	Overlap		0.045649	4.5649	0.212711	21.2711	-0.010676	0.0267	0.303488		0.078 (-0.046 - 0.201)	0.217603	0.572 (0.264 - 0.879)	0.000267764	0.118 (0.003 - 0.232)	0.045369	0.122 (0.033 - 0.211)	0.00741633	0.383 (-0.082 - 0.849)	0.108056	-0.052 (-0.08 - -0.024)	0.000324715	0.053 (0.023 - 0.083)	0.000639949	-0.222 (-0.326 - -0.119)	3.48728e-05	0.02 (-0.051 - 0.091)	0.58719
Serpin.B1_seq.10737.96	SERPINB1_Neurology	P30740	seq.10737.96	10737-96	Leukocyte elastase inhibitor	Serpin B1	1992	SERPINB1	0.891368	5.12601e-92	GOOD	0.796456	3.5725e-59	GOOD	0.766057	3.29561e-52	GOOD	1	0.0363308	3.63308	0.0392178	3.92178	853.206	850.3	33.4609	Overlap		0.145714	14.5714	0.206192	20.6192	-1.14	-1.21055	0.294381		0.225 (0.092 - 0.358)	0.00102726	-0.132 (-0.442 - 0.178)	0.402532	-0.045 (-0.17 - 0.079)	0.476153	0.386 (0.301 - 0.471)	1.29707e-16	0.319 (-0.181 - 0.818)	0.212645	-0.067 (-0.097 - -0.037)	1.78886e-05	0.074 (0.042 - 0.106)	9.4828e-06	-0.255 (-0.367 - -0.144)	1.07521e-05	-0.002 (-0.079 - 0.075)	0.959264
Serpin.B9_seq.21221.67	SERPINB9_Neurology	P50453	seq.21221.67	21221-67	Serpin B9	Serpin B9	5272	SERPINB9	0.843163	0	GOOD	0.624501	5.92024e-30	GOOD	0.58329	1.83645e-25	GOOD	1	0.0426211	4.26211	0.0883569	8.83569	5254.37	5340.4	464.26	Overlap		0.0997499	9.97499	0.193217	19.3217	-0.447038	-0.41515	0.276203		0.197 (0.082 - 0.313)	0.000929153	0.091 (-0.179 - 0.361)	0.509351	-0.087 (-0.195 - 0.022)	0.119628	0.222 (0.142 - 0.303)	1.50628e-07	-0.121 (-0.56 - 0.318)	0.589865	-0.045 (-0.072 - -0.019)	0.000933135	0.046 (0.017 - 0.074)	0.00186115	-0.155 (-0.254 - -0.056)	0.00243951	0.004 (-0.063 - 0.071)	0.896109
SEZ6L_seq.19563.3	SEZ6L_Oncology	Q9BYH1	seq.19563.3	19563-3	Seizure 6-like protein	SEZ6L	23544	SEZ6L	0.76618	0	GOOD	0.530474	1.45618e-20	GOOD	0.535796	5.10436e-21	GOOD	1	0.0451814	4.51814	0.0468238	4.68238	57971.7	57850.7	2714.45	Overlap		0.058013	5.8013	0.132084	13.2084	-0.241912	-0.24325	0.189734		0.105 (-0.028 - 0.238)	0.122447	0.127 (-0.18 - 0.434)	0.416614	0.108 (-0.013 - 0.23)	0.0808008	0.405 (0.323 - 0.486)	2.44941e-19	0.252 (-0.232 - 0.736)	0.308048	-0.073 (-0.102 - -0.044)	1.20332e-06	0.078 (0.047 - 0.109)	1.57044e-06	-0.3 (-0.406 - -0.194)	7.70295e-08	-0.008 (-0.083 - 0.066)	0.828656
SFRP4_seq.17447.52	SFRP4_Inflammation_II	Q6FHJ7	seq.17447.52	17447-52	Secreted frizzled-related protein 4	SFRP4	6424	SFRP4	0.78566	1.43335e-56	GOOD	0.624554	5.83664e-30	GOOD	0.580422	3.57416e-25	GOOD	1	0.0509691	5.09691	0.0900046	9.00046	12433.4	12471.8	1119.06	Overlap		0.0577606	5.77606	0.16529	16.529	-0.186646	-0.2303	0.236858		-0.223 (-0.361 - -0.086)	0.0016644	0.218 (-0.11 - 0.545)	0.192821	0.013 (-0.118 - 0.144)	0.848824	-0.082 (-0.184 - 0.02)	0.115357	0.002 (-0.511 - 0.514)	0.995299	-0.013 (-0.045 - 0.019)	0.424178	0.016 (-0.018 - 0.05)	0.35908	-0.017 (-0.137 - 0.103)	0.780445	0.049 (-0.03 - 0.128)	0.226057
SFRP4_seq.9284.25	SFRP4_Inflammation_II	Q6FHJ7	seq.9284.25	9284-25	Secreted frizzled-related protein 4	SFRP4	6424	SFRP4	0.807482	5.32982e-62	GOOD	0.600478	2.9484e-27	GOOD	0.557055	6.40567e-23	GOOD	1	0.0304284	3.04284	0.0505109	5.05109	893.094	891.45	45.111	Overlap		0.0577606	5.77606	0.16529	16.529	-0.186646	-0.2303	0.236858		-0.259 (-0.396 - -0.121)	0.000287581	0.288 (-0.048 - 0.623)	0.0928357	0.002 (-0.13 - 0.133)	0.979941	-0.08 (-0.182 - 0.022)	0.125819	-0.087 (-0.605 - 0.431)	0.742996	-0.013 (-0.046 - 0.019)	0.422913	0.015 (-0.02 - 0.05)	0.389869	-0.001 (-0.123 - 0.12)	0.980976	0.046 (-0.034 - 0.127)	0.26304
SHBG_seq.4929.55	SHBG_Inflammation_II	P04278	seq.4929.55	4929-55	Sex hormone-binding globulin	SHBG	6462	SHBG	0.964236	0	GOOD	0.881484	2.35051e-87	GOOD	0.853574	3.68034e-76	GOOD	1	0.0485522	4.85522	0.0824556	8.24556	13422.6	13650.1	1106.77	Overlap		0.0532403	5.32403	0.38424	38.424	0.403362	0.47305	0.53537		0.134 (0.002 - 0.265)	0.0470332	0.373 (0.058 - 0.688)	0.0203088	-0.068 (-0.19 - 0.054)	0.277506	0.019 (-0.076 - 0.114)	0.697136	-0.154 (-0.636 - 0.328)	0.53121	0.037 (0.007 - 0.067)	0.0165431	-0.03 (-0.062 - 0.002)	0.070973	0.173 (0.062 - 0.284)	0.00251135	-0.023 (-0.098 - 0.052)	0.544481
SHBG_seq.7909.37	SHBG_Inflammation_II	P04278	seq.7909.37	7909-37	Sex hormone-binding globulin	SHBG	6462	SHBG	0.9587	4.44324e-145	GOOD	0.881088	3.5403e-87	GOOD	0.846716	9.17515e-74	GOOD	1	0.0439781	4.39781	0.0726247	7.26247	1305.46	1295.95	94.8086	Overlap		0.0532403	5.32403	0.38424	38.424	0.403362	0.47305	0.53537		0.129 (-0.005 - 0.262)	0.0597713	0.46 (0.133 - 0.787)	0.00583428	-0.085 (-0.209 - 0.039)	0.182685	0.019 (-0.078 - 0.116)	0.697068	-0.191 (-0.682 - 0.3)	0.447267	0.042 (0.012 - 0.072)	0.00722769	-0.035 (-0.068 - -0.002)	0.0377875	0.184 (0.071 - 0.296)	0.00159343	-0.027 (-0.103 - 0.05)	0.492899
SHPS1_seq.5430.66	SIRPA_Cardiometabolic	P78324	seq.5430.66	5430-66	Tyrosine-protein phosphatase non-receptor type substrate 1	SHPS1	140885	SIRPA	0.731581	1.72667e-45	GOOD	0.864088	4.39521e-80	GOOD	0.809763	1.31611e-62	GOOD	1	0.0896529	8.96529	0.126856	12.6856	131.938	128.9	16.737	Overlap		0.0180852	1.80852	0.231268	23.1268	-0.07004	0.0047	0.329312		-0.019 (-0.125 - 0.088)	0.730165	0.066 (-0.178 - 0.309)	0.597364	0.037 (-0.06 - 0.133)	0.459019	0.034 (-0.041 - 0.109)	0.377909	0.126 (-0.255 - 0.507)	0.517247	-0.017 (-0.041 - 0.007)	0.163197	0.021 (-0.005 - 0.046)	0.107994	-0.033 (-0.122 - 0.056)	0.462315	0.021 (-0.038 - 0.08)	0.488929
SIAE_seq.9263.57	SIAE_Oncology	Q9HAT2	seq.9263.57	9263-57	Sialate O-acetylesterase	SIAE	54414	SIAE	0.90874	2.03438e-101	GOOD	0.839383	2.50263e-71	GOOD	0.797072	2.51076e-59	GOOD	1	0.045259	4.5259	0.0582234	5.82234	228.738	224.4	13.3179	Overlap		0.061143	6.1143	0.120056	12.0056	-0.419954	-0.3689	0.172585		0.01 (-0.113 - 0.133)	0.873611	0.45 (0.151 - 0.749)	0.00318255	0.033 (-0.08 - 0.146)	0.567251	-0.004 (-0.092 - 0.084)	0.92809	0.015 (-0.436 - 0.466)	0.94869	-0.028 (-0.056 - -0.001)	0.0455706	0.031 (0.001 - 0.061)	0.0422288	-0.106 (-0.209 - -0.002)	0.0470908	0.029 (-0.04 - 0.099)	0.406714
sICAM.5_seq.5124.62	ICAM5_Cardiometabolic	Q9UMF0	seq.5124.62	5124-62	Intercellular adhesion molecule 5	sICAM-5	7087	ICAM5	0.913848	1.51614e-104	GOOD	0.699053	4.84763e-40	GOOD	0.672759	3.80204e-36	GOOD	1	0.0174164	1.74164	0.023838	2.3838	830.822	825	19.8051	Overlap		0.0532078	5.32078	0.169386	16.9386	-0.272924	-0.3291	0.242646		0.051 (-0.081 - 0.183)	0.45194	0.465 (0.147 - 0.783)	0.00416333	0.069 (-0.052 - 0.191)	0.26499	0.329 (0.243 - 0.415)	9.56234e-13	0.426 (-0.062 - 0.913)	0.0883398	-0.067 (-0.096 - -0.038)	8.7902e-06	0.069 (0.038 - 0.101)	2.03706e-05	-0.279 (-0.386 - -0.171)	6.7942e-07	-0.011 (-0.086 - 0.064)	0.773342
sICAM.5_seq.5124.69	ICAM5_Cardiometabolic	Q9UMF0	seq.5124.69	5124-69	Intercellular adhesion molecule 5	sICAM-5	7087	ICAM5	0.908783	1.91704e-101	GOOD	0.691877	6.1618e-39	GOOD	0.673596	2.89862e-36	GOOD	1	0.0194844	1.94844	0.0241386	2.41386	510.653	510.5	12.3265	Overlap		0.0532078	5.32078	0.169386	16.9386	-0.272924	-0.3291	0.242646		0.065 (-0.071 - 0.201)	0.346967	0.465 (0.137 - 0.793)	0.00545496	0.077 (-0.048 - 0.202)	0.230796	0.346 (0.258 - 0.434)	3.13432e-13	0.405 (-0.096 - 0.906)	0.114622	-0.068 (-0.098 - -0.038)	1.21584e-05	0.069 (0.037 - 0.101)	3.78692e-05	-0.279 (-0.39 - -0.168)	1.44122e-06	-0.013 (-0.09 - 0.064)	0.736697
sICAM.5_seq.8245.27	ICAM5_Cardiometabolic	Q9UMF0	seq.8245.27	8245-27	Intercellular adhesion molecule 5	sICAM-5	7087	ICAM5	0.778771	0	GOOD	0.625674	4.31186e-30	GOOD	0.585767	1.02786e-25	GOOD	1	0.0767791	7.67791	0.0969277	9.69277	37390.5	38084.9	3624.18	Overlap		0.0532078	5.32078	0.169386	16.9386	-0.272924	-0.3291	0.242646		0.052 (-0.077 - 0.182)	0.431037	0.366 (0.06 - 0.672)	0.0190428	0.08 (-0.038 - 0.199)	0.184073	0.283 (0.197 - 0.369)	5.1495e-10	0.35 (-0.126 - 0.826)	0.150632	-0.082 (-0.11 - -0.054)	1.92349e-08	0.083 (0.053 - 0.113)	1.45196e-07	-0.343 (-0.445 - -0.241)	2.13805e-10	0.025 (-0.048 - 0.098)	0.504139
Siglec.3_seq.3166.92	CD33_Oncology	P20138	seq.3166.92	3166-92	Myeloid cell surface antigen CD33	Siglec-3	945	CD33	0.947607	7.33161e-132	GOOD	0.721201	1.14767e-43	GOOD	0.714853	1.36242e-42	GOOD	1	0.0442083	4.42083	0.080484	8.0484	197.15	199.6	15.8674	Overlap		0.1014	10.14	0.214994	21.4994	-0.0145962	0.03285	0.306673		0.149 (0.03 - 0.268)	0.0147593	0.085 (-0.197 - 0.367)	0.555068	-0.042 (-0.153 - 0.069)	0.458371	0.19 (0.107 - 0.274)	1.10415e-05	-0.104 (-0.539 - 0.33)	0.638194	0.003 (-0.024 - 0.03)	0.839973	-0.011 (-0.04 - 0.018)	0.456108	-0.057 (-0.158 - 0.045)	0.276759	-0.083 (-0.15 - -0.016)	0.0156656
Siglec.5_seq.16792.4	SIGLEC5_Neurology	O15389	seq.16792.4	16792-4	Sialic acid-binding Ig-like lectin 5	Siglec-5	8778	SIGLEC5	0.928396	0	GOOD	0.85326	4.76674e-76	GOOD	0.809283	1.76929e-62	GOOD	1	0.0781216	7.81216	0.0995647	9.95647	38189.7	38913.7	3802.34	Overlap		0.0721059	7.21059	0.164253	16.4253	-0.505738	-0.5349	0.235392		0.47 (0.23 - 0.709)	0.000151778	-0.139 (-0.701 - 0.424)	0.629229	-0.175 (-0.402 - 0.052)	0.131463	0.279 (0.104 - 0.453)	0.00194519	0.413 (-0.49 - 1.315)	0.370877	-0.058 (-0.114 - -0.002)	0.0448417	0.061 (0.001 - 0.121)	0.0485953	-0.222 (-0.431 - -0.012)	0.0391788	-0.03 (-0.17 - 0.11)	0.674328
Siglec.5_seq.23030.4	SIGLEC5_Neurology	O15389	seq.23030.4	23030-4	Sialic acid-binding Ig-like lectin 5	Siglec-5	8778	SIGLEC5	0.951797	1.75321e-136	GOOD	0.843535	1.08317e-72	GOOD	0.837118	1.33704e-70	GOOD	1	0.0356542	3.56542	0.0578509	5.78509	440.231	441.85	25.4678	Overlap		0.0721059	7.21059	0.164253	16.4253	-0.505738	-0.5349	0.235392		0.293 (0.149 - 0.438)	8.7778e-05	-0.065 (-0.405 - 0.276)	0.710238	-0.112 (-0.25 - 0.025)	0.110027	0.175 (0.07 - 0.281)	0.0012892	0.213 (-0.332 - 0.758)	0.443841	-0.027 (-0.061 - 0.007)	0.117851	0.03 (-0.006 - 0.067)	0.105298	-0.115 (-0.242 - 0.013)	0.0783816	-0.039 (-0.124 - 0.046)	0.371417
Siglec.5_seq.9275.2	SIGLEC5_Neurology	O15389	seq.9275.2	9275-2	Sialic acid-binding Ig-like lectin 5	Siglec-5	8778	SIGLEC5	0.921678	0	GOOD	0.895559	3.94128e-94	GOOD	0.862991	1.16797e-79	GOOD	1	0.0710501	7.10501	0.100905	10.0905	29164.5	28941.5	2942.85	Overlap		0.0721059	7.21059	0.164253	16.4253	-0.505738	-0.5349	0.235392		0.385 (0.145 - 0.626)	0.00190663	-0.117 (-0.676 - 0.442)	0.681701	-0.131 (-0.356 - 0.094)	0.256163	0.331 (0.159 - 0.502)	0.000191262	0.214 (-0.68 - 1.108)	0.638851	-0.077 (-0.132 - -0.022)	0.00683168	0.08 (0.021 - 0.14)	0.00832752	-0.296 (-0.502 - -0.091)	0.00510241	-0.004 (-0.142 - 0.135)	0.959637
Siglec.7_seq.2742.68	SIGLEC7_Cardiometabolic	Q9Y286	seq.2742.68	2742-68	Sialic acid-binding Ig-like lectin 7	Siglec-7	27036	SIGLEC7	0.942002	3.05841e-126	GOOD	0.81738	1.06975e-64	GOOD	0.794104	1.35985e-58	GOOD	1	0.0492926	4.92926	0.0849859	8.49859	4050.29	4142.9	344.218	Overlap		0.0923168	9.23168	0.227822	22.7822	-0.159236	-0.1626	0.324528		0.205 (0.076 - 0.335)	0.0020444	-0.315 (-0.626 - -0.004)	0.0469885	-0.079 (-0.201 - 0.043)	0.204442	0.183 (0.091 - 0.276)	0.000130918	-0.183 (-0.676 - 0.311)	0.468787	-0.003 (-0.033 - 0.027)	0.847865	-0.004 (-0.037 - 0.028)	0.789095	-0.002 (-0.115 - 0.11)	0.968782	-0.011 (-0.086 - 0.064)	0.769307
SIRB1_seq.6247.9	SIRPB1_Inflammation	O00241	seq.6247.9	6247-9	Signal-regulatory protein beta-1	SIRB1	10326	SIRPB1	0.984418	8.39965e-200	GOOD	0.590861	3.06731e-26	GOOD	0.576175	9.46583e-25	GOOD	1	0.0251152	2.51152	0.037236	3.7236	349.944	350.05	13.0305	Overlap		0.0601807	6.01807	0.0802448	8.02448	-0.0716269	-0.02245	0.115583		0.056 (-0.053 - 0.165)	0.317846	-0.193 (-0.448 - 0.062)	0.137981	0.002 (-0.097 - 0.102)	0.962583	0.042 (-0.035 - 0.119)	0.289355	-0.097 (-0.491 - 0.296)	0.628092	-0.021 (-0.045 - 0.004)	0.0962384	0.016 (-0.01 - 0.043)	0.223811	-0.053 (-0.145 - 0.038)	0.25643	-0.033 (-0.094 - 0.028)	0.287388
sL.Selectin_seq.4831.4	SELL_Inflammation_II	P14151	seq.4831.4	4831-4	L-Selectin	sL-Selectin	6402	SELL	0.821001	0	GOOD	0.865498	1.23689e-80	GOOD	0.756126	3.69843e-50	GOOD	1	0.0760245	7.60245	0.0968302	9.68302	37941.9	39099.9	3673.92	Overlap		0.0421624	4.21624	0.118376	11.8376	0.0387038	0.0466	0.170187		0.047 (-0.099 - 0.192)	0.53035	-0.135 (-0.472 - 0.201)	0.430526	-0.053 (-0.185 - 0.078)	0.426958	0.104 (0.002 - 0.206)	0.0467261	-0.043 (-0.567 - 0.481)	0.872228	-0.015 (-0.048 - 0.017)	0.365398	0.013 (-0.022 - 0.048)	0.478175	-0.095 (-0.216 - 0.026)	0.126515	-0.026 (-0.107 - 0.055)	0.526858
sLFA.3_seq.10938.13	CD58_Inflammation	P19256	seq.10938.13	10938-13	Lymphocyte function-associated antigen 3	sLFA-3	965	CD58	0.522161	7.21985e-20	GOOD	0.512604	4.31189e-19	GOOD	0.461427	2.51904e-15	MODERATE	1	0.0290049	2.90049	0.0396423	3.96423	231.566	233.1	9.1798	Overlap		0.0444446	4.44446	0.130869	13.0869	-0.000696154	0.0138	0.188003		0.098 (-0.04 - 0.236)	0.163716	-0.268 (-0.589 - 0.053)	0.101183	0.054 (-0.072 - 0.18)	0.402705	0.13 (0.033 - 0.227)	0.00919479	0.459 (-0.046 - 0.965)	0.0761738	-0.043 (-0.074 - -0.013)	0.0061938	0.046 (0.013 - 0.079)	0.00690556	-0.195 (-0.309 - -0.081)	0.000948136	-0.032 (-0.109 - 0.045)	0.417852
SLIK1_seq.10743.13	SLITRK1_Inflammation_II	Q96PX8	seq.10743.13	10743-13	SLIT and NTRK-like protein 1	SLIK1	114798	SLITRK1	0.904223	8.39368e-99	GOOD	0.852289	1.05682e-75	GOOD	0.821344	7.99107e-66	GOOD	1	0.0585284	5.85284	0.0750761	7.50761	1031.93	1048.7	77.4731	Overlap		0.156874	15.6874	0.277694	27.7694	-0.257504	-0.2518	0.393211		0.056 (-0.088 - 0.201)	0.445948	0.253 (-0.083 - 0.589)	0.140381	0.105 (-0.025 - 0.236)	0.11546	0.423 (0.334 - 0.511)	3.65016e-18	0.367 (-0.16 - 0.895)	0.1735	-0.073 (-0.104 - -0.042)	7.33949e-06	0.078 (0.044 - 0.111)	9.09551e-06	-0.293 (-0.409 - -0.177)	1.40488e-06	-0.047 (-0.128 - 0.033)	0.25182
SLIK1_seq.15539.15	SLITRK1_Inflammation_II	Q96PX8	seq.15539.15	15539-15	SLIT and NTRK-like protein 1	SLIK1	114798	SLITRK1	0.920037	0	GOOD	0.824744	8.19957e-67	GOOD	0.825011	6.8455e-67	GOOD	1	0.0527755	5.27755	0.0926285	9.26285	6224.15	6292.9	576.534	Overlap		0.156874	15.6874	0.277694	27.7694	-0.257504	-0.2518	0.393211		0.004 (-0.141 - 0.149)	0.955475	0.3 (-0.037 - 0.638)	0.0813838	0.092 (-0.039 - 0.224)	0.168037	0.447 (0.36 - 0.534)	2.32874e-20	0.383 (-0.145 - 0.91)	0.156031	-0.072 (-0.104 - -0.041)	9.68637e-06	0.075 (0.041 - 0.108)	2.24116e-05	-0.31 (-0.426 - -0.194)	3.2055e-07	-0.047 (-0.127 - 0.034)	0.258909
SLIK2_seq.21385.5	SLITRK2_Oncology	Q9H156	seq.21385.5	21385-5	SLIT and NTRK-like protein 2	SLIK2	84631	SLITRK2	0.827434	0	GOOD	0.636108	2.41703e-31	GOOD	0.506827	1.23615e-18	GOOD	1	0.126922	12.6922	0.123958	12.3958	1654.98	1642.75	205.148	Overlap	Intra-CV	0.069236	6.9236	0.621	62.1	0.00190385	-0.0335	0.823933		0.066 (-0.055 - 0.186)	0.286068	0.319 (0.035 - 0.602)	0.0276206	0.094 (-0.016 - 0.204)	0.094983	0.134 (0.049 - 0.219)	0.00212701	0.295 (-0.165 - 0.755)	0.209456	-0.041 (-0.068 - -0.015)	0.00273479	0.046 (0.017 - 0.075)	0.00189543	-0.166 (-0.266 - -0.067)	0.00124144	-0.013 (-0.081 - 0.054)	0.701722
SLIK6_seq.16916.19	SLITRK6_Cardiometabolic	Q9H5Y7	seq.16916.19	16916-19	SLIT and NTRK-like protein 6	SLIK6	84189	SLITRK6	0.9689	0	GOOD	0.936214	0	GOOD	0.925761	0	GOOD	1	0.0439557	4.39557	0.0670169	6.70169	1543.57	1557.65	103.445	Overlap		0.091274	9.1274	0.381442	38.1442	-0.063372	-0.1869	0.531726		0.163 (0.045 - 0.282)	0.00749379	-0.131 (-0.411 - 0.149)	0.357937	0.028 (-0.083 - 0.138)	0.624726	0.111 (0.027 - 0.196)	0.0105791	0.194 (-0.247 - 0.635)	0.389344	-0.035 (-0.062 - -0.008)	0.0106427	0.036 (0.007 - 0.065)	0.015871	-0.126 (-0.227 - -0.025)	0.0147764	-0.026 (-0.094 - 0.042)	0.453662
sLRP1.ECD_seq.9182.3	LRP1_Oncology	Q07954	seq.9182.3	9182-3	Low-density lipoprotein receptor-related protein 1, soluble:Extracellular domain, LDL receptor class A domains 11-20	sLRP1:ECD	4035	LRP1	0.822013	5.1259e-66	GOOD	0.654109	1.28071e-33	GOOD	0.611357	1.89097e-28	GOOD	1	0.048789	4.8789	0.115351	11.5351	258.341	253.95	29.7999	Overlap		0.0875561	8.75561	0.188541	18.8541	0.730454	0.75135	0.269636		0.147 (0.021 - 0.273)	0.0232994	0.366 (0.064 - 0.668)	0.0174011	-0.004 (-0.123 - 0.114)	0.941246	0.179 (0.089 - 0.268)	0.000114432	0.065 (-0.406 - 0.536)	0.78746	-0.042 (-0.071 - -0.013)	0.00479294	0.045 (0.014 - 0.076)	0.00496222	-0.172 (-0.279 - -0.065)	0.00188156	-0.003 (-0.075 - 0.07)	0.943263
SMOC1_seq.13118.5	SMOC1_Oncology	Q9H4F8	seq.13118.5	13118-5	SPARC-related modular calcium-binding protein 1	SMOC1	64093	SMOC1	0.769703	0	GOOD	0.80745	5.43609e-62	GOOD	0.667418	2.10115e-35	GOOD	1	0.101267	10.1267	0.111831	11.1831	73930.7	74283.6	8267.71	Overlap		0.0674213	6.74213	0.159861	15.9861	0.882362	0.8711	0.229177		0.187 (0.069 - 0.306)	0.00210567	-0.1 (-0.379 - 0.18)	0.484427	-0.348 (-0.451 - -0.245)	2.08313e-10	0.474 (0.409 - 0.539)	1.01087e-34	-0.43 (-0.867 - 0.007)	0.0547141	-0.064 (-0.09 - -0.037)	3.41252e-06	0.065 (0.037 - 0.094)	1.01754e-05	-0.269 (-0.366 - -0.172)	1.34668e-07	-0.015 (-0.083 - 0.053)	0.666241
SMOC1_seq.5694.57	SMOC1_Oncology	Q9H4F8	seq.5694.57	5694-57	SPARC-related modular calcium-binding protein 1	SMOC1	64093	SMOC1	0.918203	0	GOOD	0.869435	3.31189e-82	GOOD	0.810684	7.43812e-63	GOOD	1	0.0522464	5.22464	0.087711	8.7711	24501	24486.7	2149.01	Overlap		0.0674213	6.74213	0.159861	15.9861	0.882362	0.8711	0.229177		0.218 (0.102 - 0.334)	0.000287261	-0.063 (-0.339 - 0.212)	0.651818	-0.385 (-0.486 - -0.285)	8.46749e-13	0.55 (0.496 - 0.605)	8.03816e-54	-0.519 (-0.955 - -0.084)	0.0202179	-0.054 (-0.081 - -0.028)	8.30457e-05	0.055 (0.026 - 0.083)	0.000231277	-0.229 (-0.328 - -0.131)	7.40766e-06	-0.042 (-0.11 - 0.026)	0.225291
SMOC2_seq.15635.4	SMOC2_Inflammation	Q9H3U7	seq.15635.4	15635-4	SPARC-related modular calcium-binding protein 2	SMOC2	64094	SMOC2	0.863748	5.95841e-80	GOOD	0.835737	3.66864e-70	GOOD	0.757487	1.96268e-50	GOOD	1	0.0823171	8.23171	0.0921544	9.21544	7637.3	7828.65	703.811	Overlap		0.0413724	4.13724	0.292802	29.2802	-0.0607115	-0.05205	0.413767		0.31 (0.186 - 0.434)	1.59557e-06	-0.08 (-0.382 - 0.223)	0.605295	-0.218 (-0.338 - -0.099)	0.000385605	0.354 (0.269 - 0.439)	1.29801e-14	-0.285 (-0.773 - 0.202)	0.252482	-0.033 (-0.063 - -0.003)	0.0297447	0.032 (0 - 0.065)	0.0504774	-0.108 (-0.22 - 0.004)	0.0598312	-0.058 (-0.133 - 0.016)	0.126869
SP.D_seq.19590.46	SFTPD_Cardiometabolic	P35247	seq.19590.46	19590-46	Pulmonary surfactant-associated protein D	SP-D	6441	SFTPD	0.983275	8.25499e-196	GOOD	0.64878	6.26867e-33	GOOD	0.631177	9.5619e-31	GOOD	1	0.0585094	5.85094	0.0877146	8.77146	2176.65	2196.8	190.924	Overlap		0.0708491	7.08491	0.395826	39.5826	0.811328	0.8556	0.550408		0.037 (-0.077 - 0.151)	0.521213	-0.046 (-0.305 - 0.214)	0.729304	0.03 (-0.073 - 0.133)	0.569773	0.039 (-0.041 - 0.119)	0.342262	0.279 (-0.125 - 0.684)	0.176921	0.004 (-0.022 - 0.029)	0.775464	-0.002 (-0.029 - 0.026)	0.910558	0.034 (-0.061 - 0.129)	0.483641	-0.06 (-0.123 - 0.002)	0.060843
SPA9_seq.7266.4	SERPINA9_Oncology	Q86WD7	seq.7266.4	7266-4	Serpin A9	SPA9	327657	SERPINA9	0.639487	9.2811e-32	GOOD	0.514254	3.17989e-19	GOOD	0.505006	1.71589e-18	GOOD	1	0.0341574	3.41574	0.0330766	3.30766	157.403	158.2	5.20635	Overlap		0.0697399	6.97399	0.226158	22.6158	-0.412842	-0.47305	0.322216		-0.058 (-0.212 - 0.095)	0.45551	0.168 (-0.183 - 0.518)	0.349585	-0.088 (-0.227 - 0.051)	0.214043	-0.07 (-0.178 - 0.038)	0.207612	-0.277 (-0.825 - 0.27)	0.32192	0.025 (-0.009 - 0.06)	0.147815	-0.031 (-0.067 - 0.006)	0.1036	0.104 (-0.024 - 0.232)	0.112216	-0.023 (-0.108 - 0.062)	0.598149
SPHM_seq.21766.50	SGSH_Cardiometabolic_II	P51688	seq.21766.50	21766-50	N-sulphoglucosamine sulphohydrolase	SPHM	6448	SGSH	0.873276	8.62896e-84	GOOD	0.688782	1.80368e-38	GOOD	0.67105	6.59592e-36	GOOD	1	0.0544291	5.44291	0.0904603	9.04603	14547.2	14790.1	1315.94	Overlap		0.0462821	4.62821	0.0995422	9.95422	-0.1322	-0.13455	0.143255		-0.29 (-0.411 - -0.169)	4.35069e-06	0.3 (0.002 - 0.598)	0.0486528	-0.074 (-0.193 - 0.045)	0.222442	-0.147 (-0.238 - -0.056)	0.00173896	-0.044 (-0.517 - 0.43)	0.857049	0.021 (-0.008 - 0.05)	0.16215	-0.019 (-0.051 - 0.012)	0.22873	0.091 (-0.019 - 0.2)	0.106429	0.096 (0.024 - 0.169)	0.00938721
Spinesin_seq.8002.27	TMPRSS5_Neurology	Q9H3S3	seq.8002.27	8002-27	Transmembrane protease serine 5	Spinesin	80975	TMPRSS5	0.902488	7.83934e-98	GOOD	0.881532	2.23685e-87	GOOD	0.850904	3.25881e-75	GOOD	1	0.0561967	5.61967	0.0580621	5.80621	304.466	305	17.6779	Overlap		0.0493986	4.93986	0.155096	15.5096	-0.0117192	0.01965	0.222428		0.172 (0.047 - 0.296)	0.00725599	-0.088 (-0.379 - 0.203)	0.554326	-0.016 (-0.131 - 0.1)	0.790632	0.095 (0.006 - 0.184)	0.0383469	0.129 (-0.33 - 0.588)	0.582827	-0.031 (-0.06 - -0.003)	0.0309391	0.028 (-0.002 - 0.059)	0.071075	-0.133 (-0.239 - -0.027)	0.0142246	-0.017 (-0.088 - 0.054)	0.644387
SPON2_seq.8099.42	SPON2_Cardiometabolic	Q9BUD6	seq.8099.42	8099-42	Spondin-2	SPON2	10417	SPON2	0.729872	3.49213e-45	GOOD	0.688494	1.99158e-38	GOOD	0.555303	9.29862e-23	GOOD	1	0.0866739	8.66739	0.116757	11.6757	1510.14	1482.6	176.319	Overlap		0.0591503	5.91503	0.175812	17.5812	0.29696	0.2856	0.251715		0.104 (-0.022 - 0.229)	0.105673	-0.23 (-0.524 - 0.064)	0.124639	0.091 (-0.024 - 0.205)	0.120902	0.086 (-0.003 - 0.175)	0.058888	0.145 (-0.316 - 0.606)	0.538033	-0.027 (-0.056 - 0.001)	0.05936	0.035 (0.004 - 0.065)	0.0254845	-0.083 (-0.189 - 0.023)	0.12487	0.012 (-0.059 - 0.082)	0.74547
Spondin.1_seq.4297.62	SPON1_Inflammation	Q9HCB6	seq.4297.62	4297-62	Spondin-1	Spondin-1	10418	SPON1	0.796608	3.27524e-59	GOOD	0.710026	8.54759e-42	GOOD	0.625699	4.283e-30	GOOD	1	0.0523662	5.23662	0.0771918	7.71918	2422.12	2452.2	186.968	Overlap		0.0462932	4.62932	0.254671	25.4671	-0.0035	0.02515	0.361656		0.236 (0.101 - 0.372)	0.000716586	0.067 (-0.252 - 0.385)	0.681595	-0.125 (-0.252 - 0.002)	0.0551006	0.431 (0.346 - 0.516)	5.63641e-20	-0.055 (-0.568 - 0.458)	0.83358	-0.061 (-0.092 - -0.031)	0.000121242	0.065 (0.032 - 0.099)	0.000136081	-0.256 (-0.37 - -0.141)	1.67693e-05	-0.042 (-0.12 - 0.037)	0.297935
Spondin.1_seq.5496.49	SPON1_Inflammation	Q9HCB6	seq.5496.49	5496-49	Spondin-1	Spondin-1	10418	SPON1	0.723028	0	GOOD	0.649145	5.62935e-33	GOOD	0.549938	2.8723e-22	GOOD	1	0.0548804	5.48804	0.0864735	8.64735	7584.82	7664.2	655.887	Overlap		0.0462932	4.62932	0.254671	25.4671	-0.0035	0.02515	0.361656		0.196 (0.068 - 0.324)	0.00298813	0.096 (-0.203 - 0.394)	0.529023	-0.135 (-0.254 - -0.017)	0.0260224	0.35 (0.267 - 0.433)	7.68887e-15	0.15 (-0.329 - 0.628)	0.54055	-0.059 (-0.088 - -0.03)	7.62361e-05	0.061 (0.03 - 0.092)	0.000141428	-0.251 (-0.357 - -0.144)	6.35534e-06	-0.01 (-0.084 - 0.064)	0.788475
SREC.I_seq.5129.12	SCARF1_Cardiometabolic	Q14162	seq.5129.12	5129-12	Scavenger receptor class F member 1	SREC-I	8578	SCARF1	0.853214	0	GOOD	0.882018	1.34955e-87	GOOD	0.827208	1.52737e-67	GOOD	1	0.0486196	4.86196	0.0883329	8.83329	10425.2	10478.6	920.888	Overlap		0.0545857	5.45857	0.245013	24.5013	-0.133208	-0.0683	0.34834		0.161 (0.018 - 0.304)	0.0285517	-0.008 (-0.343 - 0.327)	0.962371	0.098 (-0.033 - 0.23)	0.143566	0.351 (0.258 - 0.445)	2.50933e-12	0.337 (-0.193 - 0.868)	0.213993	-0.065 (-0.097 - -0.034)	7.05745e-05	0.064 (0.029 - 0.098)	0.000328426	-0.243 (-0.361 - -0.125)	7.4944e-05	-0.053 (-0.133 - 0.028)	0.201775
SREC.II.ECD_seq.8956.96	SCARF2_Neurology	Q96GP6	seq.8956.96	8956-96	Scavenger receptor class F member 2:Extracellular domain	SREC-II:ECD	91179	SCARF2	0.771509	2.23241e-53	GOOD	0.776752	1.5607e-54	GOOD	0.712906	2.87041e-42	GOOD	1	0.0195128	1.95128	0.0385856	3.85856	633.35	626.85	24.4382	Overlap		0.0565766	5.65766	0.133272	13.3272	0.164362	0.1662	0.191425		0.477 (0.324 - 0.63)	3.54133e-09	-0.491 (-0.89 - -0.093)	0.0155952	0.08 (-0.078 - 0.238)	0.321412	0.25 (0.13 - 0.37)	5.66636e-05	0.222 (-0.417 - 0.861)	0.496519	-0.059 (-0.097 - -0.02)	0.00312732	0.063 (0.021 - 0.104)	0.00347805	-0.23 (-0.374 - -0.086)	0.00194946	-0.02 (-0.117 - 0.078)	0.690524
Stanniocalcin.1_seq.4930.21	STC1_Neurology	P52823	seq.4930.21	4930-21	Stanniocalcin-1	Stanniocalcin-1	6781	STC1	0.718899	2.83746e-43	GOOD	0.65008	4.26774e-33	GOOD	0.540782	1.87938e-21	GOOD	1	0.058283	5.8283	0.0941867	9.41867	4546.2	4606.35	428.191	Overlap		0.0909301	9.09301	0.48919	48.919	0.128804	0.0717	0.668253		-0.141 (-0.279 - -0.002)	0.048401	-0.234 (-0.559 - 0.091)	0.158247	0.053 (-0.075 - 0.181)	0.417188	0.1 (0.001 - 0.199)	0.0485718	0.08 (-0.433 - 0.593)	0.760661	-0.045 (-0.076 - -0.014)	0.00520626	0.046 (0.012 - 0.079)	0.0081251	-0.16 (-0.277 - -0.043)	0.00771284	0.02 (-0.059 - 0.099)	0.623009
sTie.1_seq.2844.53	TIE1_Cardiometabolic	P35590	seq.2844.53	2844-53	Tyrosine-protein kinase receptor Tie-1, soluble	sTie-1	7075	TIE1	0.861411	4.7037e-79	GOOD	0.790733	8.95831e-58	GOOD	0.727599	8.83792e-45	GOOD	1	0.0584918	5.84918	0.0844514	8.44514	2494.94	2553.55	210.701	Overlap		0.0591401	5.91401	0.281672	28.1672	6.4e-05	-0.035	0.398635		0.203 (0.053 - 0.354)	0.00863676	0.154 (-0.199 - 0.508)	0.391692	0.194 (0.056 - 0.333)	0.00628367	0.248 (0.143 - 0.354)	5.78423e-06	0.379 (-0.177 - 0.936)	0.183067	-0.043 (-0.077 - -0.008)	0.0158011	0.043 (0.007 - 0.08)	0.0217776	-0.133 (-0.262 - -0.004)	0.0437117	-0.004 (-0.09 - 0.083)	0.935911
STX8_seq.10903.50	STX8_Inflammation	Q9UNK0	seq.10903.50	10903-50	Syntaxin-8	STX8	9482	STX8	0.858672	5.05083e-78	GOOD	0.714751	1.41723e-42	GOOD	0.621065	1.48755e-29	GOOD	1	0.0347184	3.47184	0.0642728	6.42728	2379.63	2392.7	152.945	Overlap		0.18851	18.851	0.374756	37.4756	0.334296	0.38945	0.522997		0.266 (0.119 - 0.412)	0.000441271	-0.055 (-0.402 - 0.292)	0.757495	-0.041 (-0.179 - 0.097)	0.559303	0.582 (0.501 - 0.663)	1.03366e-33	-0.052 (-0.606 - 0.502)	0.854766	-0.078 (-0.111 - -0.045)	6.13243e-06	0.082 (0.047 - 0.118)	8.12592e-06	-0.32 (-0.442 - -0.198)	5.17223e-07	-0.05 (-0.135 - 0.034)	0.244772
suPAR_seq.2652.15	PLAUR_Inflammation	Q03405	seq.2652.15	2652-15	Urokinase plasminogen activator surface receptor	suPAR	5329	PLAUR	0.875498	9.91246e-85	GOOD	0.859263	3.03955e-78	GOOD	0.824061	1.30121e-66	GOOD	1	0.0460188	4.60188	0.070544	7.0544	2091.75	2111.3	147.561	Overlap		0.0437037	4.37037	0.102982	10.2982	-0.0921885	-0.07815	0.14818		0.421 (0.283 - 0.558)	6.95084e-09	0.077 (-0.263 - 0.417)	0.656811	-0.033 (-0.175 - 0.109)	0.647713	0.513 (0.422 - 0.604)	2.29476e-23	0.001 (-0.567 - 0.569)	0.997481	-0.076 (-0.11 - -0.042)	1.61581e-05	0.08 (0.043 - 0.116)	2.68177e-05	-0.28 (-0.407 - -0.154)	2.09652e-05	0.007 (-0.08 - 0.095)	0.870102
SV2A_seq.12880.1	SV2A_Neurology_II	Q7L0J3	seq.12880.1	12880-1	Synaptic vesicle glycoprotein 2A	SV2A	9900	SV2A	0.649727	4.73905e-33	GOOD	0.591513	2.62368e-26	GOOD	0.620547	1.70776e-29	GOOD	1	0.0182007	1.82007	0.0197794	1.97794	298.219	297.25	5.89857	Overlap		0.676244	67.6244	0.61577	61.577	0.592148	0.6074	0.818002	Intra-CV	0.169 (0.031 - 0.307)	0.0167809	-0.063 (-0.382 - 0.257)	0.700478	-0.17 (-0.296 - -0.044)	0.00874476	0.59 (0.521 - 0.659)	2.70273e-43	-0.097 (-0.603 - 0.409)	0.708223	-0.063 (-0.094 - -0.033)	6.36738e-05	0.068 (0.035 - 0.101)	6.89485e-05	-0.262 (-0.375 - -0.149)	9.08387e-06	-0.045 (-0.123 - 0.033)	0.255378
SYT1_seq.21328.2	SYT1_Neurology_II	P21579	seq.21328.2	21328-2	Synaptotagmin-1	SYT1	6857	SYT1	0.872349	0	GOOD	0.8824	9.05479e-88	GOOD	0.802431	1.10568e-60	GOOD	1	0.0437536	4.37536	0.0828833	8.28833	1600.05	1613.4	132.617	Overlap		0.0832783	8.32783	0.143374	14.3374	-0.243484	-0.2526	0.205794		0.222 (0.086 - 0.358)	0.00149719	0.027 (-0.293 - 0.347)	0.869603	-0.106 (-0.234 - 0.021)	0.102293	0.587 (0.517 - 0.656)	1.90961e-42	-0.073 (-0.58 - 0.434)	0.777885	-0.084 (-0.114 - -0.054)	7.80963e-08	0.088 (0.056 - 0.12)	1.68219e-07	-0.339 (-0.45 - -0.229)	5.59993e-09	-0.035 (-0.113 - 0.043)	0.383291
SYWC_seq.9870.17	WARS_Neurology	P23381	seq.9870.17	9870-17	Tryptophan--tRNA ligase, cytoplasmic	SYWC	7453	WARS1	0.773245	9.32512e-54	GOOD	0.679542	4.1144e-37	GOOD	0.626127	3.81331e-30	GOOD	1	0.0767744	7.67744	0.0852743	8.52743	1902	1920.9	162.192	Overlap		0.0386516	3.86516	0.395928	39.5928	0.710496	0.9591	0.550539		0.453 (0.321 - 0.585)	1.02939e-10	-0.172 (-0.503 - 0.158)	0.306722	-0.17 (-0.308 - -0.031)	0.0169646	0.323 (0.221 - 0.425)	2.08872e-09	-0.296 (-0.85 - 0.258)	0.295426	-0.049 (-0.083 - -0.015)	0.00538259	0.05 (0.013 - 0.087)	0.0079436	-0.159 (-0.287 - -0.031)	0.0152985	-0.039 (-0.125 - 0.047)	0.373944
T106A_seq.10499.1	TMEM106A_Oncology_II	Q96A25	seq.10499.1	10499-1	Transmembrane protein 106A	T106A	113277	TMEM106A	0.692271	5.36938e-39	GOOD	0.580944	3.16792e-25	GOOD	0.554691	1.05848e-22	GOOD	1	0.0661012	6.61012	0.192504	19.2504	55.2062	53.3	10.6274	Overlap	Inter-CV	0.154419	15.4419	0.207889	20.7889	-0.422758	-0.42095	0.296754		0.087 (-0.012 - 0.185)	0.0851975	0.235 (-0.004 - 0.473)	0.0543167	-0.051 (-0.142 - 0.04)	0.27224	-0.027 (-0.098 - 0.044)	0.454799	-0.165 (-0.521 - 0.192)	0.366392	-0.031 (-0.053 - -0.009)	0.00599548	0.03 (0.006 - 0.054)	0.0139009	-0.097 (-0.18 - -0.014)	0.0228255	0.035 (-0.021 - 0.091)	0.218168
TAFI_seq.3518.54	CPB2_Inflammation_II	Q96IY4	seq.3518.54	3518-54	Carboxypeptidase B2	TAFI	1361	CPB2	0.895005	0	GOOD	0.847065	6.975e-74	GOOD	0.781158	1.57678e-55	GOOD	1	0.0820209	8.20209	0.0995702	9.95702	39181.2	39985.2	3901.28	Overlap		0.06466	6.466	0.215103	21.5103	-0.255992	-0.2952	0.306826		-0.168 (-0.352 - 0.017)	0.0757576	0.619 (0.165 - 1.072)	0.0074643	-0.103 (-0.273 - 0.066)	0.234105	-0.124 (-0.256 - 0.008)	0.0662488	-0.562 (-1.244 - 0.12)	0.107439	0.038 (-0.004 - 0.08)	0.0788399	-0.045 (-0.09 - 0)	0.0497432	0.182 (0.026 - 0.337)	0.0231642	-0.072 (-0.176 - 0.032)	0.177181
TAJ_seq.5131.15	TNFRSF19_Oncology	Q9NS68	seq.5131.15	5131-15	Tumor necrosis factor receptor superfamily member 19	TAJ	55504	TNFRSF19	0.844343	5.81383e-73	GOOD	0.844398	5.57182e-73	GOOD	0.825911	3.71256e-67	GOOD	1	0.0292602	2.92602	0.0415968	4.15968	745.631	751.2	31.0159	Overlap		0.0482791	4.82791	0.141651	14.1651	-0.133808	-0.10715	0.203345		0.25 (0.103 - 0.397)	0.0010057	-0.637 (-1.008 - -0.266)	0.000757565	0.045 (-0.096 - 0.186)	0.530279	0.201 (0.094 - 0.309)	0.000276759	0.504 (-0.053 - 1.061)	0.0771201	-0.034 (-0.068 - 0.001)	0.0579687	0.033 (-0.005 - 0.07)	0.0882324	-0.162 (-0.291 - -0.033)	0.014472	-0.049 (-0.135 - 0.038)	0.270539
TAXB1_seq.12721.4	TAX1BP1_Neurology_II	Q86VP1	seq.12721.4	12721-4	Tax1-binding protein 1	TAXB1	8887	TAX1BP1	0.801277	2.18452e-60	GOOD	0.642798	3.59117e-32	GOOD	0.659649	2.37456e-34	GOOD	1	0.0426155	4.26155	0.0993557	9.93557	405.656	399.6	40.3043	Overlap		0.145303	14.5303	0.163277	16.3277	-0.422544	-0.4166	0.234011		0.127 (-0.016 - 0.27)	0.0837373	-0.033 (-0.366 - 0.3)	0.846989	-0.042 (-0.173 - 0.088)	0.52495	0.498 (0.416 - 0.58)	2.3151e-26	0.341 (-0.18 - 0.863)	0.20084	-0.062 (-0.093 - -0.03)	0.000164414	0.067 (0.033 - 0.101)	0.000139843	-0.274 (-0.39 - -0.157)	6.33348e-06	-0.059 (-0.14 - 0.021)	0.146917
Tenascin_seq.5738.25	TNC_Cardiometabolic	P24821	seq.5738.25	5738-25	Tenascin	Tenascin	3371	TNC	0.895357	5.00645e-94	GOOD	0.573834	1.60958e-24	GOOD	0.558229	4.98357e-23	GOOD	1	0.0574101	5.74101	0.0870805	8.70805	9719.36	9777.25	846.367	Overlap		0.055489	5.5489	0.488932	48.8932	0.001076	-0.1371	0.667936		0.414 (0.299 - 0.529)	1.3491e-11	0.11 (-0.179 - 0.399)	0.455548	0.105 (-0.019 - 0.229)	0.0967728	0.068 (-0.029 - 0.164)	0.170193	0.292 (-0.209 - 0.792)	0.254878	-0.054 (-0.084 - -0.024)	0.000483765	0.053 (0.021 - 0.086)	0.0014986	-0.173 (-0.286 - -0.06)	0.00303187	0.065 (-0.011 - 0.141)	0.093643
Tenascin_seq.6260.14	TNC_Cardiometabolic	P24821	seq.6260.14	6260-14	Tenascin	Tenascin	3371	TNC	0.885508	0	GOOD	0.575864	1.01613e-24	GOOD	0.540905	1.83323e-21	GOOD	1	0.0702231	7.02231	0.0937427	9.37427	37818.4	38497.1	3545.2	Overlap		0.055489	5.5489	0.488932	48.8932	0.001076	-0.1371	0.667936		0.409 (0.292 - 0.526)	4.83795e-11	0.11 (-0.183 - 0.403)	0.462529	0.096 (-0.029 - 0.221)	0.133981	0.094 (-0.003 - 0.191)	0.0582599	0.334 (-0.17 - 0.838)	0.195355	-0.063 (-0.093 - -0.032)	6.12249e-05	0.061 (0.028 - 0.094)	0.000290438	-0.207 (-0.32 - -0.093)	0.000416474	0.073 (-0.004 - 0.149)	0.0631291
TENR_seq.11302.237	TNR_Neurology	Q92752	seq.11302.237	11302-237	Tenascin-R	TENR	7143	TNR	0.780824	1.87963e-55	GOOD	0.750826	4.19083e-49	GOOD	0.666992	2.40446e-35	GOOD	1	0.0453431	4.53431	0.0642769	6.42769	1483.03	1491.5	95.3248	Overlap		0.0580132	5.80132	0.105362	10.5362	0.2027	0.21805	0.151586		0.093 (-0.032 - 0.218)	0.147365	-0.008 (-0.297 - 0.28)	0.955333	0.048 (-0.066 - 0.162)	0.412511	0.267 (0.185 - 0.35)	1.1074e-09	0.238 (-0.222 - 0.697)	0.311546	-0.033 (-0.061 - -0.005)	0.0207578	0.032 (0.001 - 0.062)	0.0408136	-0.183 (-0.286 - -0.079)	0.000609423	-0.031 (-0.101 - 0.039)	0.392299
Testican.1_seq.11487.4	SPOCK1_Neurology	Q08629	seq.11487.4	11487-4	Testican-1	Testican-1	6695	SPOCK1	0.862917	1.24736e-79	GOOD	0.721766	9.18084e-44	GOOD	0.709006	1.25407e-41	GOOD	1	0.0393547	3.93547	0.0681065	6.81065	1769	1776.9	120.48	Overlap		0.0756324	7.56324	0.145651	14.5651	-0.380046	-0.36745	0.209029		0.169 (0.036 - 0.303)	0.0136208	0.139 (-0.171 - 0.45)	0.378792	0.059 (-0.065 - 0.182)	0.353333	0.321 (0.233 - 0.41)	9.63283e-12	-0.129 (-0.627 - 0.369)	0.612123	-0.068 (-0.098 - -0.038)	9.77656e-06	0.066 (0.034 - 0.098)	6.19906e-05	-0.283 (-0.392 - -0.174)	7.6031e-07	-0.001 (-0.077 - 0.075)	0.984804
Testican.1_seq.5490.53	SPOCK1_Neurology	Q08629	seq.5490.53	5490-53	Testican-1	Testican-1	6695	SPOCK1	0.724938	0	GOOD	0.753739	1.11196e-49	GOOD	0.658009	3.92505e-34	GOOD	1	0.0952483	9.52483	0.10825	10.825	11242.9	11357.5	1217.05	Overlap		0.0756324	7.56324	0.145651	14.5651	-0.380046	-0.36745	0.209029		0.162 (0.049 - 0.275)	0.00519951	0.073 (-0.19 - 0.337)	0.584935	0.033 (-0.073 - 0.139)	0.543118	0.177 (0.097 - 0.257)	1.89574e-05	-0.064 (-0.483 - 0.356)	0.766202	-0.025 (-0.051 - 0.001)	0.0574215	0.023 (-0.005 - 0.051)	0.109562	-0.156 (-0.252 - -0.061)	0.0015362	-0.015 (-0.08 - 0.05)	0.652771
TFAR19_seq.12517.52	PDCD5_Neurology	O14737	seq.12517.52	12517-52	Programmed cell death protein 5	TFAR19	9141	PDCD5	0.808112	3.62814e-62	GOOD	0.683499	1.09345e-37	GOOD	0.645355	1.71145e-32	GOOD	1	0.053815	5.3815	0.093347	9.3347	6112.47	6116.8	570.581	Overlap		0.266665	26.6665	0.492251	49.2251	-0.895485	-0.793	0.672014		0.452 (0.326 - 0.577)	1.61448e-11	-0.18 (-0.501 - 0.14)	0.27004	-0.297 (-0.428 - -0.166)	1.25703e-05	0.666 (0.599 - 0.734)	6.57429e-52	-0.69 (-1.222 - -0.158)	0.011701	-0.075 (-0.107 - -0.042)	8.42281e-06	0.075 (0.041 - 0.11)	3.01585e-05	-0.297 (-0.417 - -0.178)	1.88547e-06	-0.014 (-0.097 - 0.069)	0.740161
TFF3_seq.4721.54	TFF3_Cardiometabolic	Q07654	seq.4721.54	4721-54	Trefoil factor 3	TFF3	7033	TFF3	0.829698	2.71764e-68	GOOD	0.832359	4.16564e-69	GOOD	0.783102	5.63631e-56	GOOD	1	0.0452751	4.52751	0.0880665	8.80665	15198.8	15318.1	1338.5	Overlap		0.0262712	2.62712	0.399358	39.9358	-0.043808	-0.1558	0.554974		0.548 (0.4 - 0.696)	4.15888e-12	-1.117 (-1.571 - -0.664)	1.36003e-06	0.041 (-0.125 - 0.207)	0.629851	0.251 (0.125 - 0.378)	0.000120592	0.279 (-0.382 - 0.941)	0.408696	-0.027 (-0.068 - 0.014)	0.20167	0.025 (-0.019 - 0.07)	0.262235	-0.137 (-0.29 - 0.016)	0.0810747	-0.049 (-0.151 - 0.053)	0.34687
TFF3_seq.8323.163	TFF3_Cardiometabolic	Q07654	seq.8323.163	8323-163	Trefoil factor 3	TFF3	7033	TFF3	0.81002	1.12266e-62	GOOD	0.839701	1.97492e-71	GOOD	0.723521	4.56804e-44	GOOD	1	0.0229087	2.29087	0.0256254	2.56254	1065.25	1058.4	27.2974	Overlap		0.0262712	2.62712	0.399358	39.9358	-0.043808	-0.1558	0.554974		0.413 (0.258 - 0.568)	3.66956e-07	-0.869 (-1.293 - -0.446)	5.69313e-05	0.013 (-0.145 - 0.172)	0.86895	0.188 (0.066 - 0.309)	0.0026867	0.348 (-0.282 - 0.977)	0.280458	0.007 (-0.032 - 0.046)	0.734153	-0.002 (-0.044 - 0.04)	0.915238	0.008 (-0.139 - 0.155)	0.914711	-0.069 (-0.166 - 0.028)	0.163265
TFPI..2_seq.9233.71	TFPI2_Oncology	P48307	seq.9233.71	9233-71	Tissue factor pathway inhibitor 2	TFPI -2	7980	TFPI2	0.78804	3.93929e-57	GOOD	0.77806	7.94662e-55	GOOD	0.714473	1.57637e-42	GOOD	1	0.0701659	7.01659	0.0839634	8.39634	55.225	54.8	4.63688	Overlap		0.046735	4.6735	0.247312	24.7312	-1.0436	-1.0138	0.351514		0.009 (-0.115 - 0.133)	0.8867	0.502 (0.201 - 0.803)	0.00108132	0.063 (-0.052 - 0.178)	0.281477	0.213 (0.127 - 0.299)	2.1364e-06	0.327 (-0.13 - 0.784)	0.16197	-0.033 (-0.061 - -0.005)	0.0230556	0.033 (0.003 - 0.064)	0.0309383	-0.126 (-0.231 - -0.022)	0.0187816	0.016 (-0.054 - 0.086)	0.65467
Thioredoxin.reductase.1_seq.13967.14	TXNRD1_Neurology	Q16881	seq.13967.14	13967-14	Thioredoxin reductase 1, cytoplasmic	Thioredoxin reductase 1	7296	TXNRD1	0.913003	5.147e-104	GOOD	0.818782	4.30476e-65	GOOD	0.762284	2.0351e-51	GOOD	1	0.0533717	5.33717	0.087913	8.7913	17977.2	18185.6	1580.43	Overlap		0.100911	10.0911	0.18448	18.448	-0.173538	-0.18965	0.263924		0.276 (0.153 - 0.399)	1.58073e-05	0.12 (-0.175 - 0.416)	0.425352	-0.254 (-0.37 - -0.138)	2.58653e-05	0.552 (0.487 - 0.617)	1.17288e-42	-0.325 (-0.803 - 0.153)	0.184222	-0.057 (-0.085 - -0.028)	0.000150809	0.059 (0.028 - 0.09)	0.000251158	-0.27 (-0.376 - -0.164)	1.0164e-06	-0.039 (-0.112 - 0.035)	0.301407
Thyroxine.Binding.Globulin_seq.2706.69	SERPINA7_Inflammation_II	P05543	seq.2706.69	2706-69	Thyroxine-binding globulin	Thyroxine-Binding Globulin	6906	SERPINA7	0.629324	0	GOOD	0.756346	3.3389e-50	GOOD	0.558959	4.26145e-23	GOOD	1	0.0304459	3.04459	0.0353533	3.53533	210015	210224	7424.73	Overlap		0.0709584	7.09584	0.188514	18.8514	-0.00588077	-0.0758	0.269597		-0.024 (-0.131 - 0.084)	0.665987	0.15 (-0.099 - 0.399)	0.238688	-0.053 (-0.15 - 0.044)	0.289223	-0.05 (-0.126 - 0.025)	0.194015	-0.364 (-0.786 - 0.058)	0.0920663	0.032 (0.008 - 0.055)	0.00942715	-0.029 (-0.055 - -0.003)	0.0273842	0.201 (0.114 - 0.287)	8.21595e-06	0.012 (-0.048 - 0.071)	0.702343
TIM.4_seq.15449.33	TIMD4_Cardiometabolic	Q96H15	seq.15449.33	15449-33	T-cell immunoglobulin and mucin domain-containing protein 4	TIM-4	91937	TIMD4	0.97976	4.70274e-185	GOOD	0.708843	1.33326e-41	GOOD	0.698647	5.60903e-40	GOOD	1	0.0504446	5.04446	0.0732354	7.32354	2762.08	2806.4	202.282	Overlap		0.0400313	4.00313	0.523253	52.3253	-0.084564	-0.304	0.709711		0.073 (-0.053 - 0.2)	0.257445	-0.135 (-0.426 - 0.156)	0.363249	0.025 (-0.089 - 0.14)	0.664933	-0.112 (-0.2 - -0.023)	0.0141027	0.261 (-0.198 - 0.721)	0.265663	0 (-0.028 - 0.029)	0.994859	0.006 (-0.024 - 0.037)	0.682801	0.068 (-0.038 - 0.174)	0.209761	0.079 (0.009 - 0.149)	0.0271952
TIMD3_seq.5134.52	HAVCR2_Neurology	Q8TDQ0	seq.5134.52	5134-52	Hepatitis A virus cellular receptor 2	TIMD3	84868	HAVCR2	0.87263	1.60671e-83	GOOD	0.752355	2.0936e-49	GOOD	0.703717	8.91281e-41	GOOD	1	0.0525414	5.25414	0.0670177	6.70177	1379.64	1392.4	92.4602	Overlap		0.055666	5.5666	0.192839	19.2839	-0.0779923	-0.0631	0.275672		0.305 (0.174 - 0.437)	8.15474e-06	-0.085 (-0.398 - 0.228)	0.593194	-0.04 (-0.168 - 0.088)	0.544915	0.309 (0.216 - 0.401)	3.26231e-10	0.435 (-0.073 - 0.943)	0.0944916	-0.037 (-0.068 - -0.006)	0.0219438	0.035 (0.002 - 0.069)	0.0411036	-0.172 (-0.289 - -0.056)	0.00412483	-0.117 (-0.195 - -0.04)	0.00333054
TIMD3_seq.7152.5	HAVCR2_Neurology	Q8TDQ0	seq.7152.5	7152-5	Hepatitis A virus cellular receptor 2	TIMD3	84868	HAVCR2	0.912796	6.92403e-104	GOOD	0.534727	6.30998e-21	GOOD	0.486053	4.6489e-17	MODERATE	1	0.0571036	5.71036	0.0915053	9.15053	2196.51	2208.3	200.992	Overlap		0.055666	5.5666	0.192839	19.2839	-0.0779923	-0.0631	0.275672		0.177 (0.04 - 0.313)	0.0117103	0.149 (-0.171 - 0.468)	0.362335	0.133 (0.008 - 0.259)	0.0382081	0.25 (0.156 - 0.343)	3.83553e-07	0.304 (-0.214 - 0.822)	0.251567	-0.061 (-0.091 - -0.03)	0.000123522	0.068 (0.035 - 0.1)	6.48371e-05	-0.257 (-0.37 - -0.144)	1.19864e-05	-0.029 (-0.107 - 0.049)	0.46907
TIMP.1_seq.2211.9	TIMP1_Cardiometabolic	P01033	seq.2211.9	2211-9	Metalloproteinase inhibitor 1	TIMP-1	7076	TIMP1	0.850341	5.13773e-75	GOOD	0.801398	2.0342e-60	GOOD	0.730101	3.17882e-45	GOOD	1	0.0499986	4.99986	0.0850829	8.50829	4402.11	4502.9	374.544	Overlap		0.0423925	4.23925	0.526148	52.6148	0.127696	0.0099	0.713196		0.385 (0.249 - 0.522)	7.68896e-08	-0.605 (-0.975 - -0.234)	0.00139407	0.001 (-0.139 - 0.14)	0.993516	-0.011 (-0.119 - 0.098)	0.846807	-0.043 (-0.592 - 0.505)	0.877912	-0.029 (-0.063 - 0.005)	0.0999195	0.027 (-0.01 - 0.064)	0.150014	-0.081 (-0.21 - 0.048)	0.218469	-0.008 (-0.094 - 0.078)	0.859225
TIMP.1_seq.23173.3	TIMP1_Cardiometabolic	P01033	seq.23173.3	23173-3	Metalloproteinase inhibitor 1	TIMP-1	7076	TIMP1	0.678138	6.55098e-37	GOOD	0.759327	8.28158e-51	GOOD	0.574851	1.27893e-24	GOOD	1	0.106114	10.6114	0.115104	11.5104	87867.2	88380.7	10113.9	Overlap		0.0423925	4.23925	0.526148	52.6148	0.127696	0.0099	0.713196		0.081 (-0.001 - 0.163)	0.0537025	0.029 (-0.16 - 0.217)	0.764928	0.037 (-0.038 - 0.112)	0.335694	-0.051 (-0.109 - 0.007)	0.0850872	-0.154 (-0.446 - 0.137)	0.300854	-0.01 (-0.029 - 0.008)	0.287006	0.009 (-0.011 - 0.029)	0.365881	-0.009 (-0.078 - 0.061)	0.807306	0.006 (-0.04 - 0.052)	0.813171
TIMP.3_seq.2480.58	TIMP3_Inflammation	P35625	seq.2480.58	2480-58	Metalloproteinase inhibitor 3	TIMP-3	7078	TIMP3	0.682436	1.56394e-37	GOOD	0.646903	1.08855e-32	GOOD	0.588309	5.63644e-26	GOOD	1	0.0314649	3.14649	0.0363172	3.63172	247.35	245.85	8.98307	Overlap		0.163288	16.3288	0.67489	67.489	-2.75478	-2.7041	0.883859	Inter-CV	-0.008 (-0.138 - 0.121)	0.899144	0.139 (-0.159 - 0.438)	0.361215	0.037 (-0.081 - 0.154)	0.539063	0.264 (0.179 - 0.35)	5.29239e-09	0.441 (-0.031 - 0.913)	0.0680204	-0.054 (-0.082 - -0.025)	0.000245556	0.055 (0.024 - 0.085)	0.000520657	-0.215 (-0.32 - -0.109)	8.24326e-05	-0.01 (-0.082 - 0.062)	0.783143
TIMP.4_seq.6462.12	TIMP4_Neurology	Q99727	seq.6462.12	6462-12	Metalloproteinase inhibitor 4	TIMP-4	7079	TIMP4	0.741316	0	GOOD	0.675905	1.36549e-36	GOOD	0.598751	4.51635e-27	GOOD	1	0.0435886	4.35886	0.0831146	8.31146	8865.47	8913.45	736.85	Overlap		0.0422933	4.22933	0.305718	30.5718	-0.385958	-0.36115	0.431243		-0.017 (-0.143 - 0.109)	0.792469	-0.095 (-0.387 - 0.197)	0.523016	0.141 (0.029 - 0.254)	0.0146883	0.088 (-0.001 - 0.176)	0.0524585	0.047 (-0.401 - 0.495)	0.837646	-0.051 (-0.078 - -0.023)	0.000388361	0.055 (0.025 - 0.084)	0.000354167	-0.163 (-0.267 - -0.059)	0.00231097	0.066 (-0.004 - 0.136)	0.0644923
Tissue.transglutaminase_seq.18934.50	TGM2_Cardiometabolic	P21980	seq.18934.50	18934-50	Protein-glutamine gamma-glutamyltransferase 2	Tissue transglutaminase	7052	TGM2	0.88073	5.12002e-87	GOOD	0.665494	3.85689e-35	GOOD	0.626991	3.01529e-30	GOOD	1	0.0339158	3.39158	0.0467682	4.67682	548.144	550.7	25.6357	Overlap		0.0982011	9.82011	0.427915	42.7915	-0.761108	-0.7268	0.591589		0.188 (0.069 - 0.308)	0.00227554	-0.516 (-0.816 - -0.217)	0.000720779	-0.03 (-0.144 - 0.085)	0.61304	-0.043 (-0.133 - 0.046)	0.342002	-0.17 (-0.624 - 0.283)	0.462006	-0.024 (-0.052 - 0.004)	0.0992132	0.023 (-0.007 - 0.054)	0.131958	-0.051 (-0.157 - 0.054)	0.343135	0.099 (0.03 - 0.168)	0.00540678
TLR1.ECD_seq.16324.38	TLR1_Inflammation_II	Q15399	seq.16324.38	16324-38	Toll-like receptor 1:Extracellular domain	TLR1:ECD	7096	TLR1	0.810447	8.62124e-63	GOOD	0.578652	5.37325e-25	GOOD	0.533749	7.6556e-21	GOOD	1	0.0534561	5.34561	0.0474493	4.74493	143.341	142.7	6.80142	Overlap		0.148134	14.8134	0.24188	24.188	-0.0883385	0.0144	0.344011		-0.047 (-0.172 - 0.078)	0.465257	-0.1 (-0.387 - 0.186)	0.491267	-0.089 (-0.201 - 0.024)	0.124305	0.142 (0.056 - 0.229)	0.00141251	0.103 (-0.349 - 0.556)	0.654572	-0.009 (-0.037 - 0.019)	0.546006	0.011 (-0.019 - 0.042)	0.459387	-0.09 (-0.194 - 0.015)	0.092872	-0.042 (-0.111 - 0.027)	0.236619
TLR3_seq.16918.198	TLR3_Inflammation	O15455	seq.16918.198	16918-198	Toll-like receptor 3	TLR3	7098	TLR3	0.805954	1.34657e-61	GOOD	0.725719	1.89189e-44	GOOD	0.747446	1.90917e-48	GOOD	1	0.0530342	5.30342	0.0496984	4.96984	160.053	159.3	7.95439	Overlap		0.0484055	4.84055	0.116412	11.6412	-0.510562	-0.46225	0.167383		0.136 (0.013 - 0.26)	0.0314867	0.249 (-0.044 - 0.541)	0.095313	-0.015 (-0.13 - 0.1)	0.797191	0.001 (-0.089 - 0.09)	0.983855	-0.125 (-0.582 - 0.332)	0.592414	-0.014 (-0.042 - 0.014)	0.338094	0.013 (-0.018 - 0.043)	0.419089	-0.022 (-0.128 - 0.084)	0.680137	-0.012 (-0.082 - 0.058)	0.7393
TNF.sR.I_seq.2654.19	TNFRSF1A_Neurology	P19438	seq.2654.19	2654-19	Tumor necrosis factor receptor superfamily member 1A	TNF sR-I	7132	TNFRSF1A	0.814103	8.71619e-64	GOOD	0.847759	4.03175e-74	GOOD	0.765809	3.71975e-52	GOOD	1	0.0661739	6.61739	0.0870553	8.70553	6967.8	7100.5	606.584	Overlap		0.038322	3.8322	0.165105	16.5105	-0.06975	0.0543	0.236596		0.474 (0.324 - 0.625)	2.55796e-09	0.033 (-0.336 - 0.402)	0.859898	0.053 (-0.103 - 0.209)	0.50799	0.438 (0.328 - 0.547)	1.15599e-13	0.158 (-0.466 - 0.782)	0.620695	-0.085 (-0.122 - -0.047)	1.30535e-05	0.087 (0.047 - 0.127)	3.09023e-05	-0.311 (-0.451 - -0.172)	1.7948e-05	-0.026 (-0.122 - 0.07)	0.591604
TNF.sR.II_seq.3152.57	TNFRSF1B_Neurology	P20333	seq.3152.57	3152-57	Tumor necrosis factor receptor superfamily member 1B	TNF sR-II	7133	TNFRSF1B	0.880713	0	GOOD	0.863393	8.17517e-80	GOOD	0.817702	8.68793e-65	GOOD	1	0.0383687	3.83687	0.0744553	7.44553	13867.8	13889.1	1032.53	Overlap		0.0457265	4.57265	0.154583	15.4583	-0.0309808	-0.0192	0.221701		0.569 (0.446 - 0.693)	3.35773e-17	-0.397 (-0.733 - -0.06)	0.0207445	-0.127 (-0.273 - 0.019)	0.0884524	0.486 (0.388 - 0.583)	2.48425e-19	-0.067 (-0.655 - 0.522)	0.824506	-0.051 (-0.087 - -0.015)	0.00560719	0.056 (0.018 - 0.095)	0.0044343	-0.199 (-0.332 - -0.065)	0.00383927	-0.043 (-0.133 - 0.047)	0.345551
TNF.sR.II_seq.8368.102	TNFRSF1B_Neurology	P20333	seq.8368.102	8368-102	Tumor necrosis factor receptor superfamily member 1B	TNF sR-II	7133	TNFRSF1B	0.870723	9.87508e-83	GOOD	0.85179	1.58879e-75	GOOD	0.798028	1.44809e-59	GOOD	1	0.0750761	7.50761	0.0960615	9.60615	40596.8	41110.8	3899.79	Overlap		0.0457265	4.57265	0.154583	15.4583	-0.0309808	-0.0192	0.221701		0.568 (0.446 - 0.69)	2.07082e-17	-0.471 (-0.809 - -0.132)	0.00639397	-0.126 (-0.271 - 0.019)	0.0891627	0.48 (0.382 - 0.578)	5.25711e-19	-0.065 (-0.648 - 0.518)	0.826981	-0.06 (-0.096 - -0.025)	0.000940589	0.066 (0.028 - 0.104)	0.000824281	-0.23 (-0.362 - -0.098)	0.000743894	-0.029 (-0.119 - 0.06)	0.522199
TPP1_seq.17691.1	TPP1_Inflammation	O14773	seq.17691.1	17691-1	Tripeptidyl-peptidase 1	TPP1	1200	TPP1	0.819845	2.14832e-65	GOOD	0.531316	1.2352e-20	GOOD	0.471701	4.95197e-16	MODERATE	1	0.0689566	6.89566	0.0938473	9.38473	36538.8	36924	3429.07	Overlap		0.0509006	5.09006	0.0866308	8.66308	-0.705719	-0.7021	0.124748		-0.064 (-0.2 - 0.073)	0.361827	0.326 (0.006 - 0.647)	0.0459334	0.024 (-0.101 - 0.148)	0.709704	-0.045 (-0.142 - 0.052)	0.36505	0.075 (-0.428 - 0.578)	0.771356	-0.043 (-0.074 - -0.013)	0.00565256	0.045 (0.012 - 0.077)	0.00772815	-0.144 (-0.257 - -0.03)	0.0139036	0.06 (-0.016 - 0.136)	0.122718
TRAIL.R2_seq.7693.13	TNFRSF10B_Neurology	O14763	seq.7693.13	7693-13	Tumor necrosis factor receptor superfamily member 10B	TRAIL R2	8795	TNFRSF10B	0.788245	3.52268e-57	GOOD	0.762571	1.77473e-51	GOOD	0.749919	6.3102e-49	GOOD	1	0.0280334	2.80334	0.0365866	3.65866	195.341	193.05	7.14684	Overlap		0.0743891	7.43891	0.1213	12.13	-0.0172808	-0.05765	0.17436		0.228 (0.057 - 0.399)	0.00930011	0.273 (-0.13 - 0.676)	0.184667	-0.012 (-0.172 - 0.147)	0.880866	0.38 (0.265 - 0.496)	5.06799e-10	0.429 (-0.198 - 1.056)	0.180962	-0.083 (-0.121 - -0.045)	2.78553e-05	0.086 (0.045 - 0.127)	5.61373e-05	-0.286 (-0.429 - -0.143)	0.000112339	-0.009 (-0.107 - 0.089)	0.856141
Transaldolase_seq.11347.9	TALDO1_Cardiometabolic_II	P37837	seq.11347.9	11347-9	Transaldolase	Transaldolase	6888	TALDO1	0.64512	1.8325e-32	GOOD	0.566444	8.36712e-24	GOOD	0.62488	5.34544e-30	GOOD	1	0.0836192	8.36192	0.114077	11.4077	6226.57	6261	710.312	Overlap		0.0412962	4.12962	0.126332	12.6332	-0.224765	-0.2568	0.181537		0.201 (0.071 - 0.331)	0.00278558	0.053 (-0.255 - 0.361)	0.736358	-0.011 (-0.133 - 0.111)	0.858176	0.342 (0.257 - 0.428)	1.29939e-13	-0.075 (-0.564 - 0.415)	0.764849	-0.046 (-0.076 - -0.017)	0.00248868	0.047 (0.015 - 0.079)	0.00446628	-0.147 (-0.258 - -0.035)	0.0105118	0.062 (-0.012 - 0.137)	0.102576
TrATPase_seq.3232.28	ACP5_Cardiometabolic	P13686	seq.3232.28	3232-28	Tartrate-resistant acid phosphatase type 5	TrATPase	54	ACP5	0.542919	1.21867e-21	GOOD	0.64248	3.93583e-32	GOOD	0.562456	2.00181e-23	GOOD	1	0.0259769	2.59769	0.0284219	2.84219	949.6	955.15	26.9894	Overlap		0.0319276	3.19276	0.677543	67.7543	0.191044	0.2606	0.886754	Inter-CV	0.154 (0.027 - 0.28)	0.0177797	-0.171 (-0.465 - 0.123)	0.254899	-0.056 (-0.177 - 0.065)	0.362778	0.187 (0.095 - 0.279)	8.3542e-05	-0.205 (-0.667 - 0.257)	0.385116	-0.057 (-0.085 - -0.029)	8.27662e-05	0.061 (0.031 - 0.091)	0.000102149	-0.252 (-0.355 - -0.148)	3.12329e-06	-0.046 (-0.117 - 0.026)	0.211619
Trefoil.factor.2_seq.9191.8	TFF2_Inflammation	Q03403	seq.9191.8	9191-8	Trefoil factor 2	Trefoil factor 2	7032	TFF2	0.976073	1.22018e-175	GOOD	0.921191	2.12142e-109	GOOD	0.913762	1.71738e-104	GOOD	1	0.0240128	2.40128	0.0252448	2.52448	376.181	378.3	9.49664	Overlap		0.0781772	7.81772	0.126003	12.6003	-0.480638	-0.4772	0.181069		0.178 (0.046 - 0.311)	0.0088628	-0.008 (-0.316 - 0.299)	0.957052	0.041 (-0.082 - 0.164)	0.512029	-0.064 (-0.16 - 0.032)	0.190328	-0.2 (-0.703 - 0.302)	0.435461	0.023 (-0.008 - 0.053)	0.144318	-0.015 (-0.048 - 0.018)	0.367463	0.183 (0.072 - 0.295)	0.00140235	-0.059 (-0.134 - 0.016)	0.12503
TREM2_seq.11851.21	TREM2_Inflammation	Q9NZC2	seq.11851.21	11851-21	Triggering receptor expressed on myeloid cells 2	TREM2	54209	TREM2	0.742991	1.358e-47	GOOD	0.685862	4.90623e-38	GOOD	0.652565	2.036e-33	GOOD	1	0.0727574	7.27574	0.109827	10.9827	24729.7	24968.5	2715.98	Overlap		0.0546364	5.46364	0.566361	56.6361	-0.0503923	0.00445	0.76096		0.146 (0.015 - 0.278)	0.0300853	0.163 (-0.143 - 0.469)	0.296714	-0.046 (-0.167 - 0.075)	0.45948	0.158 (0.066 - 0.251)	0.000899228	-0.093 (-0.584 - 0.398)	0.711298	-0.001 (-0.031 - 0.029)	0.970509	0.002 (-0.03 - 0.034)	0.89653	-0.058 (-0.17 - 0.054)	0.310822	-0.023 (-0.098 - 0.051)	0.540451
TREM2_seq.16300.4	TREM2_Inflammation	Q9NZC2	seq.16300.4	16300-4	Triggering receptor expressed on myeloid cells 2	TREM2	54209	TREM2	0.752604	1.86903e-49	GOOD	0.652937	1.82149e-33	GOOD	0.664518	5.23875e-35	GOOD	1	0.0554347	5.54347	0.08524	8.524	1886.9	1914.3	160.839	Overlap		0.0546364	5.46364	0.566361	56.6361	-0.0503923	0.00445	0.76096		0.14 (0.01 - 0.27)	0.0357892	0.146 (-0.159 - 0.452)	0.347604	-0.055 (-0.175 - 0.064)	0.365143	0.169 (0.078 - 0.26)	0.000318223	-0.054 (-0.538 - 0.431)	0.828228	-0.006 (-0.035 - 0.024)	0.703231	0.01 (-0.022 - 0.042)	0.55083	-0.084 (-0.194 - 0.026)	0.135026	-0.038 (-0.111 - 0.036)	0.313993
TREM2_seq.5635.66	TREM2_Inflammation	Q9NZC2	seq.5635.66	5635-66	Triggering receptor expressed on myeloid cells 2	TREM2	54209	TREM2	0.689968	0	GOOD	0.666181	3.10626e-35	GOOD	0.619233	2.41982e-29	GOOD	1	0.111149	11.1149	0.1219	12.19	56936.4	58221.7	6940.57	Overlap	Intra-CV	0.0546364	5.46364	0.566361	56.6361	-0.0503923	0.00445	0.76096		0.119 (-0.007 - 0.244)	0.0650606	0.135 (-0.157 - 0.426)	0.36562	-0.044 (-0.159 - 0.072)	0.459158	0.154 (0.066 - 0.241)	0.000709348	-0.085 (-0.551 - 0.382)	0.723041	-0.019 (-0.048 - 0.009)	0.185789	0.022 (-0.009 - 0.052)	0.165214	-0.127 (-0.232 - -0.021)	0.0191525	-0.001 (-0.071 - 0.07)	0.986353
TrkB_seq.4866.59	NTRK2_Cardiometabolic	Q16620	seq.4866.59	4866-59	BDNF/NT-3 growth factors receptor	TrkB	4915	NTRK2	0.873708	0	GOOD	0.802213	1.25818e-60	GOOD	0.778698	5.70647e-55	GOOD	1	0.0578006	5.78006	0.0876117	8.76117	5098.65	5193.7	446.702	Overlap		0.116711	11.6711	0.18379	18.379	-0.26414	-0.3112	0.262954		0.152 (0.017 - 0.287)	0.0287359	0.434 (0.109 - 0.759)	0.00886816	0.103 (-0.023 - 0.229)	0.110977	0.321 (0.231 - 0.412)	2.97175e-11	0.35 (-0.161 - 0.861)	0.180715	-0.074 (-0.104 - -0.043)	2.80286e-06	0.074 (0.041 - 0.106)	1.35589e-05	-0.301 (-0.412 - -0.189)	2.5408e-07	-0.004 (-0.081 - 0.074)	0.929798
TrkC_seq.2658.27	NTRK3_Neurology	Q16288	seq.2658.27	2658-27	NT-3 growth factor receptor	TrkC	4916	NTRK3	0.858541	5.65013e-78	GOOD	0.83867	4.2548e-71	GOOD	0.827608	1.15908e-67	GOOD	1	0.0374524	3.74524	0.0660078	6.60078	1207.01	1206	79.6722	Overlap		0.066565	6.6565	0.157199	15.7199	0.151808	0.21615	0.225408		0.135 (-0.013 - 0.283)	0.075222	0.237 (-0.109 - 0.583)	0.180084	0.099 (-0.036 - 0.235)	0.152405	0.412 (0.319 - 0.505)	5.47311e-16	0.389 (-0.16 - 0.938)	0.165825	-0.071 (-0.103 - -0.038)	2.79307e-05	0.073 (0.038 - 0.108)	6.02265e-05	-0.304 (-0.424 - -0.184)	1.30182e-06	-0.055 (-0.139 - 0.028)	0.194677
TRYB1_seq.9409.11	TPSAB1_Inflammation	Q15661	seq.9409.11	9409-11	Tryptase beta-1	TRYB1	7177	TPSAB1	0.982922	1.2493e-194	GOOD	0.774935	3.95644e-54	GOOD	0.781975	1.02441e-55	GOOD	1	0.0468756	4.68756	0.0763138	7.63138	690.725	687.2	52.7118	Overlap		0.0463013	4.63013	0.150424	15.0424	0.147146	0.1351	0.215804		0.072 (-0.038 - 0.183)	0.20133	0.18 (-0.089 - 0.45)	0.190007	-0.043 (-0.144 - 0.059)	0.410956	0.03 (-0.049 - 0.109)	0.453977	0.1 (-0.302 - 0.503)	0.626356	0.02 (-0.005 - 0.045)	0.123267	-0.016 (-0.043 - 0.011)	0.246491	0.045 (-0.048 - 0.138)	0.345641	-0.001 (-0.063 - 0.061)	0.969892
Trypsin.2_seq.5034.79	PRSS2_Cardiometabolic	P07478	seq.5034.79	5034-79	Trypsin-2	Trypsin 2	5645	PRSS2	0.972627	4.40394e-168	GOOD	0.862843	1.33182e-79	GOOD	0.849264	1.21853e-74	GOOD	1	0.0350915	3.50915	0.0769171	7.69171	983.862	977.6	75.6759	Overlap		0.0779629	7.79629	0.585992	58.5992	0.00566	-0.1721	0.783841		0.134 (0.001 - 0.267)	0.0500083	-0.275 (-0.589 - 0.04)	0.0865985	0.023 (-0.099 - 0.146)	0.710467	-0.067 (-0.162 - 0.029)	0.172203	0.159 (-0.332 - 0.651)	0.526244	0.022 (-0.008 - 0.052)	0.154403	-0.016 (-0.048 - 0.017)	0.344352	0.098 (-0.015 - 0.21)	0.0897791	-0.061 (-0.136 - 0.014)	0.110708
TSP2_seq.3339.33	THBS2_Neurology	P35442	seq.3339.33	3339-33	Thrombospondin-2	TSP2	7058	THBS2	0.625492	0	GOOD	0.513398	3.72439e-19	GOOD	0.389655	5.29806e-11	MODERATE	1	0.0762481	7.62481	0.0952368	9.52368	11181.3	11330.8	1064.87	Overlap		0.0339979	3.39979	0.218856	21.8856	-0.00625769	0.04195	0.312056		-0.131 (-0.257 - -0.006)	0.0416075	-0.043 (-0.334 - 0.247)	0.76986	0.051 (-0.064 - 0.167)	0.385465	-0.013 (-0.103 - 0.077)	0.773689	0.241 (-0.215 - 0.696)	0.301179	-0.03 (-0.059 - -0.002)	0.0370738	0.026 (-0.005 - 0.056)	0.0975321	-0.033 (-0.14 - 0.074)	0.545616	0.002 (-0.069 - 0.073)	0.948337
TSP4_seq.3340.53	THBS4_Cardiometabolic	P35443	seq.3340.53	3340-53	Thrombospondin-4	TSP4	7060	THBS4	0.67645	1.14218e-36	GOOD	0.70666	3.009e-41	GOOD	0.531547	1.18063e-20	GOOD	1	0.0770642	7.70642	0.0916963	9.16963	4405.2	4431.75	403.941	Overlap		0.0641228	6.41228	0.480279	48.0279	-0.148872	-0.287	0.657269		0.142 (-0.002 - 0.287)	0.0545582	0.348 (0.012 - 0.685)	0.0421884	0.067 (-0.068 - 0.202)	0.332329	0.25 (0.149 - 0.351)	2.27873e-06	-0.016 (-0.556 - 0.525)	0.954788	-0.054 (-0.086 - -0.021)	0.00136802	0.061 (0.027 - 0.096)	0.000649876	-0.174 (-0.296 - -0.052)	0.0056472	-0.05 (-0.132 - 0.033)	0.237794
TWEAK_seq.5939.42	TNFSF12_Inflammation	O43508	seq.5939.42	5939-42	Tumor necrosis factor ligand superfamily member 12	TWEAK	407977	TNFSF12	0.830554	1.49153e-68	GOOD	0.775251	3.36658e-54	GOOD	0.743566	1.05696e-47	GOOD	1	0.0287299	2.87299	0.0370869	3.70869	417.681	415.4	15.4905	Overlap		0.0611797	6.11797	0.144498	14.4498	0.261735	0.2859	0.20739		0.11 (-0.025 - 0.245)	0.111311	0.378 (0.059 - 0.697)	0.0202664	-0.043 (-0.168 - 0.081)	0.496258	0.431 (0.349 - 0.513)	4.68031e-21	0.152 (-0.349 - 0.652)	0.553243	-0.066 (-0.095 - -0.036)	2.29036e-05	0.067 (0.035 - 0.099)	5.93677e-05	-0.272 (-0.383 - -0.162)	2.33108e-06	-0.028 (-0.104 - 0.049)	0.476899
TWF2_seq.23396.21	TWF2_Cardiometabolic_II	Q6IBS0	seq.23396.21	23396-21	Twinfilin-2	TWF2	11344	TWF2	0.83257	0	GOOD	0.847586	4.62581e-74	GOOD	0.739843	5.30434e-47	GOOD	1	0.0521135	5.21135	0.08954	8.954	10576.5	10626	947.017	Overlap		0.167417	16.7417	0.354937	35.4937	-1.0192	-0.93775	0.496954		0.341 (0.206 - 0.476)	1.39192e-06	-0.174 (-0.505 - 0.157)	0.302747	-0.142 (-0.275 - -0.009)	0.0376434	0.606 (0.532 - 0.681)	1.62815e-40	-0.313 (-0.846 - 0.219)	0.24995	-0.084 (-0.115 - -0.053)	3.44235e-07	0.086 (0.052 - 0.12)	1.16471e-06	-0.344 (-0.46 - -0.228)	1.91647e-08	-0.029 (-0.111 - 0.053)	0.48287
TXD15_seq.6366.38	TXNDC15_Oncology	Q96J42	seq.6366.38	6366-38	Thioredoxin domain-containing protein 15	TXD15	79770	TXNDC15	0.532933	8.99253e-21	GOOD	0.552371	1.72658e-22	GOOD	0.355164	2.88402e-09	MODERATE	1	0.324324	32.4324	0.278909	27.8909	278.491	297.35	77.6734	Overlap	Intra- & Inter-CV	0.0850268	8.50268	0.209252	20.9252	0.0861346	0.08135	0.298658		-0.028 (-0.15 - 0.095)	0.658989	-0.008 (-0.289 - 0.272)	0.954066	0.029 (-0.081 - 0.139)	0.609404	0.071 (-0.015 - 0.156)	0.106143	0.141 (-0.296 - 0.578)	0.528024	-0.007 (-0.034 - 0.021)	0.63933	0.008 (-0.022 - 0.037)	0.614369	-0.034 (-0.136 - 0.068)	0.515763	-0.022 (-0.089 - 0.046)	0.530733
TXND5_seq.11212.7	TXNDC5_Neurology	Q8NBS9	seq.11212.7	11212-7	Thioredoxin domain-containing protein 5	TXND5	81567	TXNDC5	0.792414	3.51501e-58	GOOD	0.768114	1.20393e-52	GOOD	0.706327	3.40473e-41	GOOD	1	0.040725	4.0725	0.0731848	7.31848	4414.9	4483.8	323.104	Overlap		0.126693	12.6693	0.293338	29.3338	-0.110627	-0.1335	0.414494		0.278 (0.122 - 0.433)	0.000555544	-0.359 (-0.74 - 0.022)	0.0645422	0.06 (-0.088 - 0.208)	0.425096	0.401 (0.297 - 0.506)	8.66426e-13	0.232 (-0.353 - 0.817)	0.43789	-0.072 (-0.107 - -0.036)	9.64092e-05	0.078 (0.04 - 0.116)	8.62325e-05	-0.243 (-0.376 - -0.109)	0.000427677	-0.027 (-0.118 - 0.063)	0.556633
ULBP.2_seq.22583.47	ULBP2_Neurology	Q9BZM5	seq.22583.47	22583-47	NKG2D ligand 2	ULBP-2	80328	ULBP2	0.903739	1.5731e-98	GOOD	0.848157	2.94352e-74	GOOD	0.856616	2.90527e-77	GOOD	1	0.050097	5.0097	0.0504218	5.04218	189.722	187.4	9.56613	Overlap		0.0963657	9.63657	0.20627	20.627	-0.0665	0.00785	0.29449		-0.024 (-0.156 - 0.109)	0.725613	0.665 (0.333 - 0.998)	8.77857e-05	0.148 (0.026 - 0.271)	0.0182317	0.093 (-0.002 - 0.189)	0.0571243	0.531 (0.041 - 1.022)	0.0347118	-0.031 (-0.061 - 0)	0.0495301	0.03 (-0.002 - 0.063)	0.0712284	-0.142 (-0.255 - -0.029)	0.0142066	-0.029 (-0.104 - 0.047)	0.461435
UNC5H4_seq.16307.22	UNC5D_Inflammation_II	Q6UXZ4	seq.16307.22	16307-22	Netrin receptor UNC5D	UNC5H4	137970	UNC5D	0.901741	2.02668e-97	GOOD	0.872148	2.54913e-83	GOOD	0.818187	6.34117e-65	GOOD	1	0.0511587	5.11587	0.0843204	8.43204	6895.54	6937.65	581.435	Overlap		0.179355	17.9355	0.320435	32.0435	-0.194365	-0.14625	0.451041		0.109 (-0.04 - 0.258)	0.154529	0.065 (-0.282 - 0.413)	0.712994	0.094 (-0.042 - 0.23)	0.174647	0.493 (0.406 - 0.581)	2.03171e-23	0.286 (-0.252 - 0.824)	0.298074	-0.097 (-0.128 - -0.065)	5.94179e-09	0.1 (0.066 - 0.134)	2.23977e-08	-0.392 (-0.508 - -0.276)	2.12697e-10	-0.023 (-0.107 - 0.06)	0.58267
UNC5H4_seq.5140.56	UNC5D_Inflammation_II	Q6UXZ4	seq.5140.56	5140-56	Netrin receptor UNC5D	UNC5H4	137970	UNC5D	0.880282	0	GOOD	0.88214	1.18759e-87	GOOD	0.820749	1.18476e-65	GOOD	1	0.0462821	4.62821	0.0841996	8.41996	8521.83	8586.8	717.535	Overlap		0.179355	17.9355	0.320435	32.0435	-0.194365	-0.14625	0.451041		0.084 (-0.066 - 0.233)	0.273832	0.118 (-0.231 - 0.468)	0.507429	0.085 (-0.05 - 0.22)	0.218856	0.472 (0.383 - 0.561)	1.86879e-21	0.483 (-0.054 - 1.02)	0.0794277	-0.079 (-0.111 - -0.047)	2.83197e-06	0.081 (0.046 - 0.116)	7.4577e-06	-0.328 (-0.447 - -0.208)	1.61308e-07	-0.037 (-0.121 - 0.046)	0.381215
UNC5H4_seq.8624.16	UNC5D_Inflammation_II	Q6UXZ4	seq.8624.16	8624-16	Netrin receptor UNC5D	UNC5H4	137970	UNC5D	0.914006	1.20464e-104	GOOD	0.885103	5.18107e-89	GOOD	0.833862	1.42244e-69	GOOD	1	0.0235784	2.35784	0.0318409	3.18409	275.544	272.5	8.77357	Overlap		0.179355	17.9355	0.320435	32.0435	-0.194365	-0.14625	0.451041		0.104 (-0.042 - 0.251)	0.163848	0.059 (-0.282 - 0.399)	0.736401	0.072 (-0.062 - 0.205)	0.294018	0.504 (0.42 - 0.589)	1.04554e-25	0.27 (-0.257 - 0.797)	0.316783	-0.09 (-0.121 - -0.059)	4.02327e-08	0.093 (0.06 - 0.127)	1.25883e-07	-0.375 (-0.489 - -0.26)	7.0586e-10	-0.028 (-0.109 - 0.054)	0.510458
URB_seq.3234.23	CCDC80_Cardiometabolic	Q76M96	seq.3234.23	3234-23	Coiled-coil domain-containing protein 80	URB	151887	CCDC80	0.754202	8.99318e-50	GOOD	0.628577	1.9553e-30	GOOD	0.587056	7.58485e-26	GOOD	1	0.0377632	3.77632	0.0570003	5.70003	1600.45	1614.5	91.2262	Overlap		0.0887738	8.87738	0.348051	34.8051	0.41528	0.4544	0.487848		0.489 (0.355 - 0.623)	8.49303e-12	-0.119 (-0.46 - 0.221)	0.491198	0.024 (-0.122 - 0.169)	0.749269	0.167 (0.055 - 0.278)	0.00370578	-0.362 (-0.943 - 0.218)	0.222075	-0.047 (-0.083 - -0.012)	0.00905743	0.053 (0.015 - 0.091)	0.00654584	-0.108 (-0.242 - 0.025)	0.111911	-0.052 (-0.14 - 0.037)	0.255554
VAP.1_seq.21491.7	AOC3_Cardiometabolic	Q16853	seq.21491.7	21491-7	Vascular adhesion protein-1	VAP-1	8639	AOC3	0.933788	6.08606e-119	GOOD	0.752288	2.15828e-49	GOOD	0.732997	9.59495e-46	GOOD	1	0.0481268	4.81268	0.0811672	8.11672	1601.84	1599.75	130.017	Overlap		0.0265959	2.65959	0.51407	51.407	0.271764	0.0917	0.698618		0.264 (0.087 - 0.442)	0.00378875	0.008 (-0.409 - 0.425)	0.969909	0.146 (-0.019 - 0.31)	0.0839114	0.021 (-0.108 - 0.15)	0.754413	-0.389 (-1.042 - 0.264)	0.244273	-0.02 (-0.061 - 0.021)	0.333653	0.02 (-0.024 - 0.064)	0.363424	0.015 (-0.138 - 0.168)	0.845105	-0.051 (-0.152 - 0.051)	0.329583
VASN_seq.5682.13	VASN_Cardiometabolic	Q6EMK4	seq.5682.13	5682-13	Vasorin	VASN	114990	VASN	0.582462	2.22757e-25	GOOD	0.588925	4.86896e-26	GOOD	0.392231	3.85604e-11	MODERATE	1	0.0869593	8.69593	0.100054	10.0054	52899.8	54595.2	5292.81	Overlap		0.0612171	6.12171	0.648544	64.8544	0.128016	-0.0708	0.854833	Inter-CV	0.23 (0.094 - 0.367)	0.00105927	-0.025 (-0.345 - 0.296)	0.880259	-0.126 (-0.254 - 0.002)	0.0545871	0.346 (0.255 - 0.437)	1.65612e-12	0.257 (-0.253 - 0.767)	0.324271	-0.071 (-0.101 - -0.04)	8.59385e-06	0.074 (0.041 - 0.107)	1.76982e-05	-0.301 (-0.414 - -0.188)	3.68882e-07	0.001 (-0.078 - 0.08)	0.979655
VCAM.1_seq.20093.9	VCAM1_Cardiometabolic	P19320	seq.20093.9	20093-9	Vascular cell adhesion protein 1	VCAM-1	7412	VCAM1	0.78267	7.08979e-56	GOOD	0.565119	1.11959e-23	GOOD	0.377232	2.36053e-10	MODERATE	1	0.0647142	6.47142	0.0845207	8.45207	1874.31	1874.5	158.418	Overlap		0.0255861	2.55861	0.475029	47.5029	0.197776	0.1346	0.650771		0.008 (-0.118 - 0.134)	0.900525	0.316 (0.018 - 0.614)	0.0378037	0.113 (-0.004 - 0.23)	0.0599547	-0.004 (-0.096 - 0.088)	0.933869	0.307 (-0.147 - 0.761)	0.186674	0.005 (-0.023 - 0.034)	0.712322	-0.004 (-0.035 - 0.026)	0.776546	0.067 (-0.038 - 0.173)	0.2128	-0.024 (-0.094 - 0.047)	0.507392
VCAM.1_seq.2967.8	VCAM1_Cardiometabolic	P19320	seq.2967.8	2967-8	Vascular cell adhesion protein 1	VCAM-1	7412	VCAM1	0.63101	1.00152e-30	GOOD	0.517859	1.62532e-19	GOOD	0.320189	1.04664e-07	MODERATE	1	0.040733	4.0733	0.0632922	6.32922	1576.03	1609.1	99.7507	Overlap		0.0255861	2.55861	0.475029	47.5029	0.197776	0.1346	0.650771		-0.007 (-0.138 - 0.124)	0.919075	0.255 (-0.052 - 0.562)	0.103734	0.121 (-0.002 - 0.245)	0.0557161	-0.033 (-0.131 - 0.064)	0.50012	0.397 (-0.07 - 0.864)	0.0972078	0.019 (-0.011 - 0.048)	0.213742	-0.018 (-0.049 - 0.014)	0.265547	0.13 (0.021 - 0.238)	0.0202671	-0.009 (-0.082 - 0.064)	0.817277
VEGF.D_seq.13098.93	VEGFD_Inflammation	O43915	seq.13098.93	13098-93	Vascular endothelial growth factor D	VEGF-D	2277	VEGFD	0.769227	6.95165e-53	GOOD	0.5816	2.72092e-25	GOOD	0.551629	2.01738e-22	GOOD	1	0.0545156	5.45156	0.0777033	7.77033	756.691	761.95	58.7973	Overlap		0.0639835	6.39835	0.323935	32.3935	-0.535985	-0.4439	0.45573		0.055 (-0.064 - 0.173)	0.36653	0.164 (-0.109 - 0.437)	0.239932	0.005 (-0.103 - 0.113)	0.928293	0.156 (0.074 - 0.238)	0.000231507	0.25 (-0.18 - 0.68)	0.255313	-0.025 (-0.052 - 0.001)	0.0611089	0.02 (-0.009 - 0.048)	0.174148	-0.129 (-0.227 - -0.03)	0.0111058	-0.015 (-0.081 - 0.051)	0.652847
VEGF.D_seq.14705.1	VEGFD_Inflammation	O43915	seq.14705.1	14705-1	Vascular endothelial growth factor D	VEGF-D	2277	VEGFD	0.805478	1.79396e-61	GOOD	0.5703	3.559e-24	GOOD	0.564609	1.25174e-23	GOOD	1	0.0586067	5.86067	0.118502	11.8502	153.787	151.3	18.2242	Overlap		0.0639835	6.39835	0.323935	32.3935	-0.535985	-0.4439	0.45573		0.065 (-0.056 - 0.186)	0.291006	0.082 (-0.198 - 0.362)	0.56477	-0.024 (-0.133 - 0.086)	0.674355	0.195 (0.113 - 0.277)	5.20043e-06	0.361 (-0.073 - 0.795)	0.104061	-0.017 (-0.044 - 0.011)	0.232912	0.014 (-0.015 - 0.043)	0.335082	-0.094 (-0.195 - 0.007)	0.0694631	-0.046 (-0.114 - 0.021)	0.177495
VEGF.sR2_seq.3651.50	KDR_Oncology	P35968	seq.3651.50	3651-50	Vascular endothelial growth factor receptor 2	VEGF sR2	3791	KDR	0.624448	6.00657e-30	GOOD	0.777635	9.8991e-55	GOOD	0.564277	1.34607e-23	GOOD	1	0.0336029	3.36029	0.0471805	4.71805	1182.26	1169.1	55.7796	Overlap		0.0374682	3.74682	0.25291	25.291	-0.250912	-0.17855	0.359232		-0.016 (-0.172 - 0.14)	0.84032	-0.135 (-0.498 - 0.227)	0.463355	-0.036 (-0.177 - 0.105)	0.616988	0.039 (-0.071 - 0.149)	0.489703	0.095 (-0.472 - 0.661)	0.744048	0.016 (-0.019 - 0.051)	0.373231	-0.01 (-0.047 - 0.028)	0.619999	0.061 (-0.07 - 0.191)	0.36206	-0.065 (-0.151 - 0.021)	0.141147
VISL1_seq.13522.20	VSNL1_Neurology_II	P62760	seq.13522.20	13522-20	Visinin-like protein 1	VISL1	7447	VSNL1	0.828067	8.44315e-68	GOOD	0.667282	2.19407e-35	GOOD	0.573941	1.57109e-24	GOOD	1	0.0540175	5.40175	0.0881443	8.81443	217.741	220	19.1926	Overlap		0.119613	11.9613	0.202717	20.2717	0.421688	0.4434	0.28952		0.258 (0.133 - 0.383)	7.20298e-05	0.246 (-0.053 - 0.546)	0.106677	-0.16 (-0.28 - -0.04)	0.00926449	0.454 (0.377 - 0.53)	2.59487e-25	-0.413 (-0.898 - 0.072)	0.0963485	-0.042 (-0.072 - -0.012)	0.00599078	0.04 (0.008 - 0.072)	0.0154522	-0.177 (-0.288 - -0.067)	0.00180079	-0.019 (-0.093 - 0.056)	0.622526
VITRN_seq.6234.74	VIT_Cardiometabolic_II	Q6UXI7	seq.6234.74	6234-74	Vitrin	VITRN	5212	VIT	0.8623	2.15298e-79	GOOD	0.839321	2.62201e-71	GOOD	0.811256	5.21193e-63	GOOD	1	0.0264277	2.64277	0.0338626	3.38626	332.294	331.8	11.2523	Overlap		0.0917405	9.17405	0.260844	26.0844	0.0237654	-0.00065	0.370143		-0.102 (-0.229 - 0.024)	0.114425	-0.52 (-0.857 - -0.183)	0.00247057	0.002 (-0.116 - 0.12)	0.971171	-0.031 (-0.123 - 0.061)	0.503856	0.397 (-0.069 - 0.863)	0.0962943	-0.001 (-0.03 - 0.028)	0.949659	-0.005 (-0.036 - 0.027)	0.765621	-0.002 (-0.111 - 0.107)	0.973558	-0.026 (-0.098 - 0.047)	0.484736
VITRN_seq.9627.15	VIT_Cardiometabolic_II	Q6UXI7	seq.9627.15	9627-15	Vitrin	VITRN	5212	VIT	0.88455	9.35242e-89	GOOD	0.87272	1.47441e-83	GOOD	0.810543	8.11855e-63	GOOD	1	0.0940485	9.40485	0.103363	10.3363	2291.31	2340.6	236.836	Overlap		0.0917405	9.17405	0.260844	26.0844	0.0237654	-0.00065	0.370143		-0.04 (-0.182 - 0.102)	0.58253	-0.606 (-0.964 - -0.248)	0.000913905	-0.006 (-0.137 - 0.126)	0.934153	-0.028 (-0.13 - 0.074)	0.592818	0.376 (-0.144 - 0.896)	0.157624	0.007 (-0.026 - 0.039)	0.687134	-0.009 (-0.044 - 0.026)	0.596037	0.059 (-0.062 - 0.181)	0.337619	-0.02 (-0.101 - 0.061)	0.623313
VNN2_seq.15480.2	VNN2_Oncology	O95498	seq.15480.2	15480-2	Vascular non-inflammatory molecule 2	VNN2	8875	VNN2	0.985616	2.54803e-204	GOOD	0.916549	2.80453e-106	GOOD	0.917875	3.75906e-107	GOOD	1	0.0424762	4.24762	0.0706531	7.06531	1591.04	1607.95	112.412	Overlap		0.0732063	7.32063	0.18611	18.611	0.263615	0.29175	0.266218		0.13 (0.021 - 0.239)	0.0203772	-0.017 (-0.268 - 0.233)	0.891592	0.017 (-0.084 - 0.117)	0.744311	0 (-0.078 - 0.078)	0.998725	0.142 (-0.257 - 0.541)	0.485995	-0.026 (-0.051 - -0.002)	0.037408	0.025 (-0.002 - 0.051)	0.0718133	-0.04 (-0.133 - 0.052)	0.395235	-0.003 (-0.065 - 0.059)	0.924521
VSIG4_seq.17678.28	VSIG4_Neurology	Q9Y279	seq.17678.28	17678-28	V-set and immunoglobulin domain-containing protein 4	VSIG4	11326	VSIG4	0.927641	0	GOOD	0.888325	1.55403e-90	GOOD	0.846586	1.01553e-73	GOOD	1	0.057109	5.7109	0.0878178	8.78178	32057	32451.6	2815.17	Overlap		0.035899	3.5899	0.218581	21.8581	-0.0437192	-0.0754	0.311674		0.204 (0.121 - 0.286)	2.25463e-06	-0.127 (-0.381 - 0.127)	0.328547	-0.075 (-0.156 - 0.005)	0.0676218	0.109 (0.047 - 0.171)	0.000651276	-0.159 (-0.475 - 0.158)	0.327435	-0.011 (-0.031 - 0.009)	0.289123	0.007 (-0.014 - 0.029)	0.504958	-0.031 (-0.106 - 0.044)	0.422035	-0.004 (-0.054 - 0.046)	0.885922
VTI1A_seq.7952.2	VTI1A_Inflammation_II	Q96AJ9	seq.7952.2	7952-2	Vesicle transport through interaction with t-SNAREs homolog 1A	VTI1A	143187	VTI1A	0.865302	1.47661e-80	GOOD	0.839272	2.71951e-71	GOOD	0.813501	1.27505e-63	GOOD	1	0.0426921	4.26921	0.047352	4.7352	153.953	153.5	7.28998	Overlap		0.112921	11.2921	0.250192	25.0192	-0.161246	-0.126	0.355486		0.225 (0.084 - 0.367)	0.0020068	-0.047 (-0.379 - 0.286)	0.783813	-0.038 (-0.17 - 0.095)	0.579945	0.573 (0.496 - 0.649)	6.73123e-36	0.069 (-0.458 - 0.595)	0.799024	-0.082 (-0.113 - -0.051)	5.30216e-07	0.083 (0.05 - 0.117)	2.23528e-06	-0.33 (-0.446 - -0.214)	5.93015e-08	-0.04 (-0.122 - 0.041)	0.332146
VWA1_seq.6385.63	VWA1_Oncology	Q6PCB0	seq.6385.63	6385-63	von Willebrand factor A domain-containing protein 1	VWA1	64856	VWA1	0.69089	8.69216e-39	GOOD	0.552074	1.8377e-22	GOOD	0.47598	2.47447e-16	MODERATE	1	0.0342916	3.42916	0.0585203	5.85203	398.216	403.2	23.3037	Overlap		0.0706472	7.06472	0.306191	30.6191	-0.577246	-0.56965	0.431881		0.258 (0.116 - 0.4)	0.00042706	-0.786 (-1.164 - -0.408)	4.58786e-05	-0.002 (-0.14 - 0.136)	0.973078	0.136 (0.03 - 0.242)	0.0126955	0.013 (-0.542 - 0.569)	0.962573	-0.021 (-0.055 - 0.013)	0.22219	0.019 (-0.018 - 0.055)	0.316758	-0.039 (-0.167 - 0.088)	0.545339	-0.05 (-0.135 - 0.034)	0.246368
VWC2_seq.11121.56	VWC2_Neurology	Q2TAL6	seq.11121.56	11121-56	Brorin	VWC2	375567	VWC2	0.802871	0	GOOD	0.615889	5.83411e-29	GOOD	0.550061	2.79952e-22	GOOD	1	0.0546329	5.46329	0.0857751	8.57751	2230.59	2239	191.329	Overlap		0.0711846	7.11846	0.318409	31.8409	-0.261592	-0.28115	0.448323		0.183 (0.035 - 0.33)	0.0160835	-0.024 (-0.369 - 0.322)	0.893593	0.14 (0.005 - 0.275)	0.0427091	0.451 (0.361 - 0.542)	2.63865e-19	0.289 (-0.256 - 0.834)	0.299242	-0.095 (-0.127 - -0.063)	1.25431e-08	0.096 (0.062 - 0.13)	1.00106e-07	-0.376 (-0.493 - -0.258)	1.55402e-09	-0.006 (-0.09 - 0.077)	0.881395
VWC2_seq.15308.108	VWC2_Neurology	Q2TAL6	seq.15308.108	15308-108	Brorin	VWC2	375567	VWC2	0.799443	6.38192e-60	GOOD	0.619919	2.01786e-29	GOOD	0.571901	2.48721e-24	GOOD	1	0.0388629	3.88629	0.0663829	6.63829	1678.32	1682.75	111.411	Overlap		0.0711846	7.11846	0.318409	31.8409	-0.261592	-0.28115	0.448323		0.142 (-0.008 - 0.293)	0.0653163	0.013 (-0.337 - 0.364)	0.940147	0.121 (-0.015 - 0.258)	0.0831959	0.455 (0.363 - 0.547)	3.08658e-19	0.296 (-0.255 - 0.846)	0.293846	-0.092 (-0.124 - -0.059)	6.12524e-08	0.094 (0.059 - 0.129)	2.8184e-07	-0.368 (-0.487 - -0.249)	4.98943e-09	-0.011 (-0.096 - 0.074)	0.797455
VWC2L_seq.7995.16	VWC2L_Neurology_II	B2RUY7	seq.7995.16	7995-16	von Willebrand factor C domain-containing protein 2-like	VWC2L	402117	None	0.858265	7.15798e-78	GOOD	0.839456	2.37092e-71	GOOD	0.811246	5.24734e-63	GOOD	1	0.0207038	2.07038	0.0239053	2.39053	197.753	197.8	4.72734	Overlap		0.128774	12.8774	0.231967	23.1967	-0.2985	-0.276	0.330283		0.138 (0.001 - 0.275)	0.0492095	0.215 (-0.107 - 0.536)	0.191049	0.011 (-0.115 - 0.138)	0.861334	0.453 (0.372 - 0.534)	5.26294e-23	0.238 (-0.261 - 0.736)	0.35151	-0.059 (-0.09 - -0.029)	0.000161878	0.063 (0.031 - 0.096)	0.000178942	-0.247 (-0.36 - -0.134)	2.50183e-05	-0.052 (-0.129 - 0.025)	0.189337
vWF_seq.3050.7	VWF_Cardiometabolic	P04275	seq.3050.7	3050-7	von Willebrand factor	vWF	7450	VWF	0.898116	1.82392e-95	GOOD	0.498202	5.74305e-18	MODERATE	0.528141	2.29216e-20	GOOD	1	0.0670093	6.70093	0.0845935	8.45935	2816.77	2828.65	238.28	Overlap		0.0570029	5.70029	0.331779	33.1779	2.166	2.2369	0.466215		0.49 (0.366 - 0.614)	2.27363e-13	-0.247 (-0.575 - 0.081)	0.140524	0.073 (-0.065 - 0.21)	0.302123	0.27 (0.168 - 0.372)	4.67769e-07	0.079 (-0.478 - 0.636)	0.780977	-0.073 (-0.106 - -0.04)	1.89979e-05	0.077 (0.042 - 0.112)	2.93295e-05	-0.209 (-0.334 - -0.084)	0.00117342	-0.036 (-0.121 - 0.048)	0.403605
WFDC1_seq.9316.67	WFDC1_Oncology_II	Q9HC57	seq.9316.67	9316-67	WAP four-disulfide core domain protein 1	WFDC1	58189	WFDC1	0.855174	0	GOOD	0.567734	6.29364e-24	GOOD	0.565597	1.00792e-23	GOOD	1	0.0865344	8.65344	0.108789	10.8789	3041.32	3029.2	330.863	Overlap		0.0927377	9.27377	0.237569	23.7569	0.0339917	-0.03215	0.338047		-0.16 (-0.283 - -0.036)	0.0119741	0.099 (-0.189 - 0.387)	0.500336	0.113 (-0.001 - 0.226)	0.0529533	0.188 (0.101 - 0.274)	2.75729e-05	0.1 (-0.36 - 0.561)	0.670376	-0.037 (-0.065 - -0.009)	0.00999185	0.038 (0.008 - 0.068)	0.0133525	-0.17 (-0.273 - -0.066)	0.00151847	-0.034 (-0.104 - 0.036)	0.345643
WFKN2_seq.3235.50	WFIKKN2_Inflammation	Q8TEU8	seq.3235.50	3235-50	WAP, Kazal, immunoglobulin, Kunitz and NTR domain-containing protein 2	WFKN2	124857	WFIKKN2	0.922527	2.47088e-110	GOOD	0.547976	4.3162e-22	GOOD	0.538258	3.12338e-21	GOOD	1	0.0562326	5.62326	0.0863179	8.63179	15151.4	15313.2	1307.84	Overlap		0.0468649	4.68649	0.141201	14.1201	-0.249827	-0.30275	0.202705		0.14 (0.022 - 0.258)	0.0203763	-0.313 (-0.592 - -0.033)	0.0281842	-0.041 (-0.15 - 0.069)	0.466392	0.127 (0.043 - 0.211)	0.00334869	-0.262 (-0.694 - 0.171)	0.236617	-0.023 (-0.05 - 0.003)	0.0885072	0.027 (-0.002 - 0.056)	0.0680576	-0.048 (-0.149 - 0.053)	0.349699	0.037 (-0.03 - 0.104)	0.277026
WIF.1_seq.16070.7	WIF1_Oncology	Q9Y5W5	seq.16070.7	16070-7	Wnt inhibitory factor 1	WIF-1	11197	WIF1	0.937518	3.91855e-122	GOOD	0.740238	4.47432e-47	GOOD	0.706543	3.14297e-41	GOOD	1	0.0275129	2.75129	0.0381584	3.81584	259.981	258.5	9.92047	Overlap		0.0584739	5.84739	0.590367	59.0367	-0.259912	-0.2506	0.788901		-0.222 (-0.347 - -0.096)	0.000617809	0.609 (0.291 - 0.927)	0.000170954	0.062 (-0.058 - 0.183)	0.312261	0.228 (0.138 - 0.318)	1.28458e-06	0.322 (-0.17 - 0.815)	0.200811	-0.036 (-0.066 - -0.007)	0.0174996	0.039 (0.007 - 0.071)	0.0162707	-0.172 (-0.282 - -0.062)	0.00242363	-0.03 (-0.104 - 0.044)	0.427846
WIF.1_seq.2848.2	WIF1_Oncology	Q9Y5W5	seq.2848.2	2848-2	Wnt inhibitory factor 1	WIF-1	11197	WIF1	0.919821	1.85011e-108	GOOD	0.723866	3.98081e-44	GOOD	0.710691	6.65351e-42	GOOD	1	0.0405973	4.05973	0.0925235	9.25235	591.681	586.5	54.7444	Overlap		0.0584739	5.84739	0.590367	59.0367	-0.259912	-0.2506	0.788901		-0.24 (-0.364 - -0.116)	0.000182653	0.562 (0.25 - 0.874)	0.000415018	0.055 (-0.065 - 0.175)	0.369473	0.212 (0.122 - 0.302)	6.10864e-06	0.349 (-0.141 - 0.84)	0.163667	-0.033 (-0.062 - -0.003)	0.0308782	0.036 (0.005 - 0.068)	0.0258355	-0.163 (-0.273 - -0.054)	0.00374008	-0.035 (-0.109 - 0.039)	0.35127
WISP.1_seq.13692.154	CCN4_Oncology	O95388	seq.13692.154	13692-154	WNT1-inducible-signaling pathway protein 1	WISP-1	8840	CCN4	0.958375	1.21325e-144	GOOD	0.61851	2.92976e-29	GOOD	0.599445	3.80581e-27	GOOD	1	0.0343369	3.43369	0.0380965	3.80965	171.578	171.8	6.53653	Overlap		0.0572404	5.72404	0.188385	18.8385	-0.198838	-0.1494	0.269416		0.013 (-0.096 - 0.122)	0.814344	-0.043 (-0.297 - 0.211)	0.740628	-0.095 (-0.193 - 0.003)	0.0591597	0.024 (-0.053 - 0.101)	0.543746	-0.401 (-0.797 - -0.004)	0.0485603	-0.007 (-0.031 - 0.018)	0.59505	0.009 (-0.017 - 0.035)	0.500728	-0.017 (-0.108 - 0.074)	0.715656	0.03 (-0.03 - 0.091)	0.328308
WISP.2_seq.6392.7	CCN5_Neurology	O76076	seq.6392.7	6392-7	WNT1-inducible-signaling pathway protein 2	WISP-2	8839	CCN5	0.90702	2.08869e-100	GOOD	0.665953	3.33761e-35	GOOD	0.681005	2.52668e-37	GOOD	1	0.0484868	4.84868	0.0799758	7.99758	1651.82	1667.1	132.106	Overlap		0.0935688	9.35688	0.285273	28.5273	0.000565385	-0.02705	0.403539		0.526 (0.418 - 0.634)	9.89884e-19	-1.823 (-2.296 - -1.35)	4.3196e-14	0.04 (-0.117 - 0.197)	0.619015	0.071 (-0.051 - 0.193)	0.254542	-0.189 (-0.818 - 0.441)	0.557791	-0.014 (-0.053 - 0.025)	0.473393	0.012 (-0.03 - 0.054)	0.576316	-0.014 (-0.16 - 0.131)	0.846503	0.003 (-0.093 - 0.1)	0.949806
X5..Nucleotidase_seq.15452.5	NT5E_Oncology	P21589	seq.15452.5	15452-5	5'-Nucleotidase	5'-Nucleotidase	4907	NT5E	0.810704	7.34658e-63	GOOD	0.70844	1.55044e-41	GOOD	0.649682	4.80201e-33	GOOD	1	0.0325231	3.25231	0.0322646	3.22646	590.156	585.05	19.0412	Overlap		0.0440133	4.40133	0.202355	20.2355	0.880185	0.91555	0.289012		0.029 (-0.092 - 0.15)	0.639626	0.255 (-0.029 - 0.539)	0.0779696	0.031 (-0.079 - 0.141)	0.581793	0.01 (-0.076 - 0.096)	0.822504	0.043 (-0.401 - 0.486)	0.850886	-0.01 (-0.037 - 0.017)	0.473938	0.01 (-0.019 - 0.04)	0.487381	-0.073 (-0.175 - 0.029)	0.160084	-0.009 (-0.077 - 0.059)	0.796329
X6Ckine_seq.2516.57	CCL21_Inflammation	O00585	seq.2516.57	2516-57	C-C motif chemokine 21	6Ckine	6366	CCL21	0.858331	6.76587e-78	GOOD	0.732133	1.37388e-45	GOOD	0.666655	2.67477e-35	GOOD	1	0.0617235	6.17235	0.0856456	8.56456	2670.91	2702.35	228.751	Overlap		0.0543502	5.43502	0.137596	13.7596	0.111504	0.15045	0.197579		-0.099 (-0.228 - 0.03)	0.132124	-0.174 (-0.471 - 0.123)	0.251582	0.08 (-0.037 - 0.198)	0.182409	0.105 (0.014 - 0.197)	0.024258	0.162 (-0.31 - 0.635)	0.501529	-0.039 (-0.068 - -0.01)	0.00827248	0.041 (0.01 - 0.072)	0.00961501	-0.103 (-0.211 - 0.005)	0.0628427	0.065 (-0.007 - 0.137)	0.0778355
XEDAR_seq.3083.71	EDA2R_Oncology	Q9HAV5	seq.3083.71	3083-71	Tumor necrosis factor receptor superfamily member 27	XEDAR	60401	EDA2R	0.908951	1.52256e-101	GOOD	0.895812	2.91743e-94	GOOD	0.857241	1.7125e-77	GOOD	1	0.0367038	3.67038	0.0391435	3.91435	619.694	625.5	24.257	Overlap		0.0659266	6.59266	0.151027	15.1027	0.228304	0.272	0.216659		0.515 (0.393 - 0.637)	6.6252e-15	-0.087 (-0.399 - 0.225)	0.584792	-0.029 (-0.168 - 0.111)	0.684738	0.364 (0.265 - 0.463)	7.17485e-12	0.23 (-0.323 - 0.783)	0.416494	-0.048 (-0.082 - -0.014)	0.00610935	0.053 (0.016 - 0.089)	0.00507292	-0.189 (-0.316 - -0.062)	0.00379767	-0.044 (-0.13 - 0.041)	0.31128
XTP3A_seq.4314.12	DCTPP1_Cardiometabolic	Q9H773	seq.4314.12	4314-12	dCTP pyrophosphatase 1	XTP3A	79077	DCTPP1	0.843047	1.57335e-72	GOOD	0.654232	1.23421e-33	GOOD	0.688487	1.99649e-38	GOOD	1	0.0602301	6.02301	0.0766288	7.66288	1038.5	1053.85	79.5787	Overlap		0.0595077	5.95077	0.165904	16.5904	-0.18314	-0.159	0.237726		0.452 (0.269 - 0.635)	2.23519e-06	-0.123 (-0.567 - 0.321)	0.586653	-0.111 (-0.291 - 0.068)	0.226245	0.355 (0.221 - 0.488)	3.98903e-07	-0.022 (-0.737 - 0.692)	0.95083	-0.038 (-0.083 - 0.006)	0.0914161	0.037 (-0.011 - 0.085)	0.127906	-0.14 (-0.305 - 0.026)	0.100271	0.001 (-0.11 - 0.112)	0.98404
YAP1_seq.25451.39	YAP1_Neurology_II	P46937	seq.25451.39	25451-39	Transcriptional coactivator YAP1	YAP1	10413	YAP1	0.841726	4.30049e-72	GOOD	0.68614	4.46209e-38	GOOD	0.656862	5.5686e-34	GOOD	1	0.0316289	3.16289	0.0497454	4.97454	114.2	113.1	5.68092	Overlap		0.0682994	6.82994	0.135495	13.5495	-0.057524	-0.0448	0.194589		0.314 (0.198 - 0.43)	2.5969e-07	-0.402 (-0.694 - -0.109)	0.00712425	-0.069 (-0.186 - 0.048)	0.25118	0.145 (0.055 - 0.235)	0.00174845	-0.458 (-0.923 - 0.007)	0.0549224	-0.045 (-0.073 - -0.016)	0.00223538	0.049 (0.018 - 0.08)	0.00189161	-0.14 (-0.247 - -0.033)	0.0108755	0 (-0.072 - 0.072)	0.992813
ADAM12_seq.4420.7	ADAM12_Inflammation_II	O43184	seq.4420.7	4420-7	Disintegrin and metalloproteinase domain-containing protein 12	ADAM12	8038	ADAM12	0.618751	2.74929e-29	GOOD	0.263174	1.47499e-05	POOR	0.317982	1.29359e-07	MODERATE	2	0.0354032	3.54032	0.0430483	4.30483	207.55	208.7	8.93467	Overlap		0.191978	19.1978	0.229526	22.9526	-0.169492	-0.14465	0.326895		0.371 (0.184 - 0.559)	0.000132909	-0.461 (-0.917 - -0.005)	0.0476619	0.098 (-0.082 - 0.277)	0.286577	0.286 (0.151 - 0.422)	4.80512e-05	-0.242 (-0.954 - 0.469)	0.505185	-0.08 (-0.123 - -0.036)	0.000382362	0.082 (0.035 - 0.129)	0.000716755	-0.275 (-0.438 - -0.112)	0.00108513	-0.033 (-0.143 - 0.078)	0.559495
Agrin_seq.15483.377	AGRN_Inflammation	O00468	seq.15483.377	15483-377	Agrin	Agrin	375790	AGRN	0.668164	1.65856e-35	GOOD	0.441295	5.23123e-14	MODERATE	0.330461	3.81625e-08	MODERATE	2	0.0767756	7.67756	0.0985072	9.85072	14090.8	14177.8	1388.04	Overlap		0.0726412	7.26412	0.113487	11.3487	-0.336504	-0.33165	0.163204		0.094 (-0.043 - 0.232)	0.181172	0.033 (-0.286 - 0.351)	0.841291	0.024 (-0.101 - 0.15)	0.70222	0.149 (0.053 - 0.245)	0.00252797	-0.025 (-0.523 - 0.472)	0.920168	-0.05 (-0.08 - -0.019)	0.00159872	0.054 (0.021 - 0.086)	0.00148994	-0.184 (-0.297 - -0.07)	0.00170915	0.003 (-0.074 - 0.08)	0.937504
AMGO2_seq.14134.49	AMIGO2_Oncology	Q86SJ2	seq.14134.49	14134-49	Amphoterin-induced protein 2	AMGO2	347902	AMIGO2	0.636599	2.10445e-31	GOOD	0.457466	4.64861e-15	MODERATE	0.410384	3.79468e-12	MODERATE	2	0.152101	15.2101	0.151406	15.1406	55.8969	58.3	8.46311	Overlap	Intra-CV	0.083311	8.3311	0.223845	22.3845	-0.359823	-0.37305	0.319001		0.111 (-0.012 - 0.233)	0.0774814	0.274 (-0.019 - 0.567)	0.066593	0.021 (-0.092 - 0.134)	0.718994	0.163 (0.078 - 0.249)	0.000236048	0.528 (0.073 - 0.983)	0.0238979	-0.029 (-0.057 - -0.002)	0.0397468	0.035 (0.005 - 0.065)	0.0220027	-0.062 (-0.166 - 0.042)	0.246451	-0.02 (-0.089 - 0.049)	0.570016
AMGO2_seq.6914.15	AMIGO2_Oncology	Q86SJ2	seq.6914.15	6914-15	Amphoterin-induced protein 2	AMGO2	347902	AMIGO2	0.67728	8.69383e-37	GOOD	0.49512	9.83909e-18	MODERATE	0.452482	9.93786e-15	MODERATE	2	0.0305045	3.05045	0.0349141	3.49141	290.919	288	10.1572	Overlap		0.083311	8.3311	0.223845	22.3845	-0.359823	-0.37305	0.319001		0.199 (0.077 - 0.321)	0.00153042	0.183 (-0.106 - 0.471)	0.214321	0.02 (-0.095 - 0.135)	0.735382	0.199 (0.113 - 0.286)	9.23964e-06	0.425 (-0.055 - 0.906)	0.0840581	-0.04 (-0.068 - -0.012)	0.00544012	0.042 (0.012 - 0.072)	0.00648817	-0.133 (-0.239 - -0.028)	0.0135118	-0.035 (-0.105 - 0.036)	0.334895
Aminoacylase.1_seq.3343.1	ACY1_Cardiometabolic	Q03154	seq.3343.1	3343-1	Aminoacylase-1	Aminoacylase-1	95	ACY1	0.630478	1.1599e-30	GOOD	0.425798	4.73294e-13	MODERATE	0.341726	1.20855e-08	MODERATE	2	0.0593854	5.93854	0.0890963	8.90963	2793.73	2829.95	248.911	Overlap		0.0518866	5.18866	0.449988	44.9988	1.93099	2.1114	0.619509		-0.021 (-0.153 - 0.111)	0.756393	-0.108 (-0.414 - 0.198)	0.489466	0.011 (-0.112 - 0.134)	0.865511	0.105 (0.01 - 0.2)	0.0305764	-0.288 (-0.761 - 0.184)	0.232791	-0.051 (-0.08 - -0.022)	0.000661786	0.055 (0.024 - 0.086)	0.000596711	-0.137 (-0.247 - -0.028)	0.014611	0.007 (-0.067 - 0.08)	0.860641
annexin.I_seq.4960.72	ANXA1_Inflammation_II	P04083	seq.4960.72	4960-72	Annexin A1	annexin I	301	ANXA1	0.780123	2.71498e-55	GOOD	0.398833	1.6864e-11	MODERATE	0.409071	4.50898e-12	MODERATE	2	0.0799946	7.99946	0.103844	10.3844	6324.09	6325.15	656.721	Overlap		0.138534	13.8534	0.235378	23.5378	-2.54577	-2.5916	0.335011		0.21 (0.085 - 0.336)	0.00117994	-0.245 (-0.543 - 0.053)	0.106709	0.036 (-0.083 - 0.154)	0.555867	0.032 (-0.06 - 0.125)	0.493258	-0.275 (-0.742 - 0.191)	0.248809	-0.052 (-0.08 - -0.023)	0.000457218	0.056 (0.025 - 0.086)	0.000474055	-0.128 (-0.237 - -0.02)	0.0209418	0.092 (0.02 - 0.164)	0.0126869
annexin.II_seq.13700.10	ANXA2_Cardiometabolic_II	P07355	seq.13700.10	13700-10	Annexin A2	annexin II	302	ANXA2	0.691451	7.14937e-39	GOOD	0.432806	1.77265e-13	MODERATE	0.400528	1.35974e-11	MODERATE	2	0.0479094	4.79094	0.0902116	9.02116	11091.4	11239	1000.57	Overlap		0.103678	10.3678	0.271749	27.1749	-0.924427	-0.90345	0.385089		0.065 (-0.068 - 0.198)	0.341298	0.075 (-0.232 - 0.381)	0.633376	-0.017 (-0.138 - 0.104)	0.780381	-0.087 (-0.181 - 0.006)	0.0692505	-0.264 (-0.743 - 0.215)	0.280482	-0.028 (-0.058 - 0.001)	0.0626934	0.032 (0 - 0.064)	0.0517561	-0.04 (-0.152 - 0.071)	0.477885	0.063 (-0.011 - 0.137)	0.0953688
annexin.II_seq.4961.17	ANXA2_Cardiometabolic_II	P07355	seq.4961.17	4961-17	Annexin A2	annexin II	302	ANXA2	0.703575	9.38862e-41	GOOD	0.431774	2.05134e-13	MODERATE	0.404975	7.68427e-12	MODERATE	2	0.0480381	4.80381	0.0907854	9.07854	15699.3	15815.1	1425.27	Overlap		0.103678	10.3678	0.271749	27.1749	-0.924427	-0.90345	0.385089		0.075 (-0.057 - 0.208)	0.265371	0.021 (-0.282 - 0.323)	0.893312	-0.006 (-0.127 - 0.114)	0.919932	-0.084 (-0.177 - 0.01)	0.0807604	-0.197 (-0.673 - 0.279)	0.418076	-0.026 (-0.056 - 0.004)	0.0864876	0.03 (-0.002 - 0.062)	0.0643823	-0.034 (-0.145 - 0.077)	0.545516	0.063 (-0.01 - 0.137)	0.0922148
annexin.IV_seq.17164.15	ANXA4_Cardiometabolic	P09525	seq.17164.15	17164-15	Annexin A4	annexin IV	307	ANXA4	0.607843	4.64486e-28	GOOD	0.301693	5.86662e-07	MODERATE	0.281423	3.39906e-06	POOR	2	0.0460995	4.60995	0.0899896	8.99896	309.859	309.3	27.8841	Overlap		0.180741	18.0741	0.223842	22.3842	-1.15214	-1.2375	0.318997		-0.155 (-0.292 - -0.018)	0.0270859	0.342 (0.004 - 0.679)	0.0471911	-0.003 (-0.13 - 0.123)	0.957966	-0.186 (-0.282 - -0.09)	0.000177589	-0.576 (-1.071 - -0.081)	0.0233592	0.025 (-0.007 - 0.056)	0.124194	-0.026 (-0.06 - 0.007)	0.123994	0.156 (0.04 - 0.271)	0.00869618	0.038 (-0.039 - 0.116)	0.334679
Apo.F_seq.12370.30	APOF_Inflammation_II	Q13790	seq.12370.30	12370-30	Apolipoprotein F	Apo F	319	APOF	0.684342	8.22359e-38	GOOD	0.338212	1.73864e-08	MODERATE	0.291633	1.42701e-06	POOR	2	0.0472686	4.72686	0.0652859	6.52859	143.966	142	9.39892	Overlap		0.0276374	2.76374	0.413413	41.3413	0.340627	0.40165	0.573063		0.021 (-0.23 - 0.271)	0.870878	-0.758 (-1.352 - -0.164)	0.0123312	-0.114 (-0.342 - 0.115)	0.329517	-0.181 (-0.358 - -0.004)	0.0466775	0.253 (-0.65 - 1.157)	0.583038	0.098 (0.042 - 0.153)	0.000662927	-0.095 (-0.155 - -0.035)	0.00217735	0.392 (0.185 - 0.599)	0.000244468	-0.017 (-0.158 - 0.124)	0.815253
Apo.L1_seq.9506.10	APOL1_Inflammation_II	O14791	seq.9506.10	9506-10	Apolipoprotein L1	Apo L1	8542	APOL1	0.80503	2.34982e-61	GOOD	0.254775	2.79821e-05	POOR	0.391013	4.48281e-11	MODERATE	2	0.0306483	3.06483	0.0590465	5.90465	376.8	375	22.2487	Overlap		0.0471409	4.71409	0.255056	25.5056	-3.34427	-3.33425	0.362186		0.061 (-0.08 - 0.203)	0.398462	0.518 (0.173 - 0.863)	0.00327261	0.065 (-0.065 - 0.196)	0.328691	0.174 (0.074 - 0.274)	0.000745575	0.036 (-0.489 - 0.561)	0.893627	-0.04 (-0.072 - -0.008)	0.0153645	0.042 (0.008 - 0.076)	0.0172373	-0.16 (-0.28 - -0.041)	0.00883843	-0.001 (-0.081 - 0.08)	0.98577
ApoM_seq.14125.5	APOM_Cardiometabolic	O95445	seq.14125.5	14125-5	Apolipoprotein M	ApoM	55937	APOM	0.881806	1.68154e-87	GOOD	0.46152	2.48284e-15	MODERATE	0.437369	9.23799e-14	MODERATE	2	0.0955635	9.55635	0.187793	18.7793	157.391	152.95	29.5568	Overlap	Inter-CV	0.0332579	3.32579	0.460106	46.0106	0.125484	-0.0296	0.632194		-0.123 (-0.278 - 0.031)	0.119787	-0.077 (-0.433 - 0.279)	0.670699	-0.114 (-0.255 - 0.026)	0.111363	-0.056 (-0.165 - 0.054)	0.319532	-0.079 (-0.636 - 0.479)	0.781968	0.088 (0.054 - 0.121)	4.99033e-07	-0.092 (-0.128 - -0.056)	9.52771e-07	0.172 (0.043 - 0.301)	0.0094506	-0.149 (-0.234 - -0.064)	0.000671165
ARSB_seq.3172.28	ARSB_Oncology	P15848	seq.3172.28	3172-28	Arylsulfatase B	ARSB	411	ARSB	0.806591	9.16166e-62	GOOD	0.449966	1.45153e-14	MODERATE	0.474167	3.32366e-16	MODERATE	2	0.0565638	5.65638	0.109538	10.9538	350.975	345.9	38.445	Overlap		0.184725	18.4725	0.231956	23.1956	-0.684615	-0.6868	0.330267		0.002 (-0.122 - 0.126)	0.972599	-0.051 (-0.337 - 0.234)	0.725371	0.087 (-0.024 - 0.199)	0.126738	-0.16 (-0.245 - -0.074)	0.000299695	0.357 (-0.091 - 0.804)	0.119307	0.023 (-0.005 - 0.05)	0.106829	-0.024 (-0.054 - 0.005)	0.107205	0.089 (-0.014 - 0.192)	0.0919721	0.02 (-0.049 - 0.089)	0.564486
ART_seq.2813.11	AGRP_Inflammation	O00253	seq.2813.11	2813-11	Agouti-related protein	ART	181	AGRP	0.556562	7.11495e-23	GOOD	0.477376	1.96911e-16	MODERATE	0.42733	3.82564e-13	MODERATE	2	0.0416646	4.16646	0.0678109	6.78109	352.9	353.5	23.9305	Overlap		0.0920999	9.20999	0.362915	36.2915	-2.48455	-2.3704	0.507467		0.067 (-0.061 - 0.195)	0.305465	-0.005 (-0.297 - 0.288)	0.975813	0.026 (-0.09 - 0.142)	0.65881	0.117 (0.028 - 0.206)	0.0107658	0.015 (-0.447 - 0.477)	0.949981	-0.029 (-0.057 - 0)	0.0506855	0.03 (-0.001 - 0.06)	0.0591168	-0.167 (-0.272 - -0.062)	0.00211213	0.012 (-0.059 - 0.083)	0.742238
Arylsulfatase.A_seq.3583.54	ARSA_Neurology	P15289	seq.3583.54	3583-54	Arylsulfatase A	Arylsulfatase A	410	ARSA	0.828523	6.1598e-68	GOOD	0.456296	5.56238e-15	MODERATE	0.362909	1.22423e-09	MODERATE	2	0.0690967	6.90967	0.0630575	6.30575	304.441	303.8	19.1973	Overlap		0.0711538	7.11538	0.200556	20.0556	-0.580562	-0.59905	0.286493		-0.037 (-0.152 - 0.079)	0.536799	0.222 (-0.05 - 0.494)	0.109725	0.038 (-0.069 - 0.144)	0.489968	-0.034 (-0.117 - 0.049)	0.42287	0.336 (-0.081 - 0.752)	0.115503	0.012 (-0.014 - 0.038)	0.369166	-0.008 (-0.036 - 0.02)	0.588928	0.006 (-0.091 - 0.103)	0.901092	-0.028 (-0.093 - 0.036)	0.392641
ASAH2_seq.3212.30	ASAH2_Neurology	Q9NR71	seq.3212.30	3212-30	Neutral ceramidase	ASAH2	56624	ASAH2	0.787723	4.68363e-57	GOOD	0.49971	4.40411e-18	MODERATE	0.49591	8.57439e-18	MODERATE	2	0.0649318	6.49318	0.151557	15.1557	287.834	283.4	43.6233	Overlap		0.066222	6.6222	0.191909	19.1909	-0.02685	0.0523	0.274366		0 (-0.116 - 0.116)	0.998115	0.227 (-0.042 - 0.495)	0.098251	0.066 (-0.04 - 0.172)	0.222356	-0.07 (-0.152 - 0.012)	0.0965978	0.293 (-0.126 - 0.713)	0.172109	-0.002 (-0.028 - 0.025)	0.903754	-0.004 (-0.032 - 0.024)	0.761946	-0.039 (-0.137 - 0.058)	0.432024	-0.065 (-0.13 - -0.001)	0.048083
ASAHL_seq.3173.49	NAAA_Neurology	Q02083	seq.3173.49	3173-49	N-acylethanolamine-hydrolyzing acid amidase	ASAHL	27163	NAAA	0.937386	5.12312e-122	GOOD	0.308085	3.27674e-07	MODERATE	0.264431	1.33768e-05	POOR	2	0.0388936	3.88936	0.0535538	5.35538	592.4	594.8	31.7253	Overlap		0.0559431	5.59431	0.151506	15.1506	-0.0895923	-0.0681	0.217338		-0.116 (-0.222 - -0.01)	0.0331331	0.347 (0.087 - 0.607)	0.00880932	0.028 (-0.071 - 0.126)	0.580745	-0.045 (-0.122 - 0.031)	0.245085	-0.312 (-0.701 - 0.076)	0.116161	-0.018 (-0.043 - 0.006)	0.139407	0.025 (-0.001 - 0.051)	0.0598628	-0.005 (-0.096 - 0.086)	0.907942	0.024 (-0.036 - 0.085)	0.42939
AT1B1_seq.13392.13	ATP1B1_Cardiometabolic_II	P05026	seq.13392.13	13392-13	Sodium/potassium-transporting ATPase subunit beta-1	AT1B1	481	ATP1B1	0.702398	1.44329e-40	GOOD	0.353226	3.56081e-09	MODERATE	0.342078	1.1651e-08	MODERATE	2	0.0515659	5.15659	0.102164	10.2164	129.978	127.9	13.2791	Overlap		0.256197	25.6197	0.282605	28.2605	-0.0412038	-0.091	0.399907		-0.009 (-0.156 - 0.137)	0.899462	-0.051 (-0.388 - 0.287)	0.769217	-0.004 (-0.137 - 0.129)	0.95558	0.447 (0.359 - 0.535)	6.0909e-20	0.249 (-0.279 - 0.778)	0.355756	-0.077 (-0.109 - -0.046)	2.18305e-06	0.083 (0.05 - 0.117)	2.15626e-06	-0.314 (-0.43 - -0.197)	2.52999e-07	-0.046 (-0.127 - 0.035)	0.264734
b.CF_seq.21391.17	CGB3_CGB5_CGB8_Inflammation_II	P0DN86	seq.21391.17	21391-17	Choriogonadotropin subunit beta 3	b-CF	1082	CGB3	0.903281	2.8373e-98	GOOD	0.482438	8.52497e-17	MODERATE	0.426871	4.07792e-13	MODERATE	2	0.0405097	4.05097	0.0776223	7.76223	349.184	346	27.1045	Overlap		0.220983	22.0983	0.392976	39.2976	0.0715615	0.05575	0.546717		-0.164 (-0.282 - -0.046)	0.00680586	1.079 (0.724 - 1.435)	2.6165e-09	0.06 (-0.058 - 0.178)	0.320019	-0.08 (-0.172 - 0.012)	0.088371	0.43 (-0.034 - 0.894)	0.0704706	0.012 (-0.018 - 0.041)	0.430129	-0.008 (-0.039 - 0.024)	0.639763	-0.009 (-0.119 - 0.101)	0.871294	-0.002 (-0.075 - 0.07)	0.947693
B7.H2_seq.5061.27	ICOSLG_Oncology	O75144	seq.5061.27	5061-27	ICOS ligand	B7-H2	23308	ICOSLG	0.878263	6.31947e-86	GOOD	0.469305	7.27225e-16	MODERATE	0.481105	1.06421e-16	MODERATE	2	0.0474	4.74	0.0663927	6.63927	710.712	714.5	47.1861	Overlap		0.0746949	7.46949	0.263565	26.3565	-0.410469	-0.34495	0.373878		-0.107 (-0.233 - 0.02)	0.0993569	0.017 (-0.273 - 0.307)	0.910696	-0.01 (-0.125 - 0.105)	0.865418	0.242 (0.157 - 0.327)	5.87641e-08	0.257 (-0.196 - 0.71)	0.267916	-0.04 (-0.069 - -0.012)	0.00520678	0.038 (0.007 - 0.068)	0.0156072	-0.157 (-0.262 - -0.052)	0.00364086	-0.04 (-0.111 - 0.031)	0.269584
B7.H2_seq.9303.9	ICOSLG_Oncology	O75144	seq.9303.9	9303-9	ICOS ligand	B7-H2	23308	ICOSLG	0.735138	3.91706e-46	GOOD	0.342241	1.14547e-08	MODERATE	0.38801	6.48089e-11	MODERATE	2	0.0244647	2.44647	0.0330052	3.30052	276.938	278.7	9.14037	Overlap		0.0746949	7.46949	0.263565	26.3565	-0.410469	-0.34495	0.373878		-0.129 (-0.255 - -0.003)	0.0460957	-0.083 (-0.375 - 0.208)	0.575037	-0.054 (-0.171 - 0.063)	0.364166	0.224 (0.137 - 0.311)	8.75654e-07	-0.02 (-0.478 - 0.438)	0.93197	-0.045 (-0.073 - -0.017)	0.0020589	0.044 (0.014 - 0.075)	0.00454395	-0.184 (-0.289 - -0.08)	0.000648678	-0.032 (-0.103 - 0.039)	0.382183
BAFF_seq.3059.50	TNFSF13B_Cardiometabolic	Q9Y275	seq.3059.50	3059-50	Tumor necrosis factor ligand superfamily member 13B	BAFF	10673	TNFSF13B	0.572862	2.00418e-24	GOOD	0.429414	2.85944e-13	MODERATE	0.399544	1.54096e-11	MODERATE	2	0.0667745	6.67745	0.0667587	6.67587	168.963	167.05	11.2797	Overlap		0.0293675	2.93675	0.229588	22.9588	-0.257488	-0.2096	0.326981		0.001 (-0.13 - 0.131)	0.992921	0.238 (-0.066 - 0.542)	0.124912	0.074 (-0.044 - 0.193)	0.218225	0.016 (-0.076 - 0.108)	0.735525	-0.015 (-0.486 - 0.455)	0.949212	-0.043 (-0.072 - -0.014)	0.003583	0.047 (0.016 - 0.078)	0.00345141	-0.116 (-0.225 - -0.007)	0.0374053	0.06 (-0.013 - 0.132)	0.108972
BLVRB_seq.17148.7	BLVRB_Neurology	P30043	seq.17148.7	17148-7	Flavin reductase (NADPH)	BLVRB	645	BLVRB	0.943409	1.34547e-127	GOOD	0.429061	3.00452e-13	MODERATE	0.377284	2.34635e-10	MODERATE	2	0.0634749	6.34749	0.0936917	9.36917	5977.23	6058.9	560.017	Overlap		0.115334	11.5334	0.178612	17.8612	-0.564396	-0.57845	0.255662		0.147 (0.033 - 0.261)	0.0123685	-0.282 (-0.552 - -0.011)	0.0411973	0.003 (-0.106 - 0.111)	0.958957	0.075 (-0.009 - 0.159)	0.0810456	0.285 (-0.144 - 0.713)	0.194386	-0.036 (-0.062 - -0.011)	0.00628234	0.038 (0.01 - 0.066)	0.00766256	-0.104 (-0.201 - -0.006)	0.0382097	0.158 (0.096 - 0.221)	1.20453e-06
BMP.4_seq.15667.39	BMP4_Neurology	P12644	seq.15667.39	15667-39	Bone morphogenetic protein 4	BMP-4	652	BMP4	0.678798	5.26677e-37	GOOD	0.39801	1.8714e-11	MODERATE	0.350424	4.818e-09	MODERATE	2	0.032277	3.2277	0.0426042	4.26042	152.931	154.4	6.51551	Overlap		0.135371	13.5371	0.53801	53.801	-2.6008	-2.8169	0.72741		-0.024 (-0.173 - 0.125)	0.754646	0.529 (0.174 - 0.885)	0.00353426	0.076 (-0.06 - 0.213)	0.27511	0.108 (0.002 - 0.214)	0.0477115	0.144 (-0.401 - 0.689)	0.604559	-0.025 (-0.059 - 0.009)	0.148947	0.03 (-0.006 - 0.067)	0.101605	-0.055 (-0.181 - 0.072)	0.397349	-0.077 (-0.16 - 0.007)	0.0725287
BMP.6_seq.8459.10	BMP6_Cardiometabolic	P22004	seq.8459.10	8459-10	Bone morphogenetic protein 6	BMP-6	654	BMP6	0.749571	7.37819e-49	GOOD	0.482381	8.60523e-17	MODERATE	0.443273	3.91777e-14	MODERATE	2	0.0564006	5.64006	0.0860943	8.60943	1424.34	1420.1	122.627	Overlap		0.0922299	9.22299	0.291976	29.1976	-0.084392	-0.0875	0.412647		-0.151 (-0.298 - -0.004)	0.0450442	0.39 (0.046 - 0.734)	0.0261739	0.174 (0.04 - 0.307)	0.0115344	0.185 (0.082 - 0.289)	0.000500973	0.253 (-0.294 - 0.8)	0.365551	-0.054 (-0.087 - -0.021)	0.00144207	0.061 (0.026 - 0.097)	0.000748847	-0.199 (-0.322 - -0.076)	0.00169354	-0.015 (-0.099 - 0.068)	0.716755
Bone.proteoglycan.II_seq.2666.53	DCN_Cardiometabolic	P07585	seq.2666.53	2666-53	Decorin	Bone proteoglycan II	1634	DCN	0.566305	8.62705e-24	GOOD	0.307533	3.44765e-07	MODERATE	0.319009	1.17233e-07	MODERATE	2	0.0548538	5.48538	0.0882821	8.82821	399.616	396.3	35.2789	Overlap		0.0734897	7.34897	0.202835	20.2835	-0.096264	-0.1089	0.289685		-0.056 (-0.171 - 0.058)	0.336486	-0.027 (-0.292 - 0.238)	0.841747	0 (-0.103 - 0.104)	0.995155	-0.092 (-0.172 - -0.012)	0.0254408	0.279 (-0.134 - 0.692)	0.186389	-0.007 (-0.033 - 0.019)	0.597353	0.013 (-0.015 - 0.04)	0.36515	0.011 (-0.084 - 0.107)	0.815383	0.045 (-0.018 - 0.109)	0.161418
BR.serine.threonine.kinase.2_seq.9790.28	BRSK2_Neurology_II	Q8IWQ3	seq.9790.28	9790-28	Serine/threonine-protein kinase BRSK2	BR serine/threonine kinase 2	9024	BRSK2	0.56541	1.05035e-23	GOOD	0.315612	1.62113e-07	MODERATE	0.269736	8.80728e-06	POOR	2	0.0735745	7.35745	0.0982883	9.82883	163.537	159.85	16.0738	Overlap		0.288689	28.8689	0.479409	47.9409	0.131464	0.1315	0.656194		-0.089 (-0.225 - 0.047)	0.198822	-0.026 (-0.337 - 0.285)	0.868867	0.065 (-0.059 - 0.189)	0.305156	0.304 (0.215 - 0.394)	1.53406e-10	0.282 (-0.213 - 0.777)	0.26511	-0.066 (-0.095 - -0.036)	1.69108e-05	0.075 (0.043 - 0.106)	5.61417e-06	-0.259 (-0.369 - -0.15)	5.62422e-06	-0.031 (-0.106 - 0.045)	0.429383
C1QT1_seq.6304.8	C1QTNF1_Cardiometabolic	Q9BXJ1	seq.6304.8	6304-8	Complement C1q tumor necrosis factor-related protein 1	C1QT1	114897	C1QTNF1	0.867494	2.00155e-81	GOOD	0.407377	5.62651e-12	MODERATE	0.352849	3.70924e-09	MODERATE	2	0.0369102	3.69102	0.0674153	6.74153	5087.38	5128.2	342.967	Overlap		0.0726804	7.26804	0.519745	51.9745	0.4594	0.236	0.705481		0.326 (0.208 - 0.444)	1.48112e-07	0.128 (-0.159 - 0.415)	0.381615	-0.088 (-0.206 - 0.031)	0.150522	0.145 (0.053 - 0.236)	0.00211118	-0.033 (-0.525 - 0.459)	0.896344	-0.017 (-0.047 - 0.012)	0.259169	0.016 (-0.015 - 0.048)	0.310499	-0.079 (-0.189 - 0.031)	0.162514	-0.044 (-0.117 - 0.029)	0.242037
Cadherin.5_seq.2819.23	CDH5_Cardiometabolic	P33151	seq.2819.23	2819-23	Cadherin-5	Cadherin-5	1003	CDH5	0.820413	1.47829e-65	GOOD	0.42689	4.06701e-13	MODERATE	0.382106	1.32335e-10	MODERATE	2	0.0462135	4.62135	0.0807102	8.07102	474.322	478.3	38.2826	Overlap		0.0741789	7.41789	0.342578	34.2578	0.02904	0.1028	0.48059		0.332 (0.15 - 0.513)	0.000411946	-0.135 (-0.575 - 0.305)	0.546926	0.063 (-0.109 - 0.235)	0.471814	0.23 (0.099 - 0.361)	0.000668506	0.07 (-0.616 - 0.756)	0.841398	-0.005 (-0.047 - 0.038)	0.828026	0.001 (-0.044 - 0.047)	0.952065	-0.048 (-0.207 - 0.111)	0.557904	-0.013 (-0.119 - 0.093)	0.805784
Cathepsin.H_seq.8465.52	CTSH_Cardiometabolic	P09668	seq.8465.52	8465-52	Cathepsin H	Cathepsin H	1512	CTSH	0.622679	9.66386e-30	GOOD	0.311082	2.48175e-07	MODERATE	0.20169	0.000982608	POOR	2	0.05529	5.529	0.0717025	7.17025	394.475	396	28.2849	Overlap		0.181135	18.1135	0.425126	42.5126	-1.91857	-1.7945	0.588037		0.009 (-0.108 - 0.127)	0.878873	-0.025 (-0.297 - 0.248)	0.859968	-0.018 (-0.127 - 0.091)	0.749361	-0.003 (-0.088 - 0.083)	0.952406	-0.226 (-0.682 - 0.23)	0.331418	-0.038 (-0.064 - -0.012)	0.00425265	0.039 (0.011 - 0.067)	0.00653065	-0.121 (-0.218 - -0.024)	0.0154603	0.009 (-0.057 - 0.074)	0.79447
Cathepsin.H_seq.8644.46	CTSH_Cardiometabolic	P09668	seq.8644.46	8644-46	Cathepsin H	Cathepsin H	1512	CTSH	0.621904	1.18919e-29	GOOD	0.478931	1.52471e-16	MODERATE	0.248839	4.34235e-05	POOR	2	0.0983075	9.83075	0.0906927	9.06927	3084.97	3131.1	279.785	Overlap		0.181135	18.1135	0.425126	42.5126	-1.91857	-1.7945	0.588037		0.042 (-0.067 - 0.151)	0.449506	-0.097 (-0.352 - 0.158)	0.455909	-0.032 (-0.135 - 0.07)	0.533212	0.068 (-0.012 - 0.147)	0.0953524	-0.481 (-0.879 - -0.083)	0.0185909	-0.053 (-0.077 - -0.03)	1.46713e-05	0.055 (0.03 - 0.08)	3.16737e-05	-0.138 (-0.227 - -0.048)	0.00296113	0.051 (-0.01 - 0.111)	0.10092
Cathepsin.V_seq.3364.76	CTSV_Oncology	O60911	seq.3364.76	3364-76	Cathepsin L2	Cathepsin V	1515	CTSV	0.752855	1.66651e-49	GOOD	0.41805	1.36564e-12	MODERATE	0.366409	8.25e-10	MODERATE	2	0.0264895	2.64895	0.0369633	3.69633	343.822	343.6	12.7088	Overlap		0.081098	8.1098	0.20485	20.485	-0.490081	-0.48285	0.292504		-0.262 (-0.382 - -0.142)	2.5934e-05	-0.135 (-0.416 - 0.146)	0.347519	-0.077 (-0.194 - 0.039)	0.193523	-0.099 (-0.189 - -0.009)	0.0324734	0.015 (-0.444 - 0.475)	0.947813	0.017 (-0.011 - 0.046)	0.238891	-0.017 (-0.048 - 0.014)	0.273121	0.058 (-0.05 - 0.166)	0.292374	0.017 (-0.055 - 0.089)	0.643267
CBPA4_seq.9267.2	CPA4_Inflammation_II	Q9UI42	seq.9267.2	9267-2	Carboxypeptidase A4	CBPA4	51200	CPA4	0.98515	1.60575e-202	GOOD	0.424789	5.44106e-13	MODERATE	0.404378	8.30108e-12	MODERATE	2	0.0468518	4.68518	0.0766853	7.66853	2368.63	2380.4	181.639	Overlap		0.0492716	4.92716	0.244837	24.4837	0.0996192	0.1487	0.348097		0.017 (-0.096 - 0.13)	0.766701	-0.253 (-0.523 - 0.017)	0.0662581	-0.052 (-0.155 - 0.05)	0.319842	-0.003 (-0.084 - 0.077)	0.932802	-0.086 (-0.491 - 0.318)	0.67568	-0.006 (-0.031 - 0.02)	0.668002	0.003 (-0.025 - 0.03)	0.844147	-0.02 (-0.115 - 0.075)	0.680683	0.007 (-0.056 - 0.07)	0.819931
CCD50_seq.12399.194	CCDC50_Neurology_II	Q8IVM0	seq.12399.194	12399-194	Coiled-coil domain-containing protein 50	CCD50	152137	CCDC50	0.730909	2.27941e-45	GOOD	0.301473	5.98402e-07	MODERATE	0.253589	3.05766e-05	POOR	2	0.0306226	3.06226	0.0412488	4.12488	438.909	441.5	18.1045	Overlap		0.143458	14.3458	0.214975	21.4975	-0.15402	-0.1199	0.306647		0.388 (0.26 - 0.516)	9.1788e-09	-0.293 (-0.616 - 0.03)	0.0757452	-0.269 (-0.397 - -0.141)	4.88486e-05	0.535 (0.456 - 0.615)	7.47717e-31	-0.551 (-1.07 - -0.031)	0.0387713	-0.057 (-0.089 - -0.026)	0.000485429	0.059 (0.024 - 0.093)	0.000899455	-0.227 (-0.345 - -0.108)	0.000217041	-0.036 (-0.117 - 0.045)	0.384588
CFC1_seq.3294.55	CFC1_Oncology	P0CG37	seq.3294.55	3294-55	Cryptic protein	CFC1	55997	CFC1	0.782513	7.70795e-56	GOOD	0.371918	4.38876e-10	MODERATE	0.364842	9.85079e-10	MODERATE	2	0.0262935	2.62935	0.0325987	3.25987	1039.34	1041.7	33.8811	Overlap		0.259341	25.9341	0.385343	38.5343	0.0199769	-0.0518	0.536806		0.118 (-0.028 - 0.263)	0.115298	0.19 (-0.146 - 0.526)	0.26801	0.033 (-0.101 - 0.167)	0.627391	0.396 (0.303 - 0.488)	3.52497e-15	0.278 (-0.259 - 0.815)	0.311745	-0.054 (-0.086 - -0.021)	0.00129923	0.055 (0.02 - 0.09)	0.00231144	-0.244 (-0.364 - -0.124)	8.6174e-05	-0.056 (-0.137 - 0.026)	0.183972
CgA_seq.11184.51	CHGA_Cardiometabolic_II	P10645	seq.11184.51	11184-51	Chromogranin-A	CgA	1113	CHGA	0.552978	0	GOOD	0.375358	2.94131e-10	MODERATE	0.200165	0.00107541	POOR	2	0.0652943	6.52943	0.0942112	9.42112	4778.24	4857.1	450.164	Overlap		0.0797561	7.97561	0.177924	17.7924	0.827615	0.806	0.254692		-0.006 (-0.129 - 0.117)	0.929365	0.162 (-0.122 - 0.446)	0.263501	0.012 (-0.1 - 0.124)	0.835829	0.266 (0.185 - 0.347)	5.59767e-10	0.21 (-0.232 - 0.653)	0.352692	-0.042 (-0.069 - -0.015)	0.00265315	0.043 (0.014 - 0.072)	0.0040781	-0.246 (-0.344 - -0.147)	1.72832e-06	-0.107 (-0.174 - -0.04)	0.0020265
CgA_seq.8476.11	CHGA_Cardiometabolic_II	P10645	seq.8476.11	8476-11	Chromogranin-A	CgA	1113	CHGA	0.861922	0	GOOD	0.414063	2.33106e-12	MODERATE	0.351952	4.08695e-09	MODERATE	2	0.0537308	5.37308	0.0740197	7.40197	477.791	471.5	35.3659	Overlap		0.0797561	7.97561	0.177924	17.7924	0.827615	0.806	0.254692		0.053 (-0.074 - 0.18)	0.413592	0.222 (-0.072 - 0.515)	0.138714	0.021 (-0.095 - 0.136)	0.727913	0.398 (0.323 - 0.474)	5.33306e-21	0.243 (-0.217 - 0.703)	0.301994	-0.041 (-0.069 - -0.013)	0.00428143	0.043 (0.012 - 0.073)	0.00610025	-0.235 (-0.338 - -0.133)	1.06563e-05	-0.107 (-0.177 - -0.038)	0.00275889
CGRE1_seq.6257.56	CGREF1_Cardiometabolic	Q99674	seq.6257.56	6257-56	Cell growth regulator with EF hand domain protein 1	CGRE1	10669	CGREF1	0.619874	2.04203e-29	GOOD	0.301757	5.83314e-07	MODERATE	0.196816	0.0013081	POOR	2	0.0759295	7.59295	0.0935483	9.35483	3654.08	3693.4	341.833	Overlap		0.0940124	9.40124	0.156832	15.6832	-0.102636	-0.1435	0.224888		-0.022 (-0.16 - 0.116)	0.756874	0.127 (-0.192 - 0.446)	0.434927	0.096 (-0.029 - 0.221)	0.133416	0.019 (-0.079 - 0.117)	0.705361	0.239 (-0.255 - 0.734)	0.343285	-0.03 (-0.06 - 0.001)	0.0589539	0.027 (-0.006 - 0.06)	0.112259	-0.094 (-0.209 - 0.021)	0.110137	-0.02 (-0.097 - 0.057)	0.608283
CLM9_seq.20585.5	CD300LG_Neurology	Q6UXG3	seq.20585.5	20585-5	CMRF35-like molecule 9	CLM9	146894	CD300LG	0.939154	1.35076e-123	GOOD	0.45857	3.92223e-15	MODERATE	0.436369	1.06658e-13	MODERATE	2	0.0244933	2.44933	0.0393319	3.93319	364.916	367.6	14.3528	Overlap		0.114121	11.4121	0.159893	15.9893	-0.0706577	-0.0896	0.229222		0.028 (-0.112 - 0.167)	0.697463	0.587 (0.242 - 0.932)	0.000855084	0.135 (0.006 - 0.264)	0.0405779	-0.14 (-0.24 - -0.041)	0.00627084	-0.109 (-0.621 - 0.402)	0.675765	0.019 (-0.013 - 0.051)	0.241498	-0.02 (-0.054 - 0.015)	0.260965	0.124 (0.006 - 0.242)	0.0406514	0.073 (-0.005 - 0.152)	0.0694376
CO5A1_seq.22047.46	COL5A1_Inflammation_II	P20908	seq.22047.46	22047-46	Collagen alpha-1(V) chain	CO5A1	1289	COL5A1	0.67019	0	GOOD	0.334635	2.50594e-08	MODERATE	0.236166	0.000107073	POOR	2	0.068483	6.8483	0.090437	9.0437	26514.2	26684.8	2397.87	Overlap		0.0560635	5.60635	0.164691	16.4691	-0.18445	-0.16925	0.236011		-0.104 (-0.255 - 0.046)	0.174928	-0.221 (-0.573 - 0.13)	0.217487	0.08 (-0.057 - 0.216)	0.254463	0.044 (-0.063 - 0.151)	0.4206	0.123 (-0.422 - 0.668)	0.657706	-0.03 (-0.064 - 0.004)	0.0833008	0.026 (-0.011 - 0.062)	0.165856	-0.106 (-0.233 - 0.02)	0.100517	-0.019 (-0.104 - 0.065)	0.656056
complement.factor.H.related.5_seq.3666.17	CFHR5_Inflammation_II	Q9BXR6	seq.3666.17	3666-17	Complement factor H-related protein 5	complement factor H-related 5	81494	CFHR5	0.548822	3.62256e-22	GOOD	0.456687	5.23925e-15	MODERATE	0.379425	1.82161e-10	MODERATE	2	0.101564	10.1564	0.1343	13.43	422.622	405.5	56.758	Overlap		0.079176	7.9176	0.307979	30.7979	-0.0653077	0.0425	0.434292		-0.147 (-0.305 - 0.01)	0.0683413	-0.027 (-0.392 - 0.338)	0.884249	-0.082 (-0.226 - 0.062)	0.263051	-0.231 (-0.34 - -0.122)	4.45372e-05	-0.125 (-0.701 - 0.451)	0.671372	0.051 (0.015 - 0.086)	0.00521391	-0.042 (-0.08 - -0.004)	0.0322324	0.254 (0.124 - 0.384)	0.000154836	-0.014 (-0.103 - 0.074)	0.751635
cPLA2.alpha_seq.21430.4	PLA2G4A_Inflammation	P47712	seq.21430.4	21430-4	Cytosolic phospholipase A2 alpha	cPLA2-alpha	5321	PLA2G4A	0.829115	4.0824e-68	GOOD	0.415313	1.97291e-12	MODERATE	0.367585	7.21707e-10	MODERATE	2	0.0194246	1.94246	0.0247591	2.47591	214.119	212.9	5.3014	Overlap		0.0804069	8.04069	0.170543	17.0543	-0.458885	-0.4515	0.24428		0.176 (0.027 - 0.324)	0.0210804	-0.438 (-0.794 - -0.081)	0.0160374	-0.056 (-0.194 - 0.081)	0.422611	-0.046 (-0.153 - 0.061)	0.402159	-0.321 (-0.863 - 0.221)	0.246441	-0.004 (-0.038 - 0.03)	0.809505	0.008 (-0.029 - 0.045)	0.67156	0.02 (-0.108 - 0.147)	0.761332	0.032 (-0.053 - 0.116)	0.461923
CRBP_seq.19279.42	RBP1_Neurology_II	P09455	seq.19279.42	19279-42	Retinol-binding protein 1	CRBP	5947	RBP1	0.768987	7.82575e-53	GOOD	0.442856	4.16446e-14	MODERATE	0.406858	6.01988e-12	MODERATE	2	0.058034	5.8034	0.120915	12.0915	394.762	382.55	47.7326	Overlap		0.343075	34.3075	0.395332	39.5332	-0.11674	-0.0437	0.549768		0.001 (-0.124 - 0.127)	0.984718	-0.248 (-0.539 - 0.043)	0.0948029	-0.095 (-0.208 - 0.019)	0.103755	0.314 (0.234 - 0.395)	3.70115e-13	0.08 (-0.372 - 0.531)	0.730129	-0.046 (-0.073 - -0.018)	0.00134183	0.049 (0.019 - 0.079)	0.00138159	-0.192 (-0.294 - -0.089)	0.000311673	0.002 (-0.068 - 0.072)	0.95403
CRBP_seq.22955.28	RBP1_Neurology_II	P09455	seq.22955.28	22955-28	Retinol-binding protein 1	CRBP	5947	RBP1	0.76382	9.74264e-52	GOOD	0.465238	1.38651e-15	MODERATE	0.454763	7.02959e-15	MODERATE	2	0.0318386	3.18386	0.0522504	5.22504	366.425	369.6	19.1459	Overlap		0.343075	34.3075	0.395332	39.5332	-0.11674	-0.0437	0.549768		0.054 (-0.082 - 0.191)	0.436981	-0.287 (-0.606 - 0.032)	0.0776497	-0.104 (-0.228 - 0.02)	0.101786	0.366 (0.28 - 0.453)	4.66138e-15	-0.001 (-0.492 - 0.491)	0.998303	-0.056 (-0.086 - -0.026)	0.000302773	0.059 (0.026 - 0.091)	0.000432331	-0.221 (-0.333 - -0.109)	0.000137143	0.023 (-0.054 - 0.099)	0.559516
CREL1_seq.7628.40	CRELD1_Inflammation_II	Q96HD1	seq.7628.40	7628-40	Cysteine-rich with EGF-like domain protein 1	CREL1	78987	CRELD1	0.722325	0	GOOD	0.315645	1.61605e-07	MODERATE	0.300333	6.62917e-07	MODERATE	2	0.0436272	4.36272	0.0654501	6.54501	1039.89	1042.7	68.061	Overlap		0.0402784	4.02784	0.177064	17.7064	-0.246519	-0.23785	0.253481		0.185 (0.068 - 0.302)	0.00222466	-0.086 (-0.363 - 0.191)	0.542853	0.123 (0.014 - 0.232)	0.0283455	0.173 (0.09 - 0.257)	6.20574e-05	-0.195 (-0.63 - 0.24)	0.380965	-0.058 (-0.084 - -0.032)	2.10836e-05	0.057 (0.029 - 0.085)	0.000106155	-0.18 (-0.279 - -0.081)	0.000430166	-0.004 (-0.071 - 0.064)	0.9166
CRH_seq.19637.9	CRH_Oncology	P06850	seq.19637.9	19637-9	Corticoliberin	CRH	1392	CRH	0.648298	7.22674e-33	GOOD	0.450972	1.24795e-14	MODERATE	0.437068	9.64626e-14	MODERATE	2	0.0423497	4.23497	0.0514366	5.14366	243.144	245.1	12.5065	Overlap		0.129242	12.9242	0.393838	39.3838	-0.226365	-0.25305	0.547834		-0.109 (-0.224 - 0.006)	0.063413	-0.019 (-0.294 - 0.256)	0.893621	0.147 (0.042 - 0.252)	0.00662393	0.071 (-0.012 - 0.154)	0.0935563	0.272 (-0.142 - 0.686)	0.198444	-0.017 (-0.043 - 0.009)	0.207949	0.013 (-0.015 - 0.04)	0.381401	-0.072 (-0.169 - 0.024)	0.143756	-0.013 (-0.078 - 0.051)	0.690389
CRHBP_seq.6039.24	CRHBP_Inflammation	P24387	seq.6039.24	6039-24	Corticotropin-releasing factor-binding protein	CRHBP	1393	CRHBP	0.823486	1.91572e-66	GOOD	0.473999	3.41535e-16	MODERATE	0.361273	1.47009e-09	MODERATE	2	0.0569827	5.69827	0.0758098	7.58098	509.519	515.3	38.6265	Overlap		0.035739	3.5739	0.242487	24.2487	-0.0290654	0.039	0.34485		-0.244 (-0.362 - -0.127)	6.29667e-05	-0.084 (-0.365 - 0.196)	0.555368	0.058 (-0.056 - 0.172)	0.317644	-0.164 (-0.251 - -0.077)	0.000260737	0.103 (-0.345 - 0.551)	0.651252	0 (-0.028 - 0.028)	0.986249	0.002 (-0.028 - 0.032)	0.905021	0.067 (-0.038 - 0.171)	0.213087	0.026 (-0.044 - 0.095)	0.471392
CRIP2_seq.9053.16	CRIP2_Neurology	P52943	seq.9053.16	9053-16	Cysteine-rich protein 2	CRIP2	1397	CRIP2	0.713108	2.6577e-42	GOOD	0.369426	5.84765e-10	MODERATE	0.269887	8.70257e-06	POOR	2	0.0574011	5.74011	0.0956898	9.56898	277.616	270.4	26.565	Overlap		0.0462022	4.62022	0.780584	78.0584	0.976288	1.287	0.995153	Inter-CV	0.39 (0.26 - 0.52)	1.19006e-08	-0.222 (-0.544 - 0.099)	0.174874	-0.08 (-0.213 - 0.052)	0.236121	0.2 (0.1 - 0.301)	0.000120827	-0.297 (-0.824 - 0.229)	0.269381	-0.035 (-0.067 - -0.002)	0.0381581	0.037 (0.002 - 0.072)	0.0376373	-0.078 (-0.2 - 0.045)	0.215079	-0.029 (-0.11 - 0.053)	0.487178
Cripto_seq.5810.25	TDGF1_Neurology	P13385	seq.5810.25	5810-25	Teratocarcinoma-derived growth factor 1	Cripto	6997	TDGF1	0.937136	0	GOOD	0.309758	2.80709e-07	MODERATE	0.344993	8.58352e-09	MODERATE	2	0.0525248	5.25248	0.0775976	7.75976	940.05	942.2	72.9456	Overlap		0.40471	40.471	0.542748	54.2748	0.172792	0.17075	0.733058		0.136 (0.018 - 0.254)	0.0242692	0.098 (-0.175 - 0.371)	0.481573	0.023 (-0.086 - 0.131)	0.683376	0.159 (0.076 - 0.241)	0.000208632	0.601 (0.178 - 1.025)	0.00582671	-0.035 (-0.062 - -0.009)	0.00961335	0.033 (0.005 - 0.062)	0.0226721	-0.159 (-0.258 - -0.06)	0.00175579	-0.008 (-0.075 - 0.059)	0.809793
CRLF1_seq.14747.9	CRLF1_Inflammation	O75462	seq.14747.9	14747-9	Cytokine receptor-like factor 1	CRLF1	9244	CRLF1	0.79265	3.08e-58	GOOD	0.370039	5.4504e-10	MODERATE	0.323079	7.90974e-08	MODERATE	2	0.0392728	3.92728	0.0389062	3.89062	205.744	203.7	8.00471	Overlap		0.0552868	5.52868	0.138599	13.8599	-0.211054	-0.1855	0.199005		0.291 (0.166 - 0.416)	8.1901e-06	-0.073 (-0.371 - 0.225)	0.630084	0.083 (-0.039 - 0.205)	0.184155	0.191 (0.098 - 0.283)	6.90151e-05	0.204 (-0.283 - 0.69)	0.413271	-0.055 (-0.084 - -0.025)	0.000311767	0.051 (0.02 - 0.083)	0.00176606	-0.182 (-0.292 - -0.071)	0.00145763	-0.041 (-0.116 - 0.034)	0.28506
CTHR1_seq.15467.10	CTHRC1_Cardiometabolic_II	Q96CG8	seq.15467.10	15467-10	Collagen triple helix repeat-containing protein 1	CTHR1	115908	CTHRC1	0.636409	0	GOOD	0.492866	1.45366e-17	MODERATE	0.401436	1.21099e-11	MODERATE	2	0.0632738	6.32738	0.0940004	9.40004	13177.6	13335.1	1238.7	Overlap		0.0586994	5.86994	0.172406	17.2406	0.296927	0.33915	0.24691		0.181 (0.025 - 0.338)	0.0241573	-0.474 (-0.851 - -0.097)	0.0138162	0.067 (-0.078 - 0.212)	0.365174	0.136 (0.024 - 0.249)	0.0177574	0.217 (-0.361 - 0.796)	0.462623	-0.058 (-0.093 - -0.022)	0.0015712	0.063 (0.025 - 0.101)	0.00127387	-0.215 (-0.347 - -0.083)	0.00155211	0.007 (-0.083 - 0.096)	0.886309
CTHR1_seq.6236.51	CTHRC1_Cardiometabolic_II	Q96CG8	seq.6236.51	6236-51	Collagen triple helix repeat-containing protein 1	CTHR1	115908	CTHRC1	0.604713	1.02482e-27	GOOD	0.439286	7.00512e-14	MODERATE	0.486391	4.39101e-17	MODERATE	2	0.0582188	5.82188	0.0931488	9.31488	205.4	200.9	19.1328	Overlap		0.0586994	5.86994	0.172406	17.2406	0.296927	0.33915	0.24691		0.239 (0.102 - 0.375)	0.000716052	0.037 (-0.283 - 0.357)	0.819933	0.048 (-0.081 - 0.177)	0.467629	0.089 (-0.011 - 0.189)	0.0821329	0.019 (-0.498 - 0.537)	0.941835	-0.047 (-0.079 - -0.016)	0.00362552	0.057 (0.023 - 0.091)	0.00100816	-0.141 (-0.26 - -0.023)	0.0196897	0.012 (-0.068 - 0.091)	0.774164
DBNL_seq.4978.54	DBNL_Inflammation	Q9UJU6	seq.4978.54	4978-54	Drebrin-like protein	DBNL	28988	DBNL	0.576596	8.60165e-25	GOOD	0.403146	9.72739e-12	MODERATE	0.378732	1.97745e-10	MODERATE	2	0.0684902	6.84902	0.0847554	8.47554	1852.69	1868.7	157.026	Overlap		0.240631	24.0631	0.318673	31.8673	-1.935	-1.83275	0.448678		0.254 (0.109 - 0.399)	0.000705648	-0.309 (-0.666 - 0.047)	0.0889066	-0.069 (-0.206 - 0.068)	0.323384	0.14 (0.034 - 0.246)	0.00991553	-0.4 (-0.945 - 0.145)	0.15175	-0.022 (-0.055 - 0.012)	0.2138	0.023 (-0.013 - 0.059)	0.217345	-0.064 (-0.191 - 0.063)	0.321338	0.03 (-0.055 - 0.114)	0.490704
DC.SIGN_seq.22576.1	CD209_Cardiometabolic	Q9NNX6	seq.22576.1	22576-1	CD209 antigen	DC-SIGN	30835	CD209	0.515957	2.31793e-19	GOOD	0.472444	4.3929e-16	MODERATE	0.30697	3.6308e-07	MODERATE	2	0.0652204	6.52204	0.202691	20.2691	149.697	143.75	30.3422	Overlap	Inter-CV	0.0273527	2.73527	0.363968	36.3968	0.362828	0.4176	0.508851		0.164 (0.025 - 0.302)	0.0213532	-0.281 (-0.621 - 0.058)	0.104675	-0.036 (-0.164 - 0.092)	0.579321	0.122 (0.024 - 0.221)	0.015663	-0.023 (-0.526 - 0.479)	0.927132	0.008 (-0.024 - 0.039)	0.640334	-0.005 (-0.039 - 0.029)	0.785669	-0.016 (-0.134 - 0.102)	0.789351	-0.035 (-0.114 - 0.043)	0.382264
DC.SIGNR_seq.3030.3	CLEC4M_Cardiometabolic_II	Q9H2X3	seq.3030.3	3030-3	C-type lectin domain family 4 member M	DC-SIGNR	10332	CLEC4M	0.671956	4.92678e-36	GOOD	0.420361	9.98374e-13	MODERATE	0.403967	8.75299e-12	MODERATE	2	0.0735489	7.35489	0.0968132	9.68132	5117.44	5112	495.436	Overlap		0.0532475	5.32475	0.187555	18.7555	0.58655	0.6275	0.26825		-0.079 (-0.235 - 0.076)	0.316716	0.201 (-0.162 - 0.563)	0.27736	-0.003 (-0.147 - 0.141)	0.965478	-0.114 (-0.226 - -0.003)	0.0459469	-0.069 (-0.636 - 0.499)	0.812794	0.063 (0.029 - 0.097)	0.000365323	-0.071 (-0.108 - -0.034)	0.000173599	0.191 (0.063 - 0.319)	0.00386458	-0.051 (-0.138 - 0.035)	0.244647
DCE1_seq.11280.6	GAD1_Oncology_II	Q99259	seq.11280.6	11280-6	Glutamate decarboxylase 1	DCE1	2571	GAD1	0.517885	1.6174e-19	GOOD	0.447368	2.13943e-14	MODERATE	0.357825	2.15403e-09	MODERATE	2	0.0519439	5.19439	0.09829	9.829	138.659	136.1	13.6288	Overlap		0.451181	45.1181	0.605234	60.5234	-0.0870625	0.0079	0.80599		0.056 (-0.073 - 0.184)	0.395256	-0.031 (-0.33 - 0.267)	0.836436	0.093 (-0.022 - 0.208)	0.11515	0.211 (0.125 - 0.298)	2.97514e-06	0.209 (-0.249 - 0.667)	0.37204	-0.05 (-0.078 - -0.021)	0.000640666	0.058 (0.028 - 0.088)	0.000187481	-0.169 (-0.275 - -0.064)	0.00183329	0.025 (-0.047 - 0.096)	0.496616
DJB14.CD_seq.8053.16	DNAJB14_Oncology_II	Q8TBM8	seq.8053.16	8053-16	DnaJ homolog subfamily B member 14:Cytoplasmic domain	DJB14:CD	79982	DNAJB14	0.606878	5.93395e-28	GOOD	0.499733	4.38654e-18	MODERATE	0.483654	6.95668e-17	MODERATE	2	0.0445992	4.45992	0.0633886	6.33886	103.1	103.9	6.53536	Overlap		0.265158	26.5158	0.329477	32.9477	-0.798538	-0.79945	0.463142		0.208 (0.043 - 0.372)	0.014087	0.033 (-0.351 - 0.417)	0.865768	-0.035 (-0.187 - 0.117)	0.652347	0.577 (0.481 - 0.673)	5.52018e-26	0.16 (-0.452 - 0.772)	0.608365	-0.068 (-0.104 - -0.031)	0.000378406	0.065 (0.025 - 0.105)	0.00155687	-0.307 (-0.442 - -0.171)	1.3853e-05	-0.043 (-0.136 - 0.051)	0.370266
DNER.ECD_seq.9769.48	DNER_Inflammation	Q8NFT8	seq.9769.48	9769-48	Delta and Notch-like epidermal growth factor-related receptor:Extracellular domain	DNER:ECD	92737	DNER	0.865652	1.07502e-80	GOOD	0.43919	7.10245e-14	MODERATE	0.362608	1.26634e-09	MODERATE	2	0.0501137	5.01137	0.0809209	8.09209	2741.2	2791.5	221.821	Overlap		0.0456151	4.56151	0.091038	9.1038	-0.546354	-0.5628	0.131069		-0.046 (-0.203 - 0.112)	0.572096	0.065 (-0.298 - 0.427)	0.726693	0.095 (-0.048 - 0.237)	0.193558	0.411 (0.312 - 0.51)	2.07838e-14	0.336 (-0.235 - 0.908)	0.249668	-0.082 (-0.116 - -0.048)	3.48813e-06	0.085 (0.049 - 0.122)	7.44523e-06	-0.314 (-0.44 - -0.188)	1.90999e-06	-0.026 (-0.113 - 0.062)	0.563795
DRAXI_seq.7084.1	DRAXIN_Neurology	Q8NBI3	seq.7084.1	7084-1	Draxin	DRAXI	374946	DRAXIN	0.521688	7.89764e-20	GOOD	0.478702	1.58343e-16	MODERATE	0.449565	1.54155e-14	MODERATE	2	0.0381619	3.81619	0.0652243	6.52243	168.637	167.55	10.9993	Overlap		0.081513	8.1513	0.289281	28.9281	0.0993808	0.11845	0.408988		0.256 (0.087 - 0.426)	0.00330637	0.238 (-0.163 - 0.639)	0.244198	0.019 (-0.14 - 0.178)	0.813546	0.203 (0.081 - 0.324)	0.00121223	-0.295 (-0.923 - 0.333)	0.358258	-0.035 (-0.074 - 0.004)	0.0833971	0.037 (-0.005 - 0.079)	0.0881311	-0.173 (-0.318 - -0.027)	0.0208646	-0.025 (-0.123 - 0.072)	0.612022
DUT_seq.9995.6	DUT_Oncology_II	P33316	seq.9995.6	9995-6	Deoxyuridine 5'-triphosphate nucleotidohydrolase, mitochondrial	DUT	1854	DUT	0.579112	4.83435e-25	GOOD	0.473619	3.63242e-16	MODERATE	0.405514	7.16689e-12	MODERATE	2	0.0369244	3.69244	0.0607199	6.07199	877.603	878.9	53.288	Overlap		0.0926227	9.26227	0.233194	23.3194	1.45008	1.4922	0.331985		0.34 (0.209 - 0.471)	7.18043e-07	-0.055 (-0.378 - 0.269)	0.740245	-0.113 (-0.246 - 0.02)	0.0959047	0.415 (0.324 - 0.506)	7.91431e-17	-0.334 (-0.845 - 0.178)	0.201855	-0.083 (-0.114 - -0.052)	2.26473e-07	0.083 (0.05 - 0.116)	1.45015e-06	-0.322 (-0.436 - -0.208)	7.32439e-08	-0.015 (-0.095 - 0.065)	0.711936
EDIL3_seq.9360.33	EDIL3_Cardiometabolic	O43854	seq.9360.33	9360-33	EGF-like repeat and discoidin I-like domain-containing protein 3	EDIL3	10085	EDIL3	0.703734	8.85668e-41	GOOD	0.459641	3.32411e-15	MODERATE	0.364964	9.71567e-10	MODERATE	2	0.053932	5.3932	0.085531	8.5531	2257.4	2276.5	193.078	Overlap		0.121141	12.1141	0.405166	40.5166	-0.447776	-0.4507	0.562465		-0.176 (-0.289 - -0.062)	0.00275233	-0.038 (-0.307 - 0.231)	0.782486	-0.072 (-0.179 - 0.034)	0.185244	0.022 (-0.062 - 0.105)	0.613375	0.032 (-0.386 - 0.451)	0.879344	0.008 (-0.018 - 0.035)	0.531722	-0.009 (-0.038 - 0.019)	0.520323	0.013 (-0.085 - 0.112)	0.790299	-0.021 (-0.087 - 0.044)	0.523374
F16P1_seq.7206.20	FBP1_Cardiometabolic	P09467	seq.7206.20	7206-20	Fructose-1,6-bisphosphatase 1	F16P1	2203	FBP1	0.792061	4.28045e-58	GOOD	0.302114	5.64829e-07	MODERATE	0.182608	0.00290107	POOR	2	0.0686201	6.86201	0.0931724	9.31724	27235.3	27705.3	2537.58	Overlap		0.691603	69.1603	0.721247	72.1247	-3.29702	-3.2386	0.933681	Intra- & Inter-CV	0.156 (0.03 - 0.282)	0.0161981	0.004 (-0.288 - 0.296)	0.977013	-0.035 (-0.153 - 0.082)	0.556092	0.093 (0.002 - 0.184)	0.0453839	0.028 (-0.461 - 0.517)	0.912111	-0.04 (-0.069 - -0.012)	0.00609424	0.039 (0.009 - 0.07)	0.0127952	-0.135 (-0.241 - -0.029)	0.0135052	-0.017 (-0.089 - 0.054)	0.640723
FA69C_seq.14341.8	DIPK1C_Neurology_II	Q0P6D2	seq.14341.8	14341-8	Protein FAM69C	FA69C	125704	DIPK1C	0.678415	5.97792e-37	GOOD	0.367231	7.5135e-10	MODERATE	0.382293	1.29416e-10	MODERATE	2	0.0305512	3.05512	0.0317385	3.17385	387.031	383.2	12.2838	Overlap		0.364491	36.4491	0.420016	42.0016	0.006888	0.1653	0.581515		0.068 (-0.077 - 0.212)	0.358978	-0.353 (-0.69 - -0.016)	0.0403235	0.346 (0.22 - 0.472)	1.65242e-07	0.062 (-0.041 - 0.165)	0.24017	0.769 (0.248 - 1.29)	0.00412667	-0.035 (-0.067 - -0.003)	0.0356945	0.032 (-0.003 - 0.067)	0.0725797	-0.126 (-0.247 - -0.005)	0.0425331	-0.044 (-0.125 - 0.037)	0.28689
FABP2_seq.15385.116	FABP2_Cardiometabolic	P12104	seq.15385.116	15385-116	Fatty acid-binding protein, intestinal	FABP2	2169	FABP2	0.562731	1.88587e-23	GOOD	0.475242	2.79061e-16	MODERATE	0.45879	3.79085e-15	MODERATE	2	0.0779848	7.79848	0.10675	10.675	212.584	207.7	22.6933	Overlap		0.0511356	5.11356	0.200108	20.0108	0.435532	0.3854	0.285866		0.051 (-0.08 - 0.181)	0.445476	0.094 (-0.21 - 0.397)	0.546203	0.046 (-0.072 - 0.164)	0.45022	-0.109 (-0.2 - -0.018)	0.0197526	0.207 (-0.265 - 0.679)	0.390174	0.037 (0.008 - 0.066)	0.012846	-0.031 (-0.062 - 0)	0.0542253	0.09 (-0.019 - 0.199)	0.105788	-0.053 (-0.126 - 0.019)	0.14896
FABPL_seq.11516.7	FABP1_Inflammation	P07148	seq.11516.7	11516-7	Fatty acid-binding protein, liver	FABPL	2168	FABP1	0.634982	3.31601e-31	GOOD	0.470873	5.65704e-16	MODERATE	0.405777	6.92671e-12	MODERATE	2	0.065588	6.5588	0.0930543	9.30543	176.662	174	16.4392	Overlap		0.0388407	3.88407	0.317803	31.7803	0.472146	0.6388	0.44751		-0.059 (-0.191 - 0.073)	0.380122	-0.281 (-0.594 - 0.032)	0.0780844	0.002 (-0.119 - 0.122)	0.979991	-0.177 (-0.268 - -0.085)	0.000189228	-0.039 (-0.513 - 0.434)	0.870485	0.036 (0.006 - 0.065)	0.0181632	-0.038 (-0.069 - -0.006)	0.0201116	0.117 (0.006 - 0.227)	0.0393522	-0.014 (-0.088 - 0.06)	0.715583
FAM3D_seq.13102.1	FAM3D_Oncology_II	Q96BQ1	seq.13102.1	13102-1	Protein FAM3D	FAM3D	131177	FAM3D	0.896641	1.08428e-94	GOOD	0.444553	3.24536e-14	MODERATE	0.48619	4.54238e-17	MODERATE	2	0.0296388	2.96388	0.0455591	4.55591	181.416	180.8	8.26513	Overlap		0.0537114	5.37114	0.187148	18.7148	0.687983	0.72825	0.267678		0.191 (0.062 - 0.32)	0.00413777	0.251 (-0.058 - 0.561)	0.111757	0.052 (-0.069 - 0.174)	0.397776	-0.095 (-0.189 - -0.001)	0.0476552	-0.403 (-0.895 - 0.089)	0.109717	-0.004 (-0.034 - 0.026)	0.814062	-0.001 (-0.033 - 0.032)	0.971596	0.066 (-0.046 - 0.178)	0.247315	-0.012 (-0.087 - 0.063)	0.750573
FCG2A_seq.3309.2	FCGR2A_Cardiometabolic	P12318	seq.3309.2	3309-2	Low affinity immunoglobulin gamma Fc region receptor II-a	FCG2A	2212	FCGR2A	0.95395	5.07971e-139	GOOD	0.485631	4.99173e-17	MODERATE	0.479448	1.40002e-16	MODERATE	2	0.0564656	5.64656	0.0841759	8.41759	3531.72	3628	297.286	Overlap		0.0543081	5.43081	0.522603	52.2603	0.290516	0.1673	0.708928		-0.05 (-0.166 - 0.066)	0.399857	0.299 (0.032 - 0.567)	0.0283486	-0.055 (-0.161 - 0.051)	0.306545	-0.014 (-0.097 - 0.069)	0.738838	0.244 (-0.183 - 0.671)	0.264294	-0.001 (-0.027 - 0.025)	0.938533	0.001 (-0.027 - 0.029)	0.944325	-0.006 (-0.104 - 0.092)	0.9102	0.024 (-0.041 - 0.089)	0.466885
FCN2_seq.3313.21	FCN2_Cardiometabolic	Q15485	seq.3313.21	3313-21	Ficolin-2	FCN2	2220	FCN2	0.584419	1.41075e-25	GOOD	0.416168	1.75934e-12	MODERATE	0.455531	6.25262e-15	MODERATE	2	0.0357137	3.57137	0.0544251	5.44251	204.478	205.8	11.1287	Overlap		0.05437	5.437	0.447232	44.7232	-0.073336	-0.2302	0.616041		0.064 (-0.098 - 0.226)	0.438774	-0.219 (-0.598 - 0.16)	0.25734	-0.184 (-0.329 - -0.039)	0.0133729	0.079 (-0.035 - 0.193)	0.172987	-0.233 (-0.811 - 0.346)	0.431213	-0.009 (-0.045 - 0.027)	0.626013	0.005 (-0.034 - 0.044)	0.801816	-0.005 (-0.14 - 0.131)	0.94529	-0.07 (-0.16 - 0.02)	0.128139
FKB14_seq.9340.17	FKBP14_Neurology_II	Q9NWM8	seq.9340.17	9340-17	Peptidyl-prolyl cis-trans isomerase FKBP14	FKB14	55033	FKBP14	0.749646	7.13536e-49	GOOD	0.321512	9.20965e-08	MODERATE	0.319037	1.16922e-07	MODERATE	2	0.0279266	2.79266	0.044804	4.4804	284.95	287.6	12.7669	Overlap		0.438692	43.8692	0.540332	54.0332	-0.304216	-0.2951	0.730179		0.167 (0.026 - 0.309)	0.0213812	-0.168 (-0.499 - 0.162)	0.316959	0.149 (0.02 - 0.278)	0.0245534	0.186 (0.087 - 0.285)	0.000285352	0.238 (-0.286 - 0.762)	0.373551	-0.055 (-0.087 - -0.024)	0.000720128	0.055 (0.021 - 0.089)	0.00189803	-0.191 (-0.31 - -0.073)	0.00173573	0.014 (-0.066 - 0.094)	0.729687
FKBP52.protein_seq.17722.5	FKBP4_Neurology	Q02790	seq.17722.5	17722-5	Peptidyl-prolyl cis-trans isomerase FKBP4	FKBP52 protein	2288	FKBP4	0.825208	5.98618e-67	GOOD	0.4583	4.08856e-15	MODERATE	0.426869	4.07922e-13	MODERATE	2	0.0478059	4.78059	0.0688713	6.88713	1289.27	1297.2	88.7939	Overlap		0.0863126	8.63126	0.170664	17.0664	-0.0660385	-0.0317	0.244451		0.313 (0.174 - 0.452)	1.51847e-05	-0.321 (-0.659 - 0.017)	0.063	-0.114 (-0.248 - 0.021)	0.0994464	0.239 (0.138 - 0.34)	6.0492e-06	-0.334 (-0.874 - 0.206)	0.226764	-0.064 (-0.097 - -0.031)	0.000149539	0.071 (0.036 - 0.106)	9.79372e-05	-0.188 (-0.311 - -0.065)	0.00306888	0.044 (-0.039 - 0.127)	0.302219
FOLR3_seq.5624.66	FOLR3_Oncology	P41439	seq.5624.66	5624-66	Folate receptor gamma	FOLR3	2352	FOLR3	0.512318	4.54453e-19	GOOD	0.329881	4.04413e-08	MODERATE	0.225059	0.000227066	POOR	2	0.0397917	3.97917	0.0752283	7.52283	130.003	131.8	9.77992	Overlap		0.0351914	3.51914	0.0746037	7.46037	-0.0540692	-0.0475	0.107481		0.073 (-0.071 - 0.217)	0.321398	-0.099 (-0.428 - 0.229)	0.553487	0.115 (-0.014 - 0.244)	0.0828516	0.193 (0.094 - 0.291)	0.000164036	-0.03 (-0.548 - 0.488)	0.909769	-0.025 (-0.057 - 0.007)	0.124496	0.021 (-0.014 - 0.055)	0.241922	-0.099 (-0.219 - 0.021)	0.106202	0.016 (-0.064 - 0.096)	0.697724
GAS.6_seq.15391.114	GAS6_Cardiometabolic	Q14393	seq.15391.114	15391-114	Growth arrest-specific protein 6	GAS-6	2621	GAS6	0.582319	2.30282e-25	GOOD	0.382969	1.19337e-10	MODERATE	0.288163	1.92385e-06	POOR	2	0.063424	6.3424	0.0957307	9.57307	1469.72	1493.2	140.697	Overlap		0.0205504	2.05504	0.294769	29.4769	0.300816	0.3384	0.416436		0.326 (0.205 - 0.447)	2.61594e-07	-0.439 (-0.75 - -0.127)	0.00579063	0.123 (0.003 - 0.244)	0.0459768	0.186 (0.094 - 0.278)	9.68394e-05	-0.02 (-0.506 - 0.466)	0.934927	-0.036 (-0.066 - -0.006)	0.0195753	0.034 (0.001 - 0.066)	0.0412357	-0.181 (-0.292 - -0.071)	0.00144176	-0.026 (-0.101 - 0.049)	0.493358
GBP1_seq.15326.64	GBP1_Neurology_II	P32455	seq.15326.64	15326-64	Guanylate-binding protein 1	GBP1	2633	GBP1	0.673743	2.76413e-36	GOOD	0.449407	1.57846e-14	MODERATE	0.46564	1.3013e-15	MODERATE	2	0.0565028	5.65028	0.0848245	8.48245	5741.52	5737.4	487.022	Overlap		0.0795919	7.95919	0.285949	28.5949	-0.848356	-0.7599	0.404459		0.206 (0.101 - 0.31)	0.000150573	-0.196 (-0.45 - 0.057)	0.128753	-0.065 (-0.166 - 0.035)	0.205073	0.097 (0.02 - 0.175)	0.0146092	-0.368 (-0.769 - 0.033)	0.0731352	-0.038 (-0.062 - -0.014)	0.00249157	0.045 (0.019 - 0.071)	0.000920117	-0.093 (-0.185 - -0.001)	0.0482813	0.023 (-0.039 - 0.084)	0.471488
GBRAP_seq.17735.130	GABARAP_Oncology_II	O95166	seq.17735.130	17735-130	Gamma-aminobutyric acid receptor-associated protein	GBRAP	11337	GABARAP	0.830314	1.76589e-68	GOOD	0.490475	2.1926e-17	MODERATE	0.396498	2.26423e-11	MODERATE	2	0.0543484	5.43484	0.0872662	8.72662	21735.3	22025.1	1896.75	Overlap		0.297237	29.7237	0.467105	46.7105	-0.0358292	-0.0627	0.640927		0.315 (0.187 - 0.443)	2.38977e-06	0.006 (-0.301 - 0.313)	0.969573	-0.121 (-0.247 - 0.004)	0.0597774	0.526 (0.451 - 0.6)	1.21224e-32	-0.192 (-0.692 - 0.307)	0.451249	-0.079 (-0.109 - -0.049)	3.93815e-07	0.081 (0.049 - 0.113)	1.2964e-06	-0.326 (-0.435 - -0.216)	1.70577e-08	-0.014 (-0.091 - 0.064)	0.729468
Gc.Globulin..Mixed.Type_seq.15589.1	GC_Inflammation_II	P02774	seq.15589.1	15589-1	Vitamin D-binding protein	Gc-Globulin, Mixed Type	2638	GC	0.817652	0	GOOD	0.369931	5.51805e-10	MODERATE	0.380138	1.6738e-10	MODERATE	2	0.0242074	2.42074	0.0289522	2.89522	92556.1	92870.8	2679.7	Overlap		0.0295106	2.95106	0.09566	9.566	-0.0995192	-0.10765	0.137694		-0.097 (-0.26 - 0.067)	0.247342	0.65 (0.233 - 1.067)	0.00226938	-0.005 (-0.156 - 0.145)	0.943101	-0.163 (-0.279 - -0.048)	0.00602975	-0.508 (-1.098 - 0.081)	0.0924117	0.09 (0.054 - 0.125)	1.3487e-06	-0.098 (-0.137 - -0.06)	8.37744e-07	0.389 (0.258 - 0.52)	1.65537e-08	-0.052 (-0.144 - 0.04)	0.269265
GFAP_seq.3034.1	GFAP_Oncology	P14136	seq.3034.1	3034-1	Glial fibrillary acidic protein	GFAP	2670	GFAP	0.794931	8.51396e-59	GOOD	0.348579	5.86929e-09	MODERATE	0.33064	3.74851e-08	MODERATE	2	0.0455358	4.55358	0.0879668	8.79668	5914.93	5980.4	520.318	Overlap		0.204016	20.4016	0.743399	74.3399	0.0621769	-0.08775	0.95693	Inter-CV	0.301 (0.177 - 0.425)	3.06314e-06	-0.437 (-0.751 - -0.124)	0.0062374	-0.075 (-0.198 - 0.049)	0.235757	0.385 (0.301 - 0.469)	7.1972e-17	-0.562 (-1.042 - -0.082)	0.0226304	-0.053 (-0.082 - -0.023)	0.000611261	0.054 (0.022 - 0.086)	0.00101704	-0.216 (-0.326 - -0.106)	0.000153049	0.021 (-0.054 - 0.097)	0.577719
GGT5_seq.21548.20	GGT5_Neurology	P36269	seq.21548.20	21548-20	Gamma-glutamyltransferase 5	GGT5	2687	GGT5	0.746933	2.39816e-48	GOOD	0.445228	2.93795e-14	MODERATE	0.411943	3.0892e-12	MODERATE	2	0.0303572	3.03572	0.0362152	3.62152	593.716	593.1	21.5015	Overlap		0.0757652	7.57652	0.18112	18.112	-0.00866154	-0.0195	0.259195		0.086 (-0.054 - 0.226)	0.230619	-0.33 (-0.661 - 0)	0.0500844	0.035 (-0.093 - 0.164)	0.590214	0.173 (0.075 - 0.271)	0.000632866	0.572 (0.065 - 1.08)	0.0280326	0.001 (-0.03 - 0.033)	0.928186	-0.001 (-0.035 - 0.033)	0.935247	-0.022 (-0.14 - 0.097)	0.719453	-0.081 (-0.159 - -0.003)	0.0423886
Glutathione.S.transferase.Pi_seq.4911.49	GSTP1_Neurology	P09211	seq.4911.49	4911-49	Glutathione S-transferase P	Glutathione S-transferase Pi	2950	GSTP1	0.879147	2.58561e-86	GOOD	0.329885	4.04268e-08	MODERATE	0.333535	2.80145e-08	MODERATE	2	0.0918815	9.18815	0.102061	10.2061	3658.06	3635.5	373.345	Overlap		0.251186	25.1186	0.502522	50.2522	-0.141265	-0.13325	0.68458		0.399 (0.276 - 0.521)	8.00219e-10	-0.244 (-0.553 - 0.066)	0.122817	0.033 (-0.096 - 0.163)	0.61192	0.13 (0.031 - 0.23)	0.0109515	0.091 (-0.431 - 0.613)	0.732441	-0.056 (-0.086 - -0.025)	0.000513749	0.057 (0.024 - 0.09)	0.000910318	-0.215 (-0.33 - -0.1)	0.000309829	-0.05 (-0.128 - 0.029)	0.214854
GP1BA_seq.4990.87	GP1BA_Cardiometabolic	P07359	seq.4990.87	4990-87	Platelet glycoprotein Ib alpha chain	GP1BA	2811	GP1BA	0.507289	1.13715e-18	GOOD	0.413076	2.65818e-12	MODERATE	0.402083	1.11486e-11	MODERATE	2	0.0210978	2.10978	0.0222576	2.22576	332.688	332.1	7.40483	Overlap		0.0484542	4.84542	0.485601	48.5601	0.169444	-0.0057	0.663836		-0.116 (-0.327 - 0.096)	0.284057	0.145 (-0.349 - 0.64)	0.564307	-0.122 (-0.314 - 0.07)	0.21544	-0.104 (-0.253 - 0.046)	0.17598	-0.314 (-1.079 - 0.452)	0.422464	0.055 (0.008 - 0.102)	0.0230194	-0.045 (-0.096 - 0.005)	0.0816748	0.32 (0.147 - 0.493)	0.000349545	0.09 (-0.028 - 0.207)	0.136516
gp75_seq.21441.20	TYRP1_Inflammation_II	P17643	seq.21441.20	21441-20	gp75	gp75	7306	TYRP1	0.943648	7.85242e-128	GOOD	0.455476	6.3054e-15	MODERATE	0.407159	5.78856e-12	MODERATE	2	0.0452091	4.52091	0.0797936	7.97936	1069.89	1066.4	85.3705	Overlap		0.107374	10.7374	0.248279	24.8279	-0.155631	-0.19545	0.352848		-0.08 (-0.189 - 0.029)	0.150187	0.115 (-0.139 - 0.37)	0.37458	-0.02 (-0.12 - 0.079)	0.685996	-0.075 (-0.152 - 0.002)	0.0558638	0.013 (-0.382 - 0.408)	0.947934	-0.003 (-0.027 - 0.022)	0.832689	-0.003 (-0.029 - 0.024)	0.844146	-0.057 (-0.148 - 0.035)	0.22565	0.022 (-0.039 - 0.083)	0.484218
GPV_seq.7185.29	GP5_Inflammation_II	P40197	seq.7185.29	7185-29	Platelet glycoprotein V	GPV	2814	GP5	0.943654	7.74901e-128	GOOD	0.442904	4.13502e-14	MODERATE	0.435503	1.20727e-13	MODERATE	2	0.0472419	4.72419	0.0796516	7.96516	404.491	408.3	32.2183	Overlap		0.0358531	3.58531	0.166785	16.6785	0.100508	0.0851	0.238972		-0.024 (-0.17 - 0.122)	0.746879	0.345 (-0.028 - 0.718)	0.0699761	0.055 (-0.078 - 0.187)	0.418811	-0.044 (-0.147 - 0.059)	0.402663	0.219 (-0.342 - 0.78)	0.445188	-0.012 (-0.045 - 0.02)	0.459139	0.012 (-0.023 - 0.048)	0.490496	0.061 (-0.061 - 0.183)	0.328215	0.198 (0.12 - 0.276)	1.05223e-06
H6ST1_seq.5465.32	HS6ST1_Oncology	O60243	seq.5465.32	5465-32	Heparan-sulfate 6-O-sulfotransferase 1	H6ST1	9394	HS6ST1	0.586288	0	GOOD	0.441991	4.726e-14	MODERATE	0.375504	2.89155e-10	MODERATE	2	0.0756371	7.56371	0.0962282	9.62282	4298.92	4337.2	413.678	Overlap		0.0915444	9.15444	0.45911	45.911	-0.406819	-0.41735	0.630949		0.165 (0.021 - 0.308)	0.0252306	0.216 (-0.115 - 0.546)	0.20074	0.105 (-0.027 - 0.237)	0.121492	0.28 (0.182 - 0.378)	5.22425e-08	0.115 (-0.419 - 0.648)	0.673357	-0.065 (-0.097 - -0.033)	7.97162e-05	0.069 (0.035 - 0.103)	0.000105943	-0.251 (-0.37 - -0.132)	4.66289e-05	-0.034 (-0.115 - 0.048)	0.41677
HAI.1_seq.2828.82	SPINT1_Neurology	O43278	seq.2828.82	2828-82	Kunitz-type protease inhibitor 1	HAI-1	6692	SPINT1	0.681841	1.91009e-37	GOOD	0.441691	4.93826e-14	MODERATE	0.376105	2.69493e-10	MODERATE	2	0.0717989	7.17989	0.221499	22.1499	159.838	155.05	35.4038	Overlap	Inter-CV	0.0717469	7.17469	0.220551	22.0551	-0.195085	-0.23595	0.314417		-0.036 (-0.255 - 0.183)	0.747811	-0.461 (-0.974 - 0.052)	0.0783733	0.223 (0.026 - 0.421)	0.0275893	-0.158 (-0.312 - -0.003)	0.0462422	0.298 (-0.502 - 1.098)	0.466362	0.028 (-0.022 - 0.077)	0.273858	-0.035 (-0.088 - 0.018)	0.198952	0.025 (-0.159 - 0.209)	0.788593	-0.089 (-0.211 - 0.033)	0.156034
HO.1_seq.17398.55	HMOX1_Cardiometabolic	P09601	seq.17398.55	17398-55	Heme oxygenase 1	HO-1	3162	HMOX1	0.82575	4.14139e-67	GOOD	0.494426	1.1098e-17	MODERATE	0.455953	5.86276e-15	MODERATE	2	0.0461544	4.61544	0.0765131	7.65131	2422.98	2426.4	185.389	Overlap		0.0714606	7.14606	0.243744	24.3744	0.403648	0.457	0.346587		0.469 (0.308 - 0.631)	3.33405e-08	-0.243 (-0.656 - 0.17)	0.248438	0.006 (-0.158 - 0.171)	0.939829	0.391 (0.272 - 0.51)	5.45891e-10	0.063 (-0.585 - 0.71)	0.850043	-0.042 (-0.083 - -0.002)	0.0404028	0.046 (0.002 - 0.089)	0.0403184	-0.189 (-0.339 - -0.04)	0.0139069	-0.075 (-0.175 - 0.026)	0.145533
HPCL1_seq.17791.25	HPCAL1_Inflammation	P37235	seq.17791.25	17791-25	Hippocalcin-like protein 1	HPCL1	3241	HPCAL1	0.806847	7.84554e-62	GOOD	0.373355	3.71557e-10	MODERATE	0.386353	7.92982e-11	MODERATE	2	0.0491652	4.91652	0.0794579	7.94579	222.403	223.9	17.6717	Overlap		0.0687468	6.87468	0.148843	14.8843	-0.778985	-0.7415	0.213559		0.307 (0.167 - 0.446)	2.33914e-05	0.005 (-0.329 - 0.338)	0.978416	-0.192 (-0.326 - -0.058)	0.00527297	0.619 (0.545 - 0.693)	1.24009e-41	-0.313 (-0.851 - 0.225)	0.255455	-0.079 (-0.111 - -0.047)	2.14993e-06	0.081 (0.047 - 0.116)	6.18098e-06	-0.326 (-0.445 - -0.208)	1.50651e-07	-0.034 (-0.117 - 0.049)	0.428533
HSP.70_seq.14237.1	HSPA1A_Inflammation	P0DMV8	seq.14237.1	14237-1	Heat shock 70 kDa protein 1A	HSP 70	3303	HSPA1A	0.840948	7.74681e-72	GOOD	0.387318	7.05174e-11	MODERATE	0.37411	3.40304e-10	MODERATE	2	0.0285251	2.85251	0.0506148	5.06148	875.712	882.8	44.324	Overlap		0.109217	10.9217	0.219832	21.9832	-0.376827	-0.3342	0.313416		-0.079 (-0.277 - 0.119)	0.434366	0.267 (-0.195 - 0.729)	0.257682	-0.057 (-0.236 - 0.123)	0.536302	0.177 (0.038 - 0.315)	0.012837	0.142 (-0.566 - 0.851)	0.69442	0.011 (-0.033 - 0.056)	0.614155	-0.011 (-0.059 - 0.037)	0.648674	0.009 (-0.157 - 0.175)	0.911389	-0.106 (-0.215 - 0.004)	0.0592833
HSP.70_seq.4124.24	HSPA1A_Inflammation	P0DMV8	seq.4124.24	4124-24	Heat shock 70 kDa protein 1A	HSP 70	3303	HSPA1A	0.640194	7.58538e-32	GOOD	0.437981	8.45849e-14	MODERATE	0.387004	7.32652e-11	MODERATE	2	0.0519598	5.19598	0.0664778	6.64778	303.094	305.3	20.149	Overlap		0.109217	10.9217	0.219832	21.9832	-0.376827	-0.3342	0.313416		0.147 (0.009 - 0.285)	0.0378469	-0.144 (-0.465 - 0.176)	0.377893	-0.135 (-0.26 - -0.009)	0.0363898	0.082 (-0.016 - 0.18)	0.103205	-0.471 (-0.968 - 0.027)	0.0650747	-0.008 (-0.04 - 0.023)	0.61046	0.008 (-0.026 - 0.042)	0.649596	0.042 (-0.075 - 0.159)	0.481233	0.03 (-0.048 - 0.108)	0.45105
HTRA2_seq.3317.33	HTRA2_Oncology	O43464	seq.3317.33	3317-33	Serine protease HTRA2, mitochondrial	HTRA2	27429	HTRA2	0.784189	3.15724e-56	GOOD	0.464417	1.57793e-15	MODERATE	0.368934	6.18643e-10	MODERATE	2	0.0507745	5.07745	0.0609833	6.09833	337.478	339.1	20.5805	Overlap		0.0685412	6.85412	0.221198	22.1198	-0.0875154	-0.02715	0.315318		0.184 (0.033 - 0.335)	0.0176016	0.135 (-0.217 - 0.487)	0.453579	0.149 (0.01 - 0.288)	0.03599	0.396 (0.298 - 0.494)	6.27813e-14	0.402 (-0.159 - 0.963)	0.161737	-0.07 (-0.104 - -0.037)	5.26858e-05	0.072 (0.036 - 0.108)	0.000123308	-0.27 (-0.395 - -0.145)	3.07134e-05	-0.027 (-0.113 - 0.059)	0.537756
IGFBP.2_seq.8469.41	IGFBP2_Cardiometabolic	P18065	seq.8469.41	8469-41	Insulin-like growth factor-binding protein 2	IGFBP-2	3485	IGFBP2	0.510075	6.85374e-19	GOOD	0.425734	4.77464e-13	MODERATE	0.400623	1.3435e-11	MODERATE	2	0.0256331	2.56331	0.0298287	2.98287	129983	130126	3877.21	Overlap		0.04093	4.093	0.511028	51.1028	0.242704	-0.022	0.69493		0.249 (0.124 - 0.373)	0.000116817	-0.284 (-0.587 - 0.018)	0.065687	-0.034 (-0.153 - 0.085)	0.573993	0.024 (-0.069 - 0.117)	0.612187	-0.033 (-0.509 - 0.442)	0.890926	-0.021 (-0.051 - 0.008)	0.162006	0.021 (-0.011 - 0.052)	0.201818	-0.099 (-0.208 - 0.011)	0.0791188	0.001 (-0.072 - 0.074)	0.980942
IGFBP.3_seq.2571.12	IGFBP3_Cardiometabolic	P17936	seq.2571.12	2571-12	Insulin-like growth factor-binding protein 3	IGFBP-3	3486	IGFBP3	0.811803	3.70603e-63	GOOD	0.385302	9.00776e-11	MODERATE	0.426521	4.28101e-13	MODERATE	2	0.0349931	3.49931	0.0652422	6.52422	595.691	583.5	38.8642	Overlap		0.0644865	6.44865	0.49681	49.681	0.247524	0.1343	0.677601		-0.251 (-0.424 - -0.078)	0.0048156	0.3 (-0.115 - 0.715)	0.156271	-0.101 (-0.261 - 0.06)	0.220225	0.042 (-0.084 - 0.168)	0.512603	0.417 (-0.221 - 1.055)	0.201697	0.008 (-0.032 - 0.048)	0.689183	-0.013 (-0.056 - 0.03)	0.553991	-0.077 (-0.226 - 0.072)	0.314196	-0.079 (-0.178 - 0.019)	0.116138
IGLO5_seq.6478.2	IGLON5_Oncology_II	A6NGN9	seq.6478.2	6478-2	IgLON family member 5	IGLO5	402665	IGLON5	0.781088	0	GOOD	0.335811	2.2233e-08	MODERATE	0.234466	0.000120415	POOR	2	0.0439635	4.39635	0.0879468	8.79468	6025.46	6092.3	529.919	Overlap		12.7479	1274.79	1.15832	115.832	-0.772258	-0.72425	1.33078	Intra- & Inter-CV	0.102 (-0.042 - 0.246)	0.166693	0.071 (-0.263 - 0.405)	0.676081	0.154 (0.024 - 0.283)	0.0208839	0.347 (0.254 - 0.44)	3.08056e-12	0.396 (-0.129 - 0.92)	0.140523	-0.095 (-0.125 - -0.064)	3.41845e-09	0.096 (0.064 - 0.129)	2.49322e-08	-0.37 (-0.483 - -0.258)	5.3262e-10	0.012 (-0.068 - 0.093)	0.769352
IGSF8_seq.6984.6	IGSF8_Cardiometabolic	Q969P0	seq.6984.6	6984-6	Immunoglobulin superfamily member 8	IGSF8	93185	IGSF8	0.906834	0	GOOD	0.401482	1.20399e-11	MODERATE	0.371551	4.57899e-10	MODERATE	2	0.0302508	3.02508	0.0402845	4.02845	1113.97	1110.4	44.8757	Overlap		0.0387019	3.87019	0.0942939	9.42939	-0.201028	-0.2154	0.135736		0.038 (-0.09 - 0.167)	0.561013	0.299 (-0.003 - 0.602)	0.0525514	0.09 (-0.026 - 0.207)	0.130045	0.271 (0.186 - 0.356)	1.73739e-09	0.16 (-0.314 - 0.634)	0.50955	-0.064 (-0.092 - -0.036)	1.11423e-05	0.066 (0.036 - 0.097)	2.12121e-05	-0.246 (-0.35 - -0.142)	5.48073e-06	-0.007 (-0.079 - 0.065)	0.840335
IL.17D_seq.4136.40	IL17D_Inflammation	Q8TAD2	seq.4136.40	4136-40	Interleukin-17D	IL-17D	53342	IL17D	0.615544	6.38429e-29	GOOD	0.425194	5.14548e-13	MODERATE	0.328597	4.59578e-08	MODERATE	2	0.0341304	3.41304	0.0389929	3.89929	163.853	164.9	6.3891	Overlap		0.0751831	7.51831	0.530112	53.0112	0.0954346	-0.08885	0.717957		0.016 (-0.102 - 0.135)	0.787732	0.329 (0.04 - 0.619)	0.0259055	-0.008 (-0.116 - 0.1)	0.884489	0.06 (-0.024 - 0.144)	0.159759	-0.243 (-0.666 - 0.18)	0.261213	-0.015 (-0.042 - 0.011)	0.264415	0.016 (-0.013 - 0.045)	0.279453	-0.062 (-0.162 - 0.038)	0.22315	-0.039 (-0.105 - 0.028)	0.255319
IL.22_seq.13742.66	IL22_Oncology_II	Q9GZX6	seq.13742.66	13742-66	Interleukin-22	IL-22	50616	IL22	0.562807	1.85509e-23	GOOD	0.392632	3.66909e-11	MODERATE	0.394899	2.76657e-11	MODERATE	2	0.11091	11.091	0.106696	10.6696	121.941	124.4	13.0106	Overlap	Intra-CV	0.0988858	9.88858	0.219983	21.9983	0.44345	0.37385	0.313626		-0.2 (-0.319 - -0.082)	0.00105149	-0.071 (-0.349 - 0.208)	0.619686	0.07 (-0.042 - 0.181)	0.220433	0.086 (0 - 0.173)	0.0513644	0.078 (-0.367 - 0.524)	0.730672	-0.026 (-0.053 - 0.002)	0.0680537	0.028 (-0.002 - 0.057)	0.0665467	-0.097 (-0.2 - 0.005)	0.0645007	0.03 (-0.039 - 0.098)	0.400468
IL.34_seq.4556.10	IL34_Neurology	Q6ZMJ4	seq.4556.10	4556-10	Interleukin-34	IL-34	146433	IL34	0.754365	8.34424e-50	GOOD	0.483904	6.67235e-17	MODERATE	0.438515	7.83137e-14	MODERATE	2	0.0652722	6.52722	0.171595	17.1595	177.7	172.6	30.4924	Overlap		0.214495	21.4495	0.347505	34.7505	0.137485	0.0841	0.487124		-0.051 (-0.166 - 0.063)	0.379335	0.17 (-0.095 - 0.436)	0.20891	0.002 (-0.103 - 0.107)	0.96914	-0.019 (-0.1 - 0.063)	0.655609	-0.196 (-0.608 - 0.216)	0.351218	-0.013 (-0.039 - 0.012)	0.311912	0.015 (-0.013 - 0.042)	0.293265	-0.041 (-0.137 - 0.054)	0.398069	0.014 (-0.05 - 0.078)	0.671265
IL.6_seq.4673.13	IL6_Inflammation	P05231	seq.4673.13	4673-13	Interleukin-6	IL-6	3569	IL6	0.634825	3.46533e-31	GOOD	0.379873	1.72727e-10	MODERATE	0.408648	4.76566e-12	MODERATE	2	0.0235924	2.35924	0.0329065	3.29065	609.853	605.5	20.0681	Overlap		0.499123	49.9123	0.526996	52.6996	-0.819812	-0.78895	0.714215	Intra-CV	0.076 (-0.027 - 0.18)	0.150675	-0.109 (-0.354 - 0.137)	0.386643	0.079 (-0.015 - 0.173)	0.102568	-0.141 (-0.213 - -0.069)	0.000150484	0.152 (-0.218 - 0.523)	0.420864	0.001 (-0.022 - 0.025)	0.919906	-0.003 (-0.029 - 0.022)	0.787826	0.026 (-0.062 - 0.113)	0.563746	0.02 (-0.039 - 0.078)	0.510083
IL.6_seq.4673.13	IL6_Oncology	P05231	seq.4673.13	4673-13	Interleukin-6	IL-6	3569	IL6	0.634825	3.46533e-31	GOOD	0.49339	1.328e-17	MODERATE	0.433328	1.64612e-13	MODERATE	2	0.0235924	2.35924	0.0329065	3.29065	609.853	605.5	20.0681	Overlap		0.149286	14.9286	0.301819	30.1819	-0.924685	-0.9571	0.425978		0.076 (-0.027 - 0.18)	0.150675	-0.109 (-0.354 - 0.137)	0.386643	0.079 (-0.015 - 0.173)	0.102568	-0.141 (-0.213 - -0.069)	0.000150484	0.152 (-0.218 - 0.523)	0.420864	0.001 (-0.022 - 0.025)	0.919906	-0.003 (-0.029 - 0.022)	0.787826	0.026 (-0.062 - 0.113)	0.563746	0.02 (-0.039 - 0.078)	0.510083
IL.7_seq.14049.17	IL7_Inflammation	P13232	seq.14049.17	14049-17	Interleukin-7	IL-7	3574	IL7	0.590584	3.27744e-26	GOOD	0.28289	3.00669e-06	POOR	0.321416	9.2961e-08	MODERATE	2	0.0237732	2.37732	0.0326319	3.26319	287.778	288.1	9.39076	Overlap		0.158327	15.8327	0.215365	21.5365	-0.212896	-0.19985	0.307192		0.291 (0.162 - 0.419)	1.36841e-05	-0.171 (-0.478 - 0.137)	0.276757	-0.049 (-0.174 - 0.076)	0.44387	0.001 (-0.096 - 0.098)	0.982925	-0.327 (-0.816 - 0.162)	0.191154	-0.01 (-0.041 - 0.021)	0.541452	0.005 (-0.028 - 0.038)	0.768545	-0.043 (-0.159 - 0.072)	0.461978	0.026 (-0.051 - 0.103)	0.505774
INHBC_seq.6408.2	INHBC_Neurology	P55103	seq.6408.2	6408-2	Inhibin beta C chain	INHBC	3626	INHBC	0.896563	1.19061e-94	GOOD	0.343797	9.7334e-09	MODERATE	0.252932	3.21089e-05	POOR	2	0.0236328	2.36328	0.0306308	3.06308	143.025	142.5	4.38097	Overlap		0.0739576	7.39576	0.145673	14.5673	-0.410888	-0.4034	0.209059		-0.11 (-0.294 - 0.073)	0.237836	-0.188 (-0.61 - 0.233)	0.381312	0.136 (-0.033 - 0.305)	0.115335	-0.148 (-0.279 - -0.017)	0.0275312	-0.104 (-0.763 - 0.556)	0.757992	0.026 (-0.016 - 0.067)	0.223426	-0.028 (-0.073 - 0.016)	0.210041	0.173 (0.021 - 0.326)	0.0268406	0.005 (-0.098 - 0.107)	0.926049
Inhibin.bB.chain_seq.13676.46	INHBB_Inflammation_II	P09529	seq.13676.46	13676-46	Inhibin beta B chain	Inhibin bB chain	3625	INHBB	0.620326	1.81104e-29	GOOD	0.497755	6.2114e-18	MODERATE	0.298436	7.85228e-07	POOR	2	0.0775151	7.75151	0.0961876	9.61876	1547.14	1539.9	148.816	Overlap		0.058844	5.8844	0.412226	41.2226	0.0941654	0.0437	0.57154		0.288 (0.146 - 0.429)	9.2278e-05	-0.071 (-0.406 - 0.264)	0.677006	0.093 (-0.043 - 0.229)	0.182267	0.227 (0.123 - 0.33)	2.32956e-05	0.189 (-0.355 - 0.734)	0.49581	-0.061 (-0.094 - -0.028)	0.000352434	0.063 (0.027 - 0.098)	0.000586332	-0.214 (-0.337 - -0.091)	0.00074562	-0.004 (-0.087 - 0.08)	0.927636
IPP2_seq.19152.4	PPP1R2_Cardiometabolic	P41236	seq.19152.4	19152-4	Protein phosphatase inhibitor 2	IPP2	5504	PPP1R2	0.60004	3.28571e-27	GOOD	0.3777	2.23408e-10	MODERATE	0.324985	6.5652e-08	MODERATE	2	0.0533371	5.33371	0.0797918	7.97918	3021.74	3043.55	241.11	Overlap		0.124271	12.4271	0.266283	26.6283	-0.850972	-0.8728	0.377604		0.085 (-0.042 - 0.212)	0.191432	-0.166 (-0.462 - 0.13)	0.271243	0.113 (-0.005 - 0.232)	0.0616959	0.293 (0.208 - 0.379)	1.26629e-10	0.168 (-0.292 - 0.629)	0.474096	-0.074 (-0.101 - -0.047)	2.37782e-07	0.073 (0.044 - 0.103)	2.13395e-06	-0.315 (-0.415 - -0.215)	2.72052e-09	-0.029 (-0.1 - 0.042)	0.430202
ISK6_seq.5731.1	SPINK6_Oncology	Q6UWN8	seq.5731.1	5731-1	Serine protease inhibitor Kazal-type 6	ISK6	404203	SPINK6	0.905606	1.37117e-99	GOOD	0.433838	1.53098e-13	MODERATE	0.375623	2.85162e-10	MODERATE	2	0.047904	4.7904	0.0833417	8.33417	11399.4	11638.4	950.045	Overlap		0.0313185	3.13185	0.112954	11.2954	-0.333573	-0.318	0.162442		-0.189 (-0.344 - -0.033)	0.0179023	-0.31 (-0.776 - 0.156)	0.192876	0.124 (-0.019 - 0.267)	0.0912434	0.038 (-0.074 - 0.151)	0.50178	0.549 (-0.013 - 1.111)	0.0567626	-0.016 (-0.052 - 0.02)	0.378428	0.012 (-0.027 - 0.05)	0.556165	-0.115 (-0.247 - 0.018)	0.0912741	-0.024 (-0.112 - 0.065)	0.596575
kallikrein.14_seq.15544.25	KLK14_Oncology	Q9P0G3	seq.15544.25	15544-25	Kallikrein-14	kallikrein 14	43847	KLK14	0.748923	9.87128e-49	GOOD	0.461637	2.43801e-15	MODERATE	0.495303	9.53027e-18	MODERATE	2	0.0522276	5.22276	0.070979	7.0979	164.094	165.4	11.6472	Overlap		0.0964416	9.64416	0.4279	42.79	-1.89659	-1.80315	0.591569		-0.032 (-0.191 - 0.126)	0.69174	-0.13 (-0.498 - 0.238)	0.489123	-0.084 (-0.227 - 0.059)	0.248247	-0.111 (-0.222 - 0)	0.0516787	-0.317 (-0.89 - 0.257)	0.280612	0.016 (-0.02 - 0.051)	0.383419	-0.015 (-0.053 - 0.023)	0.450054	0.004 (-0.129 - 0.136)	0.957649	0.087 (0 - 0.175)	0.0522201
KAP0_seq.21483.155	PRKAR1A_Cardiometabolic	P10644	seq.21483.155	21483-155	cAMP-dependent protein kinase type I-alpha regulatory subunit	KAP0	5573	PRKAR1A	0.630257	1.23248e-30	GOOD	0.341182	1.27897e-08	MODERATE	0.323475	7.61028e-08	MODERATE	2	0.0708792	7.08792	0.0784547	7.84547	868.103	884.9	68.1068	Overlap		0.328798	32.8798	0.368928	36.8928	-1.10167	-1.0038	0.515363		0.178 (0.04 - 0.317)	0.0121967	-0.021 (-0.347 - 0.304)	0.897147	-0.118 (-0.246 - 0.009)	0.0694759	0.515 (0.438 - 0.593)	3.82234e-30	-0.099 (-0.607 - 0.41)	0.703704	-0.061 (-0.091 - -0.03)	0.000149883	0.059 (0.026 - 0.092)	0.000612853	-0.276 (-0.389 - -0.162)	3.33863e-06	-0.022 (-0.101 - 0.057)	0.58392
KIRR2_seq.16609.106	KIRREL2_Neurology	Q6UWL6	seq.16609.106	16609-106	Kin of IRRE-like protein 2	KIRR2	84063	KIRREL2	0.848928	1.59398e-74	GOOD	0.425373	5.01929e-13	MODERATE	0.4289	3.07296e-13	MODERATE	2	0.0286485	2.86485	0.0503695	5.03695	126.653	126.6	6.37945	Overlap		0.187856	18.7856	0.292473	29.2473	-0.195192	-0.21085	0.413322		-0.155 (-0.298 - -0.012)	0.0344574	0.508 (0.159 - 0.858)	0.00436513	0.098 (-0.034 - 0.231)	0.147708	0.372 (0.279 - 0.466)	1.27696e-13	0.315 (-0.216 - 0.847)	0.246262	-0.07 (-0.102 - -0.038)	2.34002e-05	0.068 (0.033 - 0.102)	0.000140409	-0.309 (-0.426 - -0.191)	4.91319e-07	-0.046 (-0.128 - 0.035)	0.266818
Lefty.A_seq.15503.15	LEFTY2_Oncology	O00292	seq.15503.15	15503-15	Left-right determination factor 2	Lefty-A	7044	LEFTY2	0.6825	1.5309e-37	GOOD	0.397569	1.9786e-11	MODERATE	0.364456	1.02888e-09	MODERATE	2	0.0488311	4.88311	0.0711897	7.11897	1045.27	1049.55	74.4122	Overlap		0.0723365	7.23365	0.470737	47.0737	-1.14017	-1.01675	0.645444		0.278 (0.153 - 0.403)	1.80426e-05	0.31 (0.006 - 0.614)	0.045459	0.037 (-0.085 - 0.16)	0.550292	0.082 (-0.014 - 0.177)	0.0944998	-0.081 (-0.573 - 0.411)	0.747865	-0.033 (-0.063 - -0.003)	0.0330954	0.033 (0 - 0.065)	0.0491156	-0.12 (-0.232 - -0.007)	0.0386629	-0.073 (-0.148 - 0.002)	0.0577113
LRIG3_seq.3322.52	LRIG3_Inflammation_II	Q6UXM1	seq.3322.52	3322-52	Leucine-rich repeats and immunoglobulin-like domains protein 3	LRIG3	121227	LRIG3	0.777576	1.02043e-54	GOOD	0.341399	1.25044e-08	MODERATE	0.269607	8.89855e-06	POOR	2	0.0283995	2.83995	0.0463672	4.63672	511.012	511.9	23.6942	Overlap		0.206413	20.6413	0.259989	25.9989	-0.324296	-0.38075	0.368968		-0.018 (-0.144 - 0.108)	0.775488	0.071 (-0.218 - 0.359)	0.631808	0.01 (-0.105 - 0.125)	0.86622	0.119 (0.031 - 0.208)	0.00847181	0.469 (0.002 - 0.936)	0.0503122	-0.03 (-0.057 - -0.002)	0.0392703	0.031 (0.001 - 0.061)	0.0431573	-0.082 (-0.186 - 0.023)	0.127091	-0.037 (-0.107 - 0.033)	0.299888
LY9_seq.3324.51	LY9_Inflammation	Q9HBG7	seq.3324.51	3324-51	T-lymphocyte surface antigen Ly-9	LY9	4063	LY9	0.523885	5.19842e-20	GOOD	0.360176	1.66094e-09	MODERATE	0.388493	6.10966e-11	MODERATE	2	0.0489767	4.89767	0.0566215	5.66215	189.169	190.8	10.711	Overlap		0.0314547	3.14547	0.149147	14.9147	-0.177935	-0.1855	0.213992		0.022 (-0.137 - 0.182)	0.784669	0.327 (-0.052 - 0.706)	0.090852	-0.055 (-0.2 - 0.089)	0.453347	-0.031 (-0.144 - 0.081)	0.588156	-0.753 (-1.321 - -0.186)	0.00979706	0.053 (0.018 - 0.088)	0.00353972	-0.064 (-0.101 - -0.026)	0.0010639	0.201 (0.07 - 0.333)	0.00299363	-0.128 (-0.216 - -0.041)	0.00445963
Macrophage.scavenger.receptor.ECD_seq.15533.97	MSR1_Neurology	P21757	seq.15533.97	15533-97	Macrophage scavenger receptor types I and II:Extracellular domain	Macrophage scavenger receptor:ECD	4481	MSR1	0.500138	4.08373e-18	GOOD	0.376897	2.45564e-10	MODERATE	0.266956	1.09757e-05	POOR	2	0.0411208	4.11208	0.0651416	6.51416	1524.35	1539.1	99.2986	Overlap		0.0877088	8.77088	0.215426	21.5426	0.344454	0.31665	0.307276		0.226 (0.086 - 0.367)	0.00181242	0.106 (-0.226 - 0.437)	0.531844	0.067 (-0.066 - 0.2)	0.325259	0.194 (0.093 - 0.295)	0.000202128	0.412 (-0.125 - 0.95)	0.134132	-0.051 (-0.083 - -0.019)	0.00223384	0.049 (0.014 - 0.084)	0.00606655	-0.223 (-0.342 - -0.104)	0.000298764	-0.061 (-0.142 - 0.02)	0.13963
MCP.2_seq.13748.4	CCL8_Oncology	P80075	seq.13748.4	13748-4	C-C motif chemokine 8	MCP-2	6355	CCL8	0.53239	1.00057e-20	GOOD	0.458499	3.96548e-15	MODERATE	0.475924	2.49697e-16	MODERATE	2	0.0492171	4.92171	0.0761555	7.61555	100.056	100.7	7.61984	Overlap		0.0423131	4.23131	0.513537	51.3537	-0.680208	-0.5747	0.697972		-0.004 (-0.138 - 0.129)	0.948122	-0.087 (-0.391 - 0.218)	0.577666	0.023 (-0.098 - 0.144)	0.709955	0.021 (-0.074 - 0.115)	0.669304	-0.038 (-0.517 - 0.44)	0.874919	-0.02 (-0.049 - 0.01)	0.198656	0.019 (-0.013 - 0.052)	0.235394	-0.12 (-0.231 - -0.009)	0.0350119	0.037 (-0.037 - 0.111)	0.33196
MDC_seq.22993.9	CCL22_Inflammation	O00626	seq.22993.9	22993-9	C-C motif chemokine 22	MDC	6367	CCL22	0.645925	1.44901e-32	GOOD	0.423085	6.87962e-13	MODERATE	0.43731	9.31708e-14	MODERATE	2	0.10275	10.275	0.127691	12.7691	830.919	826	106.1	Overlap		0.0368309	3.68309	0.622709	62.2709	-1.01683	-0.7935	0.825866		-0.12 (-0.243 - 0.003)	0.057207	0.4 (0.093 - 0.707)	0.0107349	0.073 (-0.041 - 0.186)	0.209254	-0.086 (-0.174 - 0.002)	0.0578807	0.033 (-0.419 - 0.484)	0.887537	-0.001 (-0.029 - 0.027)	0.95154	-0.002 (-0.032 - 0.028)	0.898208	0.037 (-0.068 - 0.142)	0.495613	0.049 (-0.021 - 0.119)	0.169085
MEK1_seq.2864.2	MAP2K1_Oncology_II	Q02750	seq.2864.2	2864-2	Dual specificity mitogen-activated protein kinase kinase 1	MEK1	5604	MAP2K1	0.532003	1.07949e-20	GOOD	0.351711	4.19482e-09	MODERATE	0.30451	4.5462e-07	MODERATE	2	0.0657611	6.57611	0.0797685	7.97685	52.7719	52.3	4.20953	Overlap		0.064607	6.4607	0.238167	23.8167	-1.55219	-1.6398	0.338874		0.25 (0.111 - 0.39)	0.000511003	-0.153 (-0.478 - 0.173)	0.357471	-0.352 (-0.48 - -0.223)	1.68441e-07	0.353 (0.257 - 0.449)	6.44045e-12	-0.855 (-1.366 - -0.343)	0.00120687	-0.012 (-0.045 - 0.02)	0.46503	0.024 (-0.011 - 0.059)	0.18419	-0.06 (-0.182 - 0.062)	0.336139	-0.055 (-0.136 - 0.026)	0.181095
MER_seq.19787.14	MERTK_Inflammation	Q12866	seq.19787.14	19787-14	Proto-oncogene tyrosine-protein kinase MER	MER	10461	MERTK	0.74018	4.5874e-47	GOOD	0.456111	5.72275e-15	MODERATE	0.370623	5.09625e-10	MODERATE	2	0.0649014	6.49014	0.128819	12.8819	426.519	418.5	54.9439	Overlap		0.0556968	5.56968	0.159105	15.9105	0.318958	0.33525	0.228107		0.028 (-0.111 - 0.167)	0.693819	0.037 (-0.283 - 0.356)	0.821419	0.041 (-0.085 - 0.167)	0.527272	0.235 (0.141 - 0.329)	1.76256e-06	0.471 (-0.034 - 0.975)	0.0686347	-0.041 (-0.072 - -0.01)	0.00912135	0.048 (0.016 - 0.081)	0.00419558	-0.193 (-0.306 - -0.079)	0.00100806	-0.059 (-0.136 - 0.018)	0.133594
MER_seq.20572.6	MERTK_Inflammation	Q12866	seq.20572.6	20572-6	Proto-oncogene tyrosine-protein kinase MER	MER	10461	MERTK	0.720576	1.4688e-43	GOOD	0.354353	3.15065e-09	MODERATE	0.317421	1.36483e-07	MODERATE	2	0.0784141	7.84141	0.116198	11.6198	62.225	61.9	7.2304	Overlap		0.0556968	5.56968	0.159105	15.9105	0.318958	0.33525	0.228107		0.08 (-0.055 - 0.216)	0.245551	0.115 (-0.2 - 0.431)	0.473771	0.112 (-0.011 - 0.234)	0.0748163	0.148 (0.054 - 0.242)	0.00228437	0.22 (-0.265 - 0.705)	0.37443	-0.045 (-0.075 - -0.015)	0.00355003	0.044 (0.011 - 0.076)	0.00859122	-0.151 (-0.263 - -0.038)	0.00904742	0.002 (-0.074 - 0.077)	0.967562
Midkine_seq.2911.27	MDK_Oncology	P21741	seq.2911.27	2911-27	Midkine	Midkine	4192	MDK	0.820137	1.77314e-65	GOOD	0.369039	6.11262e-10	MODERATE	0.302575	5.41814e-07	MODERATE	2	0.042388	4.2388	0.0529935	5.29935	1003.96	996.5	53.2032	Overlap		0.0571956	5.71956	0.504379	50.4379	-0.274577	-0.3221	0.686844		0.08 (-0.037 - 0.197)	0.180829	0.001 (-0.269 - 0.271)	0.994268	0.048 (-0.059 - 0.156)	0.379324	0.1 (0.017 - 0.184)	0.0188124	-0.032 (-0.453 - 0.388)	0.88006	-0.016 (-0.042 - 0.01)	0.228954	0.019 (-0.009 - 0.047)	0.193873	-0.093 (-0.191 - 0.005)	0.0632723	0.044 (-0.021 - 0.109)	0.18416
MIP.3b_seq.4922.13	CCL19_Neurology	Q99731	seq.4922.13	4922-13	C-C motif chemokine 19	MIP-3b	6363	CCL19	0.502838	2.52909e-18	GOOD	0.482749	8.09303e-17	MODERATE	0.401041	1.27376e-11	MODERATE	2	0.0358976	3.58976	0.0380359	3.80359	200.753	202.1	7.63582	Overlap		0.0407254	4.07254	1.09929	109.929	-0.457938	-0.11525	1.28415	Inter-CV	-0.014 (-0.139 - 0.111)	0.827814	-0.631 (-0.954 - -0.309)	0.000122817	0.059 (-0.058 - 0.176)	0.323367	0.082 (-0.008 - 0.173)	0.0763637	0.543 (0.082 - 1.003)	0.0217246	-0.032 (-0.06 - -0.003)	0.0316268	0.034 (0.003 - 0.065)	0.0323311	-0.058 (-0.165 - 0.05)	0.295318	0.077 (0.006 - 0.148)	0.0348781
MIP.5_seq.3509.1	CCL15_Cardiometabolic	Q16663	seq.3509.1	3509-1	C-C motif chemokine 15	MIP-5	6359	CCL15	0.564247	1.35511e-23	GOOD	0.36615	8.49596e-10	MODERATE	0.366132	8.51295e-10	MODERATE	2	0.0643034	6.43034	0.145859	14.5859	108.566	105.8	15.8353	Overlap		0.0286539	2.86539	0.360342	36.0342	-0.447432	-0.4572	0.50408		0.169 (0.042 - 0.295)	0.00927937	-0.205 (-0.506 - 0.096)	0.182351	0.052 (-0.065 - 0.168)	0.387363	-0.152 (-0.241 - -0.063)	0.000974282	0.176 (-0.285 - 0.637)	0.456055	0.023 (-0.006 - 0.052)	0.122934	-0.016 (-0.047 - 0.015)	0.309805	0.101 (-0.006 - 0.209)	0.0658018	0.01 (-0.062 - 0.082)	0.784884
MMP.9_seq.2579.17	MMP9_Neurology	P14780	seq.2579.17	2579-17	Matrix metalloproteinase-9	MMP-9	4318	MMP9	0.880529	0	GOOD	0.462252	2.21496e-15	MODERATE	0.445012	3.03295e-14	MODERATE	2	0.0977906	9.77906	0.106967	10.6967	55870.7	57029.7	5976.34	Overlap		0.0490718	4.90718	0.135817	13.5817	-0.107792	-0.0538	0.195048		0.108 (-0.016 - 0.231)	0.088542	0.298 (0 - 0.595)	0.0497882	0.031 (-0.083 - 0.145)	0.592986	0.027 (-0.062 - 0.116)	0.548192	0.157 (-0.292 - 0.606)	0.493617	-0.029 (-0.057 - -0.001)	0.0455411	0.027 (-0.003 - 0.057)	0.0841729	-0.078 (-0.183 - 0.027)	0.147935	0.081 (0.011 - 0.15)	0.0234385
NDST1_seq.6927.7	NDST1_Oncology_II	P52848	seq.6927.7	6927-7	Bifunctional heparan sulfate N-deacetylase/N-sulfotransferase 1	NDST1	3340	NDST1	0.792202	3.95594e-58	GOOD	0.426765	4.13837e-13	MODERATE	0.408045	5.15639e-12	MODERATE	2	0.0427623	4.27623	0.0628202	6.28202	652.197	662.1	40.9712	Overlap		0.222553	22.2553	0.393923	39.3923	-0.487425	-0.44905	0.547944		-0.08 (-0.225 - 0.066)	0.283877	-0.039 (-0.374 - 0.296)	0.819813	0.077 (-0.055 - 0.208)	0.253332	0.337 (0.243 - 0.431)	1.93312e-11	0.42 (-0.104 - 0.945)	0.117579	-0.072 (-0.103 - -0.041)	1.08239e-05	0.079 (0.045 - 0.113)	6.70971e-06	-0.253 (-0.371 - -0.135)	3.61094e-05	-0.031 (-0.112 - 0.049)	0.447371
NGF.R_seq.8374.5	NGFR_Cardiometabolic_II	P08138	seq.8374.5	8374-5	Tumor necrosis factor receptor superfamily member 16	NGF R	4804	NGFR	0.821411	7.64485e-66	GOOD	0.419738	1.08658e-12	MODERATE	0.379274	1.85465e-10	MODERATE	2	0.0541395	5.41395	0.0841539	8.41539	2786.52	2838.3	234.496	Overlap		0.18492	18.492	0.292897	29.2897	0.0496692	0.0325	0.413896		-0.007 (-0.148 - 0.134)	0.924044	-0.174 (-0.5 - 0.152)	0.295373	0.018 (-0.11 - 0.146)	0.784172	0.441 (0.357 - 0.525)	5.94324e-21	0.189 (-0.324 - 0.702)	0.470271	-0.072 (-0.102 - -0.042)	5.18076e-06	0.075 (0.042 - 0.107)	1.15669e-05	-0.282 (-0.395 - -0.169)	1.74819e-06	-0.03 (-0.108 - 0.048)	0.453909
NLGN1_seq.15620.4	NLGN1_Neurology_II	Q8N2Q7	seq.15620.4	15620-4	Neuroligin-1	NLGN1	22871	NLGN1	0.883851	0	GOOD	0.351238	4.41423e-09	MODERATE	0.356305	2.54581e-09	MODERATE	2	0.0228568	2.28568	0.0274856	2.74856	861.638	863.45	23.6826	Overlap		0.0986468	9.86468	0.134393	13.4393	2.20661	2.2471	0.193021		0.073 (-0.057 - 0.203)	0.27274	0.289 (-0.012 - 0.59)	0.0602	0.096 (-0.022 - 0.214)	0.112064	0.253 (0.166 - 0.34)	3.49859e-08	0.446 (-0.031 - 0.922)	0.0681821	-0.056 (-0.085 - -0.028)	0.000147188	0.059 (0.029 - 0.09)	0.00019566	-0.225 (-0.331 - -0.118)	4.66947e-05	0.003 (-0.07 - 0.076)	0.935661
NLGN1_seq.23000.22	NLGN1_Neurology_II	Q8N2Q7	seq.23000.22	23000-22	Neuroligin-1	NLGN1	22871	NLGN1	0.831322	8.68375e-69	GOOD	0.33941	1.53671e-08	MODERATE	0.379326	1.84309e-10	MODERATE	2	0.0415231	4.15231	0.0695436	6.95436	83.0594	83	5.77625	Overlap		0.0986468	9.86468	0.134393	13.4393	2.20661	2.2471	0.193021		0.079 (-0.058 - 0.216)	0.259796	0.172 (-0.144 - 0.487)	0.286144	0.135 (0.012 - 0.259)	0.0322944	0.308 (0.218 - 0.397)	9.98705e-11	0.496 (-0.003 - 0.994)	0.0522838	-0.066 (-0.096 - -0.036)	1.9074e-05	0.07 (0.037 - 0.102)	2.94717e-05	-0.249 (-0.36 - -0.138)	1.6429e-05	-0.008 (-0.084 - 0.069)	0.841991
NLGN1_seq.8052.115	NLGN1_Neurology_II	Q8N2Q7	seq.8052.115	8052-115	Neuroligin-1	NLGN1	22871	NLGN1	0.891117	6.81953e-92	GOOD	0.349824	5.13794e-09	MODERATE	0.348484	5.92892e-09	MODERATE	2	0.0529878	5.29878	0.0685338	6.85338	360.734	362.2	24.7225	Overlap		0.0986468	9.86468	0.134393	13.4393	2.20661	2.2471	0.193021		0.093 (-0.039 - 0.225)	0.168446	0.312 (0.004 - 0.62)	0.0468182	0.136 (0.016 - 0.256)	0.0273222	0.257 (0.168 - 0.346)	4.14489e-08	0.457 (-0.028 - 0.943)	0.0661213	-0.065 (-0.094 - -0.036)	1.53545e-05	0.068 (0.037 - 0.099)	2.87764e-05	-0.248 (-0.356 - -0.14)	1.00736e-05	0.016 (-0.058 - 0.091)	0.669337
NPDC1_seq.10424.31	NPDC1_Cardiometabolic	Q9NQX5	seq.10424.31	10424-31	Neural proliferation differentiation and control protein 1	NPDC1	56654	NPDC1	0.745094	5.40564e-48	GOOD	0.386501	7.78917e-11	MODERATE	0.330137	3.94209e-08	MODERATE	2	0.094708	9.4708	0.095796	9.5796	647.831	655.1	62.0597	Overlap		0.0742956	7.42956	0.130156	13.0156	0.123888	0.1123	0.186987		0.018 (-0.133 - 0.17)	0.811886	0.069 (-0.279 - 0.417)	0.696901	0.089 (-0.047 - 0.226)	0.199948	0.445 (0.354 - 0.537)	1.47674e-18	0.397 (-0.148 - 0.942)	0.154625	-0.073 (-0.106 - -0.04)	1.66059e-05	0.076 (0.041 - 0.112)	2.87109e-05	-0.299 (-0.42 - -0.177)	2.31938e-06	-0.041 (-0.125 - 0.043)	0.336556
NPS.PLA2_seq.2692.74	PLA2G2A_Cardiometabolic	P14555	seq.2692.74	2692-74	Phospholipase A2, membrane associated	NPS-PLA2	5320	PLA2G2A	0.689279	1.51924e-38	GOOD	0.393699	3.21331e-11	MODERATE	0.365539	9.10457e-10	MODERATE	2	0.0496562	4.96562	0.0533777	5.33777	720.034	714.45	38.4338	Overlap		0.142991	14.2991	0.485405	48.5405	-2.10908	-2.2735	0.663594		0.099 (-0.015 - 0.214)	0.0894993	0.138 (-0.133 - 0.41)	0.317981	0.008 (-0.096 - 0.113)	0.879047	-0.068 (-0.149 - 0.013)	0.10212	-0.116 (-0.526 - 0.295)	0.580847	0.003 (-0.023 - 0.029)	0.842307	-0.004 (-0.031 - 0.024)	0.801588	0.07 (-0.026 - 0.167)	0.15356	-0.001 (-0.065 - 0.064)	0.986725
NRX3A_seq.16323.8	NRXN3_Neurology_II	Q9Y4C0	seq.16323.8	16323-8	Neurexin-3	NRX3A	9369	NRXN3	0.571891	0	GOOD	0.384751	9.62872e-11	MODERATE	0.22994	0.000163918	POOR	2	0.0595803	5.95803	0.0909645	9.09645	19059.3	19267.3	1733.72	Overlap		0.21911	21.911	0.354553	35.4553	-0.120656	-0.0884	0.496447		0.017 (-0.114 - 0.147)	0.800126	-0.04 (-0.339 - 0.259)	0.792571	0.127 (0.011 - 0.244)	0.0334834	0.164 (0.074 - 0.253)	0.000408778	0.194 (-0.275 - 0.663)	0.418591	-0.075 (-0.102 - -0.047)	2.59125e-07	0.076 (0.046 - 0.105)	1.41085e-06	-0.285 (-0.388 - -0.182)	1.39512e-07	0.031 (-0.041 - 0.104)	0.39703
NUDC.CS_seq.8887.21	NUDC_Inflammation	Q9Y266	seq.8887.21	8887-21	Nuclear migration protein nudC:CS domain	NUDC:CS	10726	NUDC	0.570883	3.12396e-24	GOOD	0.406738	6.11468e-12	MODERATE	0.284531	2.61915e-06	POOR	2	0.0442416	4.42416	0.0592412	5.92412	838.087	840.6	49.6493	Overlap		0.071685	7.1685	0.189871	18.9871	-0.81475	-0.84505	0.271504		0.33 (0.21 - 0.451)	1.64954e-07	-0.189 (-0.485 - 0.106)	0.209173	-0.078 (-0.199 - 0.042)	0.202316	0.278 (0.191 - 0.366)	2.00384e-09	-0.567 (-1.049 - -0.084)	0.0221063	-0.046 (-0.076 - -0.017)	0.00225857	0.045 (0.013 - 0.076)	0.00608298	-0.169 (-0.279 - -0.059)	0.00280414	0.005 (-0.069 - 0.079)	0.893945
OGFR_seq.24934.96	OGFR_Oncology	Q9NZT2	seq.24934.96	24934-96	Opioid growth factor receptor	OGFR	11054	OGFR	0.71351	2.27937e-42	GOOD	0.3601	1.675e-09	MODERATE	0.330529	3.79066e-08	MODERATE	2	0.0480666	4.80666	0.0837958	8.37958	1036.84	1051.1	86.8832	Overlap		0.100315	10.0315	0.151654	15.1654	0.278012	0.27645	0.217547		0.204 (0.033 - 0.374)	0.0199583	-0.393 (-0.806 - 0.02)	0.0619779	-0.125 (-0.282 - 0.033)	0.121398	0.278 (0.16 - 0.397)	6.57582e-06	-0.18 (-0.815 - 0.454)	0.577719	-0.028 (-0.067 - 0.011)	0.153348	0.029 (-0.013 - 0.071)	0.173482	-0.094 (-0.24 - 0.052)	0.20628	0.084 (-0.013 - 0.181)	0.0893651
ON_seq.14110.200	SPARC_Oncology	P09486	seq.14110.200	14110-200	SPARC	ON	6678	SPARC	0.786761	7.90144e-57	GOOD	0.351786	4.1607e-09	MODERATE	0.221394	0.000288682	POOR	2	0.0340598	3.40598	0.0561781	5.61781	540.581	534.8	30.3688	Overlap		0.131284	13.1284	0.169122	16.9122	-0.729612	-0.6767	0.242274		-0.075 (-0.2 - 0.05)	0.241225	0.607 (0.261 - 0.954)	0.000597628	-0.026 (-0.141 - 0.09)	0.665579	0.023 (-0.068 - 0.113)	0.622235	0.102 (-0.386 - 0.591)	0.681608	-0.006 (-0.035 - 0.022)	0.66802	0.004 (-0.026 - 0.035)	0.78207	-0.045 (-0.152 - 0.062)	0.407915	-0.01 (-0.081 - 0.061)	0.777564
PAP1_seq.9277.16	REG3A_Cardiometabolic	Q06141	seq.9277.16	9277-16	Regenerating islet-derived protein 3-alpha	PAP1	5068	REG3A	0.804195	3.87469e-61	GOOD	0.44254	4.36182e-14	MODERATE	0.465653	1.29861e-15	MODERATE	2	0.0318637	3.18637	0.0376579	3.76579	155.081	155.5	5.84004	Overlap		0.0206465	2.06465	0.206584	20.6584	-0.300952	-0.2297	0.294929		-0.106 (-0.281 - 0.07)	0.238508	0.167 (-0.244 - 0.577)	0.425459	-0.082 (-0.241 - 0.077)	0.315321	-0.118 (-0.242 - 0.005)	0.0613837	0.099 (-0.527 - 0.725)	0.757118	0.108 (0.071 - 0.145)	3.56666e-08	-0.107 (-0.148 - -0.067)	3.67009e-07	0.28 (0.136 - 0.423)	0.000163972	-0.143 (-0.239 - -0.046)	0.00400316
PDGF.Rb_seq.3459.49	PDGFRB_Cardiometabolic	P09619	seq.3459.49	3459-49	Platelet-derived growth factor receptor beta	PDGF Rb	5159	PDGFRB	0.872271	2.26628e-83	GOOD	0.396329	2.31285e-11	MODERATE	0.377926	2.17527e-10	MODERATE	2	0.0608172	6.08172	0.0955049	9.55049	334.159	330.8	31.9139	Overlap		0.029404	2.9404	0.230192	23.0192	-0.04398	-0.0006	0.327819		-0.107 (-0.221 - 0.008)	0.0698191	0.032 (-0.231 - 0.295)	0.811915	-0.044 (-0.149 - 0.062)	0.417621	0.072 (-0.01 - 0.154)	0.0861357	-0.099 (-0.518 - 0.319)	0.641542	-0.015 (-0.041 - 0.011)	0.261806	0.014 (-0.014 - 0.042)	0.337946	-0.038 (-0.135 - 0.059)	0.4381	-0.091 (-0.154 - -0.027)	0.0054179
PF.4_seq.2697.7	PF4_Inflammation_II	P02776	seq.2697.7	2697-7	Platelet factor 4	PF-4	5196	PF4	0.624945	5.2516e-30	GOOD	0.310332	2.66124e-07	MODERATE	0.267086	1.0864e-05	POOR	2	0.0350429	3.50429	0.0445435	4.45435	723.919	722.3	32.2459	Overlap		0.100479	10.0479	0.1942	19.42	-1.13917	-1.1247	0.277582		0.086 (-0.034 - 0.206)	0.160485	0.087 (-0.203 - 0.377)	0.556868	0.03 (-0.079 - 0.139)	0.593174	-0.05 (-0.135 - 0.035)	0.250846	0.054 (-0.375 - 0.482)	0.806578	-0.058 (-0.084 - -0.032)	1.90046e-05	0.066 (0.038 - 0.094)	5.71193e-06	-0.058 (-0.159 - 0.042)	0.25651	0.407 (0.361 - 0.452)	3.78179e-46
PLXB2_seq.10855.55	PLXNB2_Cardiometabolic	O15031	seq.10855.55	10855-55	Plexin-B2	PLXB2	23654	PLXNB2	0.962324	3.36254e-150	GOOD	0.43501	1.29539e-13	MODERATE	0.409541	4.23932e-12	MODERATE	2	0.0497512	4.97512	0.0823628	8.23628	1894.14	1897.4	156.007	Overlap		0.0314321	3.14321	0.340575	34.0575	-0.317844	-0.2356	0.477928		-0.055 (-0.169 - 0.059)	0.34314	0.176 (-0.085 - 0.436)	0.186449	0.061 (-0.042 - 0.164)	0.250178	0.057 (-0.024 - 0.137)	0.167024	0.298 (-0.109 - 0.705)	0.152305	-0.015 (-0.041 - 0.011)	0.252557	0.017 (-0.011 - 0.044)	0.227732	-0.065 (-0.16 - 0.03)	0.182162	-0.016 (-0.08 - 0.047)	0.615144
PRL_seq.10967.12	PRL_Neurology	P01236	seq.10967.12	10967-12	Prolactin	PRL	5617	PRL	0.88539	3.80531e-89	GOOD	0.48375	6.84619e-17	MODERATE	0.431106	2.254e-13	MODERATE	2	0.0600245	6.00245	0.0971076	9.71076	372.391	367.7	36.162	Overlap		0.039444	3.9444	0.558026	55.8026	-0.1105	-0.3499	0.751158		-0.156 (-0.259 - -0.053)	0.00325537	0.512 (0.155 - 0.869)	0.00489952	-0.028 (-0.125 - 0.069)	0.57412	-0.046 (-0.122 - 0.029)	0.228746	-0.456 (-0.834 - -0.079)	0.0185141	-0.011 (-0.035 - 0.013)	0.352411	0.008 (-0.018 - 0.034)	0.527745	-0.016 (-0.106 - 0.074)	0.73016	-0.01 (-0.069 - 0.05)	0.755476
Prostasin_seq.6225.3	PRSS8_Inflammation	Q16651	seq.6225.3	6225-3	Prostasin	Prostasin	5652	PRSS8	0.638014	0	GOOD	0.42154	8.501e-13	MODERATE	0.337383	1.89313e-08	MODERATE	2	0.060942	6.0942	0.0909487	9.09487	6834.28	6895.15	621.569	Overlap		0.0316645	3.16645	0.163635	16.3635	0.0794423	0.11485	0.234518		0.085 (-0.058 - 0.227)	0.246037	-0.099 (-0.428 - 0.231)	0.557437	0.042 (-0.092 - 0.176)	0.540737	0.156 (0.053 - 0.259)	0.00328273	-0.469 (-0.98 - 0.041)	0.0726597	-0.061 (-0.092 - -0.03)	0.000164415	0.059 (0.025 - 0.093)	0.000745007	-0.242 (-0.358 - -0.126)	5.9112e-05	-0.053 (-0.133 - 0.026)	0.188094
Protein.disulfide.isomerase_seq.11450.110	P4HB_Oncology	P07237	seq.11450.110	11450-110	Protein disulfide-isomerase	Protein disulfide-isomerase	5034	P4HB	0.543379	1.10956e-21	GOOD	0.387597	6.81614e-11	MODERATE	0.303412	5.02308e-07	MODERATE	2	0.0437903	4.37903	0.0619773	6.19773	905.947	912.3	56.1481	Overlap		0.0735559	7.35559	0.287151	28.7151	0.238088	0.24715	0.406093		0.101 (-0.057 - 0.26)	0.21177	-0.216 (-0.582 - 0.151)	0.248304	0.095 (-0.05 - 0.239)	0.199683	0.129 (0.017 - 0.241)	0.0244004	-0.281 (-0.847 - 0.286)	0.332589	-0.039 (-0.075 - -0.004)	0.0307991	0.046 (0.007 - 0.084)	0.019755	-0.027 (-0.161 - 0.106)	0.688886	0.076 (-0.012 - 0.164)	0.0931564
Proteinase.3_seq.3514.49	PRTN3_Cardiometabolic	P24158	seq.3514.49	3514-49	Myeloblastin	Proteinase-3	5657	PRTN3	0.529008	1.93761e-20	GOOD	0.292927	1.27526e-06	POOR	0.437412	9.18139e-14	MODERATE	2	0.0506837	5.06837	0.0848133	8.48133	4238.18	4324.25	359.454	Overlap		0.0224721	2.24721	0.212761	21.2761	-0.317504	-0.2671	0.303558		0.172 (0.008 - 0.337)	0.0410973	-0.053 (-0.435 - 0.328)	0.783899	0.019 (-0.132 - 0.17)	0.804915	-0.098 (-0.215 - 0.019)	0.102251	0.037 (-0.559 - 0.633)	0.903077	-0.005 (-0.042 - 0.033)	0.808811	0.005 (-0.035 - 0.045)	0.817229	0.068 (-0.072 - 0.207)	0.340539	0.171 (0.08 - 0.261)	0.000269016
PSME2_seq.17694.32	PSME2_Neurology	Q9UL46	seq.17694.32	17694-32	Proteasome activator complex subunit 2	PSME2	5721	PSME2	0.704517	6.64415e-41	GOOD	0.323439	7.6366e-08	MODERATE	0.183548	0.00275687	POOR	2	0.0438116	4.38116	0.0569881	5.69881	1414.57	1422.8	80.6136	Overlap		0.0828745	8.28745	0.215889	21.5889	-0.282792	-0.2959	0.307922		0.039 (-0.086 - 0.164)	0.539118	-0.104 (-0.391 - 0.183)	0.477068	0.042 (-0.072 - 0.155)	0.473836	0.048 (-0.041 - 0.136)	0.293666	-0.051 (-0.501 - 0.399)	0.823921	-0.051 (-0.078 - -0.024)	0.000315384	0.055 (0.026 - 0.085)	0.000271299	-0.119 (-0.222 - -0.015)	0.025288	0.184 (0.118 - 0.25)	1.02674e-07
PTPRR_seq.6361.49	PTPRR_Neurology_II	Q15256	seq.6361.49	6361-49	Receptor-type tyrosine-protein phosphatase R	PTPRR	5801	PTPRR	0.880364	0	GOOD	0.480089	1.25922e-16	MODERATE	0.431607	2.10038e-13	MODERATE	2	0.0573507	5.73507	0.0892007	8.92007	1742.33	1787.4	155.417	Overlap		0.0809871	8.09871	0.379864	37.9864	-0.229292	-0.2383	0.529669		-0.115 (-0.258 - 0.027)	0.113382	0.018 (-0.313 - 0.35)	0.912877	0.189 (0.062 - 0.317)	0.0040036	0.369 (0.278 - 0.46)	4.83641e-14	0.387 (-0.131 - 0.906)	0.14464	-0.086 (-0.116 - -0.055)	7.86201e-08	0.088 (0.055 - 0.121)	3.31053e-07	-0.337 (-0.45 - -0.224)	1.56087e-08	-0.016 (-0.095 - 0.064)	0.702451
PXDC2.ECD_seq.10576.7	PLXDC2_Neurology_II	Q6UX71	seq.10576.7	10576-7	Plexin domain-containing protein 2:Extracellular domain	PXDC2:ECD	84898	PLXDC2	0.734634	4.84003e-46	GOOD	0.369092	6.07592e-10	MODERATE	0.303943	4.78689e-07	MODERATE	2	0.0445125	4.45125	0.0729639	7.29639	1348.54	1362.1	98.3947	Overlap		0.099227	9.9227	0.220849	22.0849	0.082776	0.0918	0.314832		0.166 (0.023 - 0.308)	0.0237442	0.151 (-0.183 - 0.485)	0.375521	0.006 (-0.126 - 0.138)	0.930619	0.357 (0.264 - 0.45)	9.20807e-13	0.187 (-0.343 - 0.717)	0.490164	-0.066 (-0.098 - -0.035)	5.2482e-05	0.067 (0.033 - 0.101)	0.000162741	-0.298 (-0.415 - -0.182)	9.61296e-07	-0.03 (-0.111 - 0.051)	0.472089
RNAS6_seq.5646.20	RNASE6_Inflammation_II	Q93091	seq.5646.20	5646-20	Ribonuclease K6	RNAS6	6039	RNASE6	0.859375	0	GOOD	0.43766	8.85898e-14	MODERATE	0.390222	4.94177e-11	MODERATE	2	0.0747736	7.47736	0.105938	10.5938	35952.2	35567.4	3808.7	Overlap		0.0640649	6.40649	0.136438	13.6438	-0.214777	-0.2527	0.195931		0.148 (0.022 - 0.274)	0.0223729	-0.155 (-0.449 - 0.139)	0.302712	0.021 (-0.095 - 0.137)	0.72426	0.104 (0.014 - 0.193)	0.0241001	0.172 (-0.287 - 0.631)	0.463955	-0.031 (-0.059 - -0.002)	0.0366274	0.035 (0.004 - 0.065)	0.0279972	-0.134 (-0.241 - -0.028)	0.0139826	0.011 (-0.06 - 0.083)	0.754738
SEM4C_seq.7923.41	SEMA4C_Oncology	Q9C0C4	seq.7923.41	7923-41	Semaphorin-4C	SEM4C	54910	SEMA4C	0.644177	2.40981e-32	GOOD	0.337106	1.94763e-08	MODERATE	0.388973	5.76061e-11	MODERATE	2	0.029775	2.9775	0.0367085	3.67085	166.931	167.9	6.1278	Overlap		0.156471	15.6471	0.327657	32.7657	-0.484477	-0.52165	0.46071		0.259 (0.114 - 0.403)	0.000534814	-0.005 (-0.344 - 0.333)	0.975078	0.085 (-0.052 - 0.222)	0.22638	0.179 (0.074 - 0.284)	0.000928159	0.081 (-0.5 - 0.662)	0.785002	-0.004 (-0.038 - 0.03)	0.801505	-0.002 (-0.038 - 0.035)	0.928151	-0.035 (-0.162 - 0.091)	0.58345	-0.023 (-0.107 - 0.061)	0.586517
SEPR_seq.5029.3	FAP_Cardiometabolic	Q12884	seq.5029.3	5029-3	Prolyl endopeptidase FAP	SEPR	2191	FAP	0.643079	3.31101e-32	GOOD	0.493079	1.40113e-17	MODERATE	0.396154	2.3642e-11	MODERATE	2	0.0430234	4.30234	0.0770371	7.70371	294.334	291.75	22.6747	Overlap		0.0375157	3.75157	0.184637	18.4637	-0.202884	-0.1393	0.264146		0.107 (-0.041 - 0.256)	0.157508	-0.156 (-0.505 - 0.192)	0.379246	0.136 (0.002 - 0.271)	0.04812	-0.061 (-0.167 - 0.044)	0.256223	0.013 (-0.518 - 0.543)	0.962981	0.021 (-0.013 - 0.054)	0.228609	-0.028 (-0.064 - 0.008)	0.130655	0.046 (-0.079 - 0.171)	0.471581	-0.069 (-0.152 - 0.013)	0.101559
sFRP.3_seq.2841.13	FRZB_Neurology	Q92765	seq.2841.13	2841-13	Secreted frizzled-related protein 3	sFRP-3	2487	FRZB	0.621506	1.32239e-29	GOOD	0.403345	9.48171e-12	MODERATE	0.311939	2.29098e-07	MODERATE	2	0.0347396	3.47396	0.0452229	4.52229	1283.74	1285.2	58.0544	Overlap		0.0301223	3.01223	0.390665	39.0665	0.244138	0.0965	0.54372		-0.051 (-0.185 - 0.083)	0.455684	0.38 (0.063 - 0.698)	0.0187993	-0.002 (-0.125 - 0.121)	0.970681	0.059 (-0.036 - 0.155)	0.226431	0.076 (-0.411 - 0.563)	0.760335	-0.008 (-0.038 - 0.023)	0.613996	0.001 (-0.031 - 0.034)	0.940423	-0.041 (-0.155 - 0.072)	0.475246	-0.042 (-0.117 - 0.033)	0.277871
SIA8A_seq.21508.7	ST8SIA1_Inflammation_II	Q92185	seq.21508.7	21508-7	Alpha-N-acetylneuraminide alpha-2,8-sialyltransferase	SIA8A	6489	ST8SIA1	0.749738	6.84574e-49	GOOD	0.454254	7.59635e-15	MODERATE	0.405046	7.61442e-12	MODERATE	2	0.0559022	5.59022	0.0664297	6.64297	1334.94	1342.3	88.6799	Overlap		0.318597	31.8597	0.451734	45.1734	-0.0672077	-0.0043	0.621703		0.045 (-0.094 - 0.184)	0.524107	-0.181 (-0.499 - 0.137)	0.265472	0.343 (0.224 - 0.462)	3.90732e-08	0.102 (0.004 - 0.199)	0.0419482	0.41 (-0.087 - 0.907)	0.106775	-0.058 (-0.088 - -0.028)	0.000224449	0.06 (0.027 - 0.092)	0.000401075	-0.189 (-0.303 - -0.076)	0.00126411	0.011 (-0.066 - 0.088)	0.777296
sICAM.2_seq.14756.29	ICAM2_Cardiometabolic	P13598	seq.14756.29	14756-29	Intercellular adhesion molecule 2	sICAM-2	3384	ICAM2	0.663316	7.62847e-35	GOOD	0.435572	1.19556e-13	MODERATE	0.417829	1.40689e-12	MODERATE	2	0.040554	4.0554	0.0428578	4.28578	165.734	166.25	7.103	Overlap		0.0438231	4.38231	0.284722	28.4722	-0.308692	-0.2402	0.402789		-0.02 (-0.168 - 0.128)	0.789227	0.348 (-0.014 - 0.709)	0.0597016	0.081 (-0.053 - 0.215)	0.238274	-0.013 (-0.118 - 0.092)	0.810533	-0.008 (-0.541 - 0.525)	0.975748	-0.004 (-0.038 - 0.029)	0.797741	-0.002 (-0.038 - 0.034)	0.920854	0.032 (-0.092 - 0.156)	0.615031	-0.028 (-0.111 - 0.055)	0.50505
Siglec.9_seq.3007.7	SIGLEC9_Oncology	Q9Y336	seq.3007.7	3007-7	Sialic acid-binding Ig-like lectin 9	Siglec-9	27180	SIGLEC9	0.933212	1.82145e-118	GOOD	0.449711	1.50818e-14	MODERATE	0.44698	2.26668e-14	MODERATE	2	0.0515242	5.15242	0.0862883	8.62883	2505.82	2539.4	216.223	Overlap		0.0287964	2.87964	0.20838	20.838	-0.103231	-0.0536	0.29744		-0.111 (-0.223 - 0.002)	0.0551996	-0.199 (-0.461 - 0.064)	0.137539	-0.003 (-0.107 - 0.101)	0.956156	0.008 (-0.073 - 0.089)	0.850199	-0.047 (-0.459 - 0.365)	0.823192	-0.007 (-0.033 - 0.019)	0.597569	0.004 (-0.024 - 0.032)	0.769984	-0.035 (-0.131 - 0.061)	0.47133	0.007 (-0.057 - 0.071)	0.828585
SLAF5_seq.3642.4	CD84_Inflammation	Q9UIB8	seq.3642.4	3642-4	SLAM family member 5	SLAF5	8832	CD84	0.740986	3.24141e-47	GOOD	0.470163	6.33902e-16	MODERATE	0.306096	3.93367e-07	MODERATE	2	0.0580492	5.80492	0.0958166	9.58166	421.609	409.9	40.3972	Overlap		0.0830728	8.30728	0.158032	15.8032	0.246165	0.24275	0.226587		0.232 (0.111 - 0.353)	0.000211959	0.075 (-0.214 - 0.363)	0.612925	-0.183 (-0.296 - -0.069)	0.00176182	0.277 (0.193 - 0.36)	4.18744e-10	0.069 (-0.385 - 0.523)	0.766334	-0.007 (-0.036 - 0.022)	0.631378	0.013 (-0.017 - 0.044)	0.391705	-0.004 (-0.111 - 0.103)	0.941939	-0.047 (-0.118 - 0.023)	0.190813
sLeptin.R_seq.5400.52	LEPR_Cardiometabolic	P48357	seq.5400.52	5400-52	Leptin receptor, soluble	sLeptin R	3953	LEPR	0.905651	1.29173e-99	GOOD	0.302021	5.69614e-07	MODERATE	0.291406	1.45534e-06	POOR	2	0.0381947	3.81947	0.0401646	4.01646	207.841	208	8.34784	Overlap		0.10715	10.715	0.16191	16.191	-0.174152	-0.1855	0.232077		0.01 (-0.11 - 0.13)	0.871944	-0.073 (-0.35 - 0.203)	0.602388	0.034 (-0.075 - 0.142)	0.544939	0.002 (-0.083 - 0.086)	0.970303	0.029 (-0.399 - 0.458)	0.892885	-0.005 (-0.032 - 0.022)	0.695717	0.004 (-0.024 - 0.033)	0.761665	-0.063 (-0.163 - 0.037)	0.220902	-0.033 (-0.1 - 0.033)	0.326953
Sorting.nexin.15_seq.23416.47	SNX15_Inflammation_II	Q9NRS6	seq.23416.47	23416-47	Sorting nexin-15	Sorting nexin-15	29907	SNX15	0.740861	3.42172e-47	GOOD	0.372701	4.00858e-10	MODERATE	0.357696	2.185e-09	MODERATE	2	0.086915	8.6915	0.104588	10.4588	399.15	408.35	41.7461	Overlap		0.155651	15.5651	0.230223	23.0223	-0.217912	-0.19435	0.327862		0.279 (0.143 - 0.415)	7.28063e-05	-0.406 (-0.741 - -0.072)	0.0171786	-0.056 (-0.187 - 0.076)	0.408549	0.278 (0.181 - 0.375)	5.01628e-08	-0.027 (-0.55 - 0.496)	0.919316	-0.048 (-0.08 - -0.016)	0.00374754	0.049 (0.015 - 0.083)	0.00555265	-0.136 (-0.256 - -0.016)	0.02748	0.074 (-0.006 - 0.154)	0.0693819
SPINT2_seq.2843.13	SPINT2_Inflammation	O43291	seq.2843.13	2843-13	Kunitz-type protease inhibitor 2	SPINT2	10653	SPINT2	0.872018	2.88761e-83	GOOD	0.340013	1.44378e-08	MODERATE	0.303553	4.95924e-07	MODERATE	2	0.0344154	3.44154	0.053539	5.3539	290.816	293.7	15.57	Overlap		0.0424777	4.24777	0.0836463	8.36463	0.416685	0.4003	0.120466		-0.083 (-0.204 - 0.038)	0.178087	0.025 (-0.253 - 0.303)	0.859357	-0.022 (-0.132 - 0.088)	0.695843	0.134 (0.05 - 0.218)	0.00189917	-0.074 (-0.507 - 0.359)	0.738007	-0.036 (-0.063 - -0.009)	0.00892522	0.035 (0.006 - 0.064)	0.0185633	-0.177 (-0.276 - -0.077)	0.00057088	-0.029 (-0.097 - 0.038)	0.394367
sRAGE_seq.4125.52	AGER_Inflammation	Q15109	seq.4125.52	4125-52	Advanced glycosylation end product-specific receptor, soluble	sRAGE	177	AGER	0.855076	1.05787e-76	GOOD	0.454112	7.76211e-15	MODERATE	0.467666	9.4421e-16	MODERATE	2	0.0400079	4.00079	0.0461622	4.61622	58.6219	59	2.70611	Overlap		0.0448449	4.48449	0.151079	15.1079	0.0237577	0.0532	0.216732		0.026 (-0.097 - 0.15)	0.67951	0.288 (-0.008 - 0.584)	0.0563248	0.116 (0.005 - 0.228)	0.0413324	-0.099 (-0.185 - -0.012)	0.0263859	0.178 (-0.265 - 0.622)	0.431037	-0.045 (-0.072 - -0.017)	0.00146712	0.046 (0.016 - 0.075)	0.00253297	-0.073 (-0.177 - 0.03)	0.16632	0.061 (-0.008 - 0.129)	0.0844486
suppression.of.tumorigenicity.13_seq.18387.7	ST13_Inflammation_II	P50502	seq.18387.7	18387-7	Hsc70-interacting protein	suppression of tumorigenicity 13	6767	ST13	0.625603	4.39522e-30	GOOD	0.400314	1.39733e-11	MODERATE	0.415317	1.97183e-12	MODERATE	2	0.0501454	5.01454	0.0835171	8.35171	3627.71	3642.4	302.976	Overlap		0.0653567	6.53567	0.26538	26.538	-0.793842	-0.78015	0.376367		0.36 (0.232 - 0.487)	8.17438e-08	0.02 (-0.292 - 0.332)	0.900929	-0.11 (-0.239 - 0.019)	0.0959291	0.414 (0.327 - 0.502)	7.68535e-18	-0.258 (-0.77 - 0.253)	0.323676	-0.038 (-0.069 - -0.006)	0.0200771	0.036 (0.002 - 0.07)	0.0392977	-0.157 (-0.275 - -0.039)	0.00951111	-0.039 (-0.119 - 0.04)	0.32939
Syntaxin.7_seq.8274.64	STX7_Inflammation_II	O15400	seq.8274.64	8274-64	Syntaxin-7	Syntaxin-7	8417	STX7	0.883416	3.11381e-88	GOOD	0.309223	2.9497e-07	MODERATE	0.311164	2.4628e-07	MODERATE	2	0.0412408	4.12408	0.0734387	7.34387	1428.27	1426.35	104.89	Overlap		0.0901205	9.01205	0.188103	18.8103	0.399119	0.35425	0.269019		0.392 (0.26 - 0.524)	1.63096e-08	-0.277 (-0.609 - 0.055)	0.102365	-0.18 (-0.313 - -0.046)	0.00900777	0.657 (0.589 - 0.726)	4.54574e-50	-0.375 (-0.904 - 0.155)	0.166625	-0.076 (-0.108 - -0.044)	5.64533e-06	0.078 (0.044 - 0.113)	1.35097e-05	-0.322 (-0.44 - -0.203)	2.08465e-07	-0.032 (-0.115 - 0.051)	0.447105
T132A_seq.7871.16	TMEM132A_Cardiometabolic_II	Q24JP5	seq.7871.16	7871-16	Transmembrane protein 132A	T132A	54972	TMEM132A	0.668498	0	GOOD	0.463874	1.71833e-15	MODERATE	0.395406	2.59652e-11	MODERATE	2	0.0870898	8.70898	0.103691	10.3691	38022.8	38210.6	3942.62	Overlap		0.399362	39.9362	0.678245	67.8245	-1.90944	-1.78725	0.887519	Inter-CV	0.007 (-0.12 - 0.134)	0.912221	0.057 (-0.236 - 0.349)	0.705068	0.051 (-0.063 - 0.166)	0.382587	0.329 (0.249 - 0.409)	2.8834e-14	0.169 (-0.292 - 0.629)	0.473757	-0.084 (-0.111 - -0.058)	2.02946e-09	0.087 (0.059 - 0.116)	7.53256e-09	-0.33 (-0.428 - -0.231)	2.81798e-10	0 (-0.071 - 0.07)	0.995922
Tenascin.X_seq.5698.60	TNXB_Neurology	P22105	seq.5698.60	5698-60	Tenascin-X	Tenascin-X	7148	TNXB	0.78131	1.45503e-55	GOOD	0.496588	7.61902e-18	MODERATE	0.469711	6.81443e-16	MODERATE	2	0.0615897	6.15897	0.0842467	8.42467	1658.08	1686.1	139.688	Overlap		0.067913	6.7913	0.200756	20.0756	-0.286308	-0.314	0.286773		0.007 (-0.133 - 0.148)	0.921037	-0.135 (-0.458 - 0.189)	0.41446	0.075 (-0.051 - 0.202)	0.245355	0.092 (-0.006 - 0.19)	0.0679808	0.317 (-0.192 - 0.826)	0.223701	-0.031 (-0.063 - 0)	0.0505288	0.031 (-0.002 - 0.065)	0.070765	-0.081 (-0.198 - 0.036)	0.175073	0.035 (-0.043 - 0.113)	0.382812
Tenascin_seq.2728.62	TNC_Cardiometabolic	P24821	seq.2728.62	2728-62	Tenascin	Tenascin	3371	TNC	0.738872	8.04058e-47	GOOD	0.296685	9.17075e-07	POOR	0.321834	8.92703e-08	MODERATE	2	0.0834676	8.34676	0.0858826	8.58826	197.141	193.75	16.931	Overlap		0.055489	5.5489	0.488932	48.8932	0.001076	-0.1371	0.667936		0.321 (0.187 - 0.456)	4.5462e-06	-0.042 (-0.365 - 0.28)	0.796768	0.205 (0.076 - 0.335)	0.00204145	0.185 (0.084 - 0.285)	0.000362882	0.285 (-0.242 - 0.811)	0.290503	-0.08 (-0.111 - -0.049)	9.46719e-07	0.084 (0.05 - 0.117)	1.71073e-06	-0.228 (-0.347 - -0.109)	0.000205838	0.003 (-0.078 - 0.084)	0.93685
Tenascin_seq.4155.3	TNC_Cardiometabolic	P24821	seq.4155.3	4155-3	Tenascin	Tenascin	3371	TNC	0.947684	6.06829e-132	GOOD	0.414013	2.34681e-12	MODERATE	0.40364	9.12887e-12	MODERATE	2	0.0712199	7.12199	0.0888033	8.88033	7688.78	7699.7	682.788	Overlap		0.055489	5.5489	0.488932	48.8932	0.001076	-0.1371	0.667936		0.19 (0.081 - 0.298)	0.000685731	0.093 (-0.163 - 0.348)	0.477543	0.086 (-0.016 - 0.188)	0.100205	-0.002 (-0.082 - 0.077)	0.95277	-0.038 (-0.44 - 0.365)	0.855355	-0.033 (-0.058 - -0.008)	0.00948997	0.035 (0.008 - 0.062)	0.0120631	-0.11 (-0.204 - -0.016)	0.0223359	0.088 (0.026 - 0.15)	0.0058798
Tenascin_seq.5675.6	TNC_Cardiometabolic	P24821	seq.5675.6	5675-6	Tenascin	Tenascin	3371	TNC	0.918885	7.95689e-108	GOOD	0.401579	1.18905e-11	MODERATE	0.389461	5.42613e-11	MODERATE	2	0.0623046	6.23046	0.0891249	8.91249	5791.37	5855.95	516.155	Overlap		0.055489	5.5489	0.488932	48.8932	0.001076	-0.1371	0.667936		0.281 (0.164 - 0.398)	4.18638e-06	-0.01 (-0.291 - 0.271)	0.94485	0.03 (-0.085 - 0.144)	0.614163	0.054 (-0.035 - 0.144)	0.232923	0.391 (-0.064 - 0.845)	0.093374	-0.022 (-0.05 - 0.007)	0.132616	0.02 (-0.011 - 0.05)	0.202697	-0.08 (-0.186 - 0.025)	0.13803	-0.043 (-0.114 - 0.027)	0.229615
Tenascin_seq.7131.207	TNC_Cardiometabolic	P24821	seq.7131.207	7131-207	Tenascin	Tenascin	3371	TNC	0.510867	5.93053e-19	GOOD	0.320485	1.0171e-07	MODERATE	0.270449	8.32063e-06	POOR	2	0.0409585	4.09585	0.0558286	5.58286	1895.99	1886.15	105.85	Overlap		0.055489	5.5489	0.488932	48.8932	0.001076	-0.1371	0.667936		0.256 (0.139 - 0.374)	2.60551e-05	-0.036 (-0.316 - 0.245)	0.802291	0.058 (-0.055 - 0.171)	0.318984	-0.01 (-0.098 - 0.078)	0.827232	0.134 (-0.32 - 0.587)	0.563721	-0.021 (-0.049 - 0.007)	0.148506	0.017 (-0.013 - 0.047)	0.268	-0.089 (-0.193 - 0.016)	0.0966317	-0.004 (-0.074 - 0.066)	0.913356
TFPI_seq.3336.50	TFPI_Cardiometabolic	P10646	seq.3336.50	3336-50	Tissue factor pathway inhibitor	TFPI	7035	TFPI	0.60562	8.15573e-28	GOOD	0.45967	3.30907e-15	MODERATE	0.426724	4.16191e-13	MODERATE	2	0.0580496	5.80496	0.0899968	8.99968	10333.6	10490.6	929.987	Overlap		0.0504562	5.04562	0.522298	52.2298	0.121512	-0.0286	0.708561		0.326 (0.191 - 0.461)	3.87469e-06	-0.081 (-0.406 - 0.244)	0.624834	-0.08 (-0.212 - 0.053)	0.239711	0.112 (0.01 - 0.215)	0.0326903	-0.271 (-0.794 - 0.253)	0.312575	-0.036 (-0.069 - -0.004)	0.0305592	0.038 (0.003 - 0.073)	0.0326005	-0.129 (-0.251 - -0.007)	0.0390487	-0.021 (-0.103 - 0.061)	0.614398
TGF.b1_seq.14108.15	TGFB1_Inflammation	P01137	seq.14108.15	14108-15	Transforming growth factor beta-1	TGF-b1	7040	TGFB1	0.700353	3.03352e-40	GOOD	0.43181	2.04091e-13	MODERATE	0.440496	5.87664e-14	MODERATE	2	0.0294451	2.94451	0.0342806	3.42806	300.319	297.9	10.2951	Overlap		0.0473901	4.73901	0.161989	16.1989	-0.0424538	0.02835	0.232189		0.374 (0.233 - 0.515)	4.09116e-07	-0.19 (-0.531 - 0.151)	0.275551	0.053 (-0.087 - 0.193)	0.461513	0.146 (0.038 - 0.254)	0.00854007	-0.079 (-0.692 - 0.534)	0.801675	-0.009 (-0.044 - 0.026)	0.60345	0.002 (-0.035 - 0.04)	0.902855	-0.038 (-0.167 - 0.092)	0.571173	-0.044 (-0.13 - 0.042)	0.317359
Thrombin_seq.4157.2	F2_Inflammation_II	P00734	seq.4157.2	4157-2	Thrombin	Thrombin	2147	F2	0.877195	1.8447e-85	GOOD	0.439475	6.81558e-14	MODERATE	0.360273	1.6431e-09	MODERATE	2	0.0372243	3.72243	0.0529475	5.29475	408.325	413.8	21.6198	Overlap		0.111605	11.1605	0.235338	23.5338	-0.0065	0.03375	0.334956		-0.398 (-0.534 - -0.262)	2.58776e-08	0.463 (0.103 - 0.823)	0.0116443	-0.003 (-0.144 - 0.137)	0.964409	-0.134 (-0.243 - -0.026)	0.0159964	0.038 (-0.524 - 0.6)	0.89486	-0.012 (-0.047 - 0.022)	0.488161	0.016 (-0.021 - 0.053)	0.404774	0.085 (-0.042 - 0.213)	0.19143	0.224 (0.143 - 0.305)	1.27216e-07
TIMD3_seq.11481.25	HAVCR2_Neurology	Q8TDQ0	seq.11481.25	11481-25	Hepatitis A virus cellular receptor 2	TIMD3	84868	HAVCR2	0.767933	1.3159e-52	GOOD	0.41133	3.34974e-12	MODERATE	0.381394	1.44096e-10	MODERATE	2	0.0397323	3.97323	0.0700862	7.00862	132.647	131.8	9.29672	Overlap		0.055666	5.5666	0.192839	19.2839	-0.0779923	-0.0631	0.275672		0.04 (-0.043 - 0.123)	0.342322	-0.259 (-0.603 - 0.085)	0.139731	-0.005 (-0.081 - 0.07)	0.889469	0.02 (-0.039 - 0.079)	0.506873	-0.08 (-0.374 - 0.214)	0.593234	0.003 (-0.016 - 0.021)	0.771168	0.003 (-0.018 - 0.023)	0.804894	-0.028 (-0.098 - 0.041)	0.423332	-0.039 (-0.085 - 0.007)	0.0945286
TP_seq.11361.73	TYMP_Cardiometabolic	P19971	seq.11361.73	11361-73	Thymidine phosphorylase	TP	1890	TYMP	0.551795	1.94836e-22	GOOD	0.47509	2.86057e-16	MODERATE	0.384527	9.89209e-11	MODERATE	2	0.047608	4.7608	0.0717769	7.17769	1087.88	1091.35	78.0843	Overlap		0.107743	10.7743	0.335222	33.5222	-0.459104	-0.487	0.470806		0.096 (-0.048 - 0.241)	0.191698	0.073 (-0.264 - 0.409)	0.671029	0.045 (-0.087 - 0.177)	0.50395	-0.07 (-0.173 - 0.032)	0.180112	-0.183 (-0.711 - 0.344)	0.49647	0.002 (-0.031 - 0.034)	0.911098	-0.008 (-0.043 - 0.027)	0.647314	0.029 (-0.092 - 0.151)	0.63633	0.093 (0.013 - 0.173)	0.0230762
TPD54_seq.23265.15	TPD52L2_Inflammation_II	O43399	seq.23265.15	23265-15	Tumor protein D54	TPD54	7165	TPD52L2	0.67323	3.26369e-36	GOOD	0.43362	1.57927e-13	MODERATE	0.368103	6.80278e-10	MODERATE	2	0.045713	4.5713	0.0620286	6.20286	578.087	574.5	35.858	Overlap		0.117119	11.7119	0.234149	23.4149	-2.35348	-2.38075	0.333308		0.31 (0.167 - 0.454)	3.19757e-05	-0.521 (-0.884 - -0.159)	0.00481455	-0.113 (-0.252 - 0.027)	0.114218	0.205 (0.098 - 0.311)	0.000200097	-0.604 (-1.163 - -0.045)	0.0351301	-0.065 (-0.098 - -0.031)	0.000218136	0.069 (0.033 - 0.105)	0.000241298	-0.164 (-0.292 - -0.036)	0.0123883	0.093 (0.008 - 0.178)	0.0338743
TRML2_seq.5736.1	TREML2_Neurology	Q5T2D2	seq.5736.1	5736-1	Trem-like transcript 2 protein	TRML2	79865	TREML2	0.910131	2.9881e-102	GOOD	0.351774	4.16608e-09	MODERATE	0.334535	2.53138e-08	MODERATE	2	0.0238807	2.38807	0.0472687	4.72687	356.209	359.8	16.8376	Overlap		0.0689436	6.89436	0.152222	15.2222	-0.130765	-0.13665	0.218354		0.097 (-0.073 - 0.267)	0.262762	-0.034 (-0.436 - 0.367)	0.867208	-0.036 (-0.19 - 0.118)	0.647979	-0.069 (-0.189 - 0.051)	0.262645	-0.163 (-0.771 - 0.444)	0.598955	0.038 (0 - 0.076)	0.048408	-0.049 (-0.09 - -0.008)	0.0187246	0.148 (0.007 - 0.29)	0.0404836	-0.091 (-0.185 - 0.003)	0.0582446
VEGF.sR1_seq.16315.105	FLT1_Oncology	P17948	seq.16315.105	16315-105	Vascular endothelial growth factor receptor 1	VEGF sR1	2321	FLT1	0.712114	3.88129e-42	GOOD	0.473745	3.55928e-16	MODERATE	0.42332	6.66157e-13	MODERATE	2	0.0590237	5.90237	0.127125	12.7125	166.647	163.5	21.185	Overlap		0.0746925	7.46925	0.239552	23.9552	-0.0408154	0.08585	0.340791		0.123 (-0.004 - 0.25)	0.0582475	0.217 (-0.081 - 0.515)	0.153868	0.023 (-0.093 - 0.14)	0.693218	0.235 (0.149 - 0.321)	2.08588e-07	0.344 (-0.115 - 0.803)	0.142808	-0.062 (-0.09 - -0.034)	1.89043e-05	0.072 (0.042 - 0.102)	3.65244e-06	-0.185 (-0.29 - -0.079)	0.000709196	0.031 (-0.04 - 0.103)	0.391435
VEGF.sR1_seq.8231.122	FLT1_Oncology	P17948	seq.8231.122	8231-122	Vascular endothelial growth factor receptor 1	VEGF sR1	2321	FLT1	0.791103	7.29764e-58	GOOD	0.4851	5.45806e-17	MODERATE	0.429416	2.8585e-13	MODERATE	2	0.0461024	4.61024	0.0886034	8.86034	162.55	160.7	14.4025	Overlap		0.0746925	7.46925	0.239552	23.9552	-0.0408154	0.08585	0.340791		0.112 (-0.015 - 0.239)	0.0848964	0.323 (0.023 - 0.622)	0.0350151	-0.025 (-0.143 - 0.092)	0.675585	0.304 (0.22 - 0.388)	1.19715e-11	-0.001 (-0.468 - 0.467)	0.997634	-0.054 (-0.083 - -0.026)	0.000206672	0.058 (0.027 - 0.088)	0.000255314	-0.18 (-0.286 - -0.073)	0.00106609	0.026 (-0.046 - 0.098)	0.476407
WFKN2_seq.13408.23	WFIKKN2_Inflammation	Q8TEU8	seq.13408.23	13408-23	WAP, Kazal, immunoglobulin, Kunitz and NTR domain-containing protein 2	WFKN2	124857	WFIKKN2	0.84788	0	GOOD	0.498598	5.3565e-18	MODERATE	0.48234	8.66503e-17	MODERATE	2	0.120511	12.0511	0.124002	12.4002	78308.9	79002.9	9710.43	Overlap	Intra-CV	0.0468649	4.68649	0.141201	14.1201	-0.249827	-0.30275	0.202705		0.148 (0.032 - 0.264)	0.012965	-0.315 (-0.593 - -0.037)	0.0265583	-0.025 (-0.133 - 0.083)	0.650896	0.114 (0.03 - 0.197)	0.00796828	-0.218 (-0.644 - 0.208)	0.317398	-0.039 (-0.065 - -0.013)	0.00407896	0.042 (0.014 - 0.07)	0.00387264	-0.105 (-0.204 - -0.006)	0.0381627	0.063 (-0.003 - 0.129)	0.0620414
YKL.40_seq.11104.13	CHI3L1_Cardiometabolic	P36222	seq.11104.13	11104-13	Chitinase-3-like protein 1	YKL-40	1116	CHI3L1	0.769895	0	GOOD	0.350218	4.92556e-09	MODERATE	0.215189	0.000429669	POOR	2	0.0393721	3.93721	0.0418563	4.18563	206843	207795	8657.69	Overlap		0.0306567	3.06567	0.457758	45.7758	-0.481116	-0.6408	0.629256		0.054 (-0.055 - 0.163)	0.333738	0.09 (-0.16 - 0.339)	0.480407	0.036 (-0.063 - 0.135)	0.480538	-0.035 (-0.112 - 0.043)	0.379045	-0.149 (-0.546 - 0.247)	0.461243	0.023 (-0.001 - 0.048)	0.0610934	-0.022 (-0.048 - 0.004)	0.100005	0.051 (-0.04 - 0.142)	0.276313	0.021 (-0.039 - 0.082)	0.491011
a2.HS.Glycoprotein_seq.10966.1	AHSG_Inflammation_II	P02765	seq.10966.1	10966-1	Alpha-2-HS-glycoprotein	a2-HS-Glycoprotein	197	AHSG	0.897473	3.97694e-95	GOOD	-0.140853	0.0220707	POOR	-0.149082	0.015335	POOR	3	0.0775398	7.75398	0.243633	24.3633	121.594	116.9	29.6242	Overlap	Inter-CV	0.0746638	7.46638	0.184162	18.4162	-0.389819	-0.4247	0.263477		-0.14 (-0.25 - -0.029)	0.0139895	-0.212 (-0.473 - 0.049)	0.111145	0.042 (-0.061 - 0.145)	0.423806	-0.032 (-0.112 - 0.048)	0.434776	0.344 (-0.064 - 0.752)	0.0995864	0.002 (-0.024 - 0.027)	0.90281	0.003 (-0.025 - 0.03)	0.837398	-0.041 (-0.136 - 0.054)	0.398504	0.008 (-0.055 - 0.072)	0.7985
ACOX1_seq.21552.9	ACOX1_Cardiometabolic	Q15067	seq.21552.9	21552-9	Peroxisomal acyl-coenzyme A oxidase 1	ACOX1	51	ACOX1	0.525603	3.74076e-20	GOOD	0.143042	0.0200665	POOR	0.115177	0.0616576	POOR	3	0.0430752	4.30752	0.0461323	4.61323	238.894	239.5	11.0207	Overlap		0.186997	18.6997	0.259718	25.9718	-0.095688	-0.152	0.368596		0.063 (-0.086 - 0.213)	0.405595	0.134 (-0.21 - 0.479)	0.445297	0.082 (-0.053 - 0.217)	0.233815	0.131 (0.027 - 0.235)	0.0145943	0.152 (-0.386 - 0.689)	0.580926	-0.082 (-0.114 - -0.05)	1.07683e-06	0.083 (0.048 - 0.118)	4.11516e-06	-0.256 (-0.377 - -0.135)	4.83315e-05	0.175 (0.095 - 0.256)	2.74709e-05
Activated.Protein.C_seq.3758.63	PROC_Cardiometabolic	P04070	seq.3758.63	3758-63	Activated Protein C	Activated Protein C	5624	PROC	0.507	1.19815e-18	GOOD	0.210315	0.000582687	POOR	0.201946	0.000967788	POOR	3	0.0421218	4.21218	0.0637691	6.37691	1568.68	1579.5	100.033	Overlap		0.0743499	7.43499	0.48559	48.559	0.020856	-0.1658	0.663822		-0.126 (-0.251 - -0.001)	0.0496647	0.261 (-0.036 - 0.559)	0.0851914	0.004 (-0.112 - 0.119)	0.952023	0.095 (0.006 - 0.185)	0.0377342	-0.343 (-0.803 - 0.117)	0.145166	-0.021 (-0.049 - 0.008)	0.157789	0.02 (-0.011 - 0.05)	0.209236	-0.066 (-0.173 - 0.04)	0.222056	0.01 (-0.061 - 0.08)	0.78864
ACTN2_seq.9844.138	ACTN2_Cardiometabolic_II	P35609	seq.9844.138	9844-138	Alpha-actinin-2	ACTN2	88	ACTN2	0.745896	3.79661e-48	GOOD	0.119419	0.0526148	POOR	0.187849	0.00217644	POOR	3	0.0371249	3.71249	0.0450704	4.50704	116.534	116.7	5.25226	Overlap		0.115403	11.5403	0.157794	15.7794	1.37313	1.4228	0.22625		-0.121 (-0.246 - 0.004)	0.0587186	0.122 (-0.175 - 0.419)	0.420304	-0.06 (-0.175 - 0.056)	0.310286	0.007 (-0.083 - 0.098)	0.873793	0.145 (-0.32 - 0.61)	0.541495	-0.025 (-0.053 - 0.003)	0.082629	0.028 (-0.002 - 0.059)	0.0689857	-0.089 (-0.195 - 0.016)	0.0986901	0.072 (0.002 - 0.142)	0.0445095
ADAM.9_seq.3795.6	ADAM9_Oncology_II	Q13443	seq.3795.6	3795-6	Disintegrin and metalloproteinase domain-containing protein 9	ADAM 9	8754	ADAM9	0.874514	2.59834e-84	GOOD	0.288294	1.90253e-06	POOR	0.197533	0.00125469	POOR	3	0.0476708	4.76708	0.0590512	5.90512	387.753	389.6	22.8973	Overlap		0.0919476	9.19476	0.201603	20.1603	-0.347988	-0.34935	0.287959		0.214 (0.076 - 0.351)	0.00255754	0.193 (-0.129 - 0.515)	0.239958	0.087 (-0.041 - 0.216)	0.184435	0.329 (0.236 - 0.421)	2.6432e-11	0.219 (-0.307 - 0.745)	0.415224	-0.077 (-0.107 - -0.046)	1.75554e-06	0.078 (0.045 - 0.111)	5.69634e-06	-0.306 (-0.42 - -0.192)	2.78824e-07	-0.016 (-0.096 - 0.063)	0.690869
ADH4_seq.8325.37	ADH4_Cardiometabolic	P08319	seq.8325.37	8325-37	Alcohol dehydrogenase 4	ADH4	127	ADH4	0.698048	6.95264e-40	GOOD	-0.0398263	0.51939	POOR	-0.0809397	0.189849	POOR	3	0.0411523	4.11523	0.070866	7.0866	392.884	388.4	27.8421	Overlap		0.0742293	7.42293	0.422451	42.2451	1.26972	1.4338	0.584626		-0.282 (-0.427 - -0.136)	0.000181962	0.222 (-0.13 - 0.574)	0.215479	0.061 (-0.079 - 0.201)	0.393387	-0.051 (-0.16 - 0.058)	0.356189	-0.241 (-0.806 - 0.324)	0.404122	-0.001 (-0.036 - 0.033)	0.938231	-0.003 (-0.04 - 0.034)	0.88884	0.008 (-0.121 - 0.136)	0.907062	0.032 (-0.053 - 0.117)	0.46603
ADSV_seq.12684.5	SCIN_Neurology_II	Q9Y6U3	seq.12684.5	12684-5	Adseverin	ADSV	85477	SCIN	0.708311	1.62676e-41	GOOD	0.0130861	0.8324	POOR	0.0767185	0.214072	POOR	3	0.0700554	7.00554	0.090829	9.0829	6240.02	6234.6	566.775	Overlap		1.46291	146.291	1.06037	106.037	-0.272532	-0.0395	1.2523	Intra- & Inter-CV	0.045 (-0.08 - 0.169)	0.483921	-0.278 (-0.567 - 0.01)	0.0584383	0.028 (-0.086 - 0.143)	0.625437	-0.087 (-0.175 - 0.001)	0.0547765	0.358 (-0.087 - 0.802)	0.11581	-0.006 (-0.034 - 0.022)	0.684271	0.011 (-0.019 - 0.041)	0.485372	-0.019 (-0.124 - 0.085)	0.715906	0.021 (-0.048 - 0.091)	0.548077
AGR3_seq.17342.13	AGR3_Oncology	Q8TD06	seq.17342.13	17342-13	Anterior gradient protein 3	AGR3	155465	AGR3	0.781437	1.36081e-55	GOOD	-0.0231253	0.708398	POOR	-0.0511018	0.40829	POOR	3	0.0756166	7.56166	0.0904731	9.04731	75.15	73.2	6.79905	Overlap		0.233201	23.3201	0.288591	28.8591	0.0759923	0.1956	0.408051		0.127 (0.005 - 0.249)	0.0420863	-0.391 (-0.704 - -0.077)	0.0146243	0.089 (-0.024 - 0.201)	0.123291	-0.086 (-0.174 - 0.001)	0.0550932	-0.03 (-0.473 - 0.413)	0.894619	-0.004 (-0.032 - 0.024)	0.776177	0.007 (-0.023 - 0.037)	0.636922	0.049 (-0.055 - 0.154)	0.354456	0.02 (-0.05 - 0.089)	0.580451
AIF1_seq.2849.49	AIF1_Oncology	P55008	seq.2849.49	2849-49	Allograft inflammatory factor 1	AIF1	199	AIF1	0.820702	1.22161e-65	GOOD	0.157809	0.0102275	POOR	0.105173	0.0881054	POOR	3	0.0618193	6.18193	0.0920079	9.20079	17858.6	18320	1643.13	Overlap		0.244803	24.4803	0.329965	32.9965	-0.184265	-0.3149	0.463794		0.091 (-0.069 - 0.251)	0.264555	-0.368 (-0.742 - 0.007)	0.0546294	-0.036 (-0.183 - 0.111)	0.632888	0.232 (0.121 - 0.343)	5.80736e-05	0.411 (-0.169 - 0.99)	0.165893	-0.052 (-0.087 - -0.016)	0.00488091	0.05 (0.012 - 0.089)	0.0106413	-0.254 (-0.386 - -0.123)	0.000185174	0.04 (-0.049 - 0.13)	0.380179
ALDH.E2_seq.18381.16	ALDH2_Oncology_II	P05091	seq.18381.16	18381-16	Aldehyde dehydrogenase, mitochondrial	ALDH-E2	217	ALDH2	0.772651	1.25825e-53	GOOD	0.0207181	0.737574	POOR	0.00897052	0.88466	POOR	3	0.0460092	4.60092	0.0479222	4.79222	144.656	143.7	6.93225	Overlap		0.0952786	9.52786	0.125719	12.5719	0.0142042	0.01345	0.180664		-0.027 (-0.18 - 0.125)	0.725303	0.097 (-0.261 - 0.455)	0.596444	0.021 (-0.117 - 0.159)	0.766233	0.032 (-0.076 - 0.14)	0.560954	-0.27 (-0.829 - 0.288)	0.344036	-0.062 (-0.095 - -0.028)	0.000360964	0.063 (0.027 - 0.099)	0.000753749	-0.163 (-0.289 - -0.037)	0.0120273	0.134 (0.051 - 0.218)	0.00179367
Aldose.reductase_seq.16606.85	AKR1B1_Oncology	P15121	seq.16606.85	16606-85	Aldose reductase	Aldose reductase	231	AKR1B1	0.661937	1.17148e-34	GOOD	0.240135	8.50127e-05	POOR	0.157231	0.0105122	POOR	3	0.0528931	5.28931	0.0889118	8.89118	4255.52	4311.4	378.366	Overlap		0.409168	40.9168	0.377029	37.7029	-0.548023	-0.56725	0.525967		0.3 (0.169 - 0.431)	1.09495e-05	-0.113 (-0.426 - 0.2)	0.47993	-0.138 (-0.269 - -0.008)	0.0389147	0.423 (0.334 - 0.511)	4.39583e-18	-0.46 (-0.963 - 0.043)	0.074075	-0.074 (-0.104 - -0.043)	3.10802e-06	0.076 (0.044 - 0.109)	7.28323e-06	-0.294 (-0.406 - -0.182)	5.65973e-07	-0.03 (-0.108 - 0.048)	0.453893
AMGO1.CD_seq.9979.13	AMIGO1_Neurology_II	Q86WK6	seq.9979.13	9979-13	Amphoterin-induced protein 1:Cytoplasmic domain	AMGO1:CD	57463	AMIGO1	0.61758	3.74356e-29	GOOD	-0.0982188	0.111352	POOR	-0.0205549	0.739567	POOR	3	0.0547657	5.47657	0.0781881	7.81881	213.178	210.7	16.668	Overlap		0.223008	22.3008	0.269444	26.9444	0.004984	-0.0716	0.381935		0.033 (-0.097 - 0.163)	0.619245	-0.3 (-0.685 - 0.085)	0.12697	-0.01 (-0.128 - 0.109)	0.870926	-0.13 (-0.22 - -0.039)	0.00564049	0.029 (-0.434 - 0.491)	0.903895	0.024 (-0.005 - 0.054)	0.101629	-0.034 (-0.065 - -0.003)	0.0347096	0.057 (-0.052 - 0.166)	0.308454	-0.009 (-0.082 - 0.063)	0.798477
AMGO1.ECD_seq.20120.101	AMIGO1_Neurology_II	Q86WK6	seq.20120.101	20120-101	Amphoterin-induced protein 1:Extracellular domain	AMGO1:ECD	57463	AMIGO1	0.78952	1.75019e-57	GOOD	0.0580769	0.347241	POOR	-0.00725505	0.906604	POOR	3	0.073631	7.3631	0.166225	16.6225	56.2062	55.1	9.34289	Overlap		0.223008	22.3008	0.269444	26.9444	0.004984	-0.0716	0.381935		-0.1 (-0.216 - 0.016)	0.0928146	0.239 (-0.034 - 0.512)	0.086336	-0.004 (-0.11 - 0.102)	0.940196	0.261 (0.185 - 0.338)	1.38083e-10	0.333 (-0.102 - 0.767)	0.134815	-0.05 (-0.075 - -0.024)	0.000187285	0.059 (0.032 - 0.086)	3.49187e-05	-0.158 (-0.255 - -0.061)	0.00151443	0.039 (-0.026 - 0.105)	0.240768
Amyloid.like.protein.1_seq.7210.25	APLP1_Cardiometabolic	P51693	seq.7210.25	7210-25	Amyloid-like protein 1	Amyloid-like protein 1	333	APLP1	0.699208	0	GOOD	-0.506949	1.20932e-18	POOR	-0.46366	1.77705e-15	POOR	3	0.0282175	2.82175	0.0328663	3.28663	102986	102232	3384.78	Overlap		0.141626	14.1626	0.282395	28.2395	0.0447	0.2137	0.399621		0.125 (-0.001 - 0.252)	0.053696	0.346 (0.046 - 0.646)	0.0237036	0.083 (-0.034 - 0.201)	0.164255	0.337 (0.255 - 0.419)	3.02159e-14	0.247 (-0.224 - 0.717)	0.305692	-0.077 (-0.105 - -0.05)	1.00342e-07	0.076 (0.046 - 0.106)	1.1479e-06	-0.345 (-0.445 - -0.244)	1.16711e-10	-0.006 (-0.078 - 0.067)	0.877134
Annexin.V_seq.14158.17	ANXA5_Neurology	P08758	seq.14158.17	14158-17	Annexin A5	Annexin V	308	ANXA5	0.541974	1.47655e-21	GOOD	0.0698061	0.258387	POOR	-0.00197764	0.974488	POOR	3	0.0393969	3.93969	0.0651762	6.51762	467.119	470.6	30.445	Overlap		0.220755	22.0755	0.244916	24.4916	0.0503923	0.0822	0.348206		-0.028 (-0.14 - 0.085)	0.632857	0.11 (-0.16 - 0.38)	0.425089	-0.022 (-0.125 - 0.082)	0.681957	-0.063 (-0.143 - 0.018)	0.127668	-0.019 (-0.427 - 0.388)	0.926348	0.01 (-0.016 - 0.035)	0.461124	-0.011 (-0.038 - 0.016)	0.434335	0.056 (-0.038 - 0.15)	0.242337	0.037 (-0.026 - 0.099)	0.251831
ANX11_seq.17513.11	ANXA11_Inflammation	P50995	seq.17513.11	17513-11	Annexin A11	ANX11	311	ANXA11	0.809481	1.56646e-62	GOOD	-0.057186	0.3547	POOR	-0.0568908	0.357194	POOR	3	0.049759	4.9759	0.0877162	8.77162	1994.97	2009.1	174.992	Overlap		0.351543	35.1543	0.431366	43.1366	-2.0428	-2.065	0.595975		-0.068 (-0.191 - 0.055)	0.280998	0.206 (-0.085 - 0.497)	0.165781	-0.058 (-0.17 - 0.054)	0.311935	-0.129 (-0.215 - -0.043)	0.00360847	-0.338 (-0.784 - 0.109)	0.139399	0.012 (-0.015 - 0.04)	0.382661	-0.007 (-0.037 - 0.022)	0.625551	0.122 (0.02 - 0.225)	0.0203001	0.062 (-0.007 - 0.131)	0.0782605
AP2B1_seq.24938.7	AP2B1_Neurology_II	P63010	seq.24938.7	24938-7	AP-2 complex subunit beta-1	AP2B1	163	AP2B1	0.69713	0	GOOD	-0.0401885	0.515596	POOR	-0.0658624	0.286325	POOR	3	0.0783174	7.83174	0.100897	10.0897	36091.2	36701.1	3641.49	Overlap		0.334234	33.4234	0.337433	33.7433	-0.064932	-0.091	0.47375		0.171 (0.036 - 0.307)	0.0137876	-0.072 (-0.389 - 0.244)	0.653877	-0.068 (-0.193 - 0.056)	0.283281	0.461 (0.382 - 0.541)	1.74357e-24	0.188 (-0.314 - 0.69)	0.464075	-0.083 (-0.112 - -0.054)	7.35614e-08	0.084 (0.053 - 0.116)	3.72641e-07	-0.363 (-0.47 - -0.256)	1.78547e-10	-0.021 (-0.098 - 0.056)	0.596551
Apo.A.II_seq.7127.3	APOA2_Inflammation_II	P02652	seq.7127.3	7127-3	Apolipoprotein A-II	Apo A-II	336	APOA2	0.762391	1.93424e-51	GOOD	0.0985904	0.109999	POOR	0.120673	0.0501645	POOR	3	0.0188056	1.88056	0.027309	2.7309	228.319	227.85	6.23515	Overlap		0.377197	37.7197	0.52833	52.833	-2.37472	-2.35715	0.715819		-0.033 (-0.15 - 0.083)	0.578172	-0.048 (-0.317 - 0.221)	0.725815	0.115 (0.011 - 0.219)	0.0316232	0.203 (0.125 - 0.281)	7.23111e-07	0.109 (-0.312 - 0.529)	0.612935	-0.052 (-0.078 - -0.027)	6.98085e-05	0.055 (0.027 - 0.082)	0.000106908	-0.178 (-0.273 - -0.083)	0.000289241	0.004 (-0.06 - 0.069)	0.892404
Apo.B_seq.2797.56	APOB_Inflammation_II	P04114	seq.2797.56	2797-56	Apolipoprotein B	Apo B	338	APOB	0.880742	5.05748e-87	GOOD	0.120636	0.0502359	POOR	0.140587	0.0223252	POOR	3	0.0326053	3.26053	0.0452316	4.52316	103.919	104.1	4.70041	Overlap		0.219628	21.9628	0.246281	24.6281	-0.102708	-0.0448	0.35009		-0.155 (-0.324 - 0.014)	0.0731808	0.314 (-0.091 - 0.719)	0.128734	-0.093 (-0.248 - 0.061)	0.235875	0.017 (-0.104 - 0.137)	0.787661	-0.659 (-1.261 - -0.057)	0.0329336	-0.004 (-0.042 - 0.034)	0.836962	0.001 (-0.04 - 0.042)	0.960173	-0.008 (-0.151 - 0.135)	0.914674	0.148 (0.054 - 0.241)	0.00212156
Apo.TC.II_seq.15560.52	TCN2_Cardiometabolic	P20062	seq.15560.52	15560-52	Transcobalamin-2	Apo-TC II	6948	TCN2	0.907175	1.69676e-100	GOOD	-0.123196	0.0455195	POOR	-0.12924	0.0358397	POOR	3	0.0606209	6.06209	0.0753558	7.53558	272.903	269.2	20.5648	Overlap		0.0317904	3.17904	0.380489	38.0489	-0.198248	-0.1333	0.530483		0.037 (-0.076 - 0.149)	0.521163	0.107 (-0.151 - 0.365)	0.416722	0.104 (0.003 - 0.205)	0.0443747	-0.019 (-0.099 - 0.06)	0.630999	0.101 (-0.307 - 0.509)	0.628499	-0.009 (-0.034 - 0.017)	0.506432	0.014 (-0.013 - 0.041)	0.324034	-0.05 (-0.144 - 0.044)	0.298175	0.028 (-0.034 - 0.091)	0.37865
ARHGA_seq.9061.3	ARHGEF10_Neurology_II	O15013	seq.9061.3	9061-3	Rho guanine nucleotide exchange factor 10	ARHGA	9639	ARHGEF10	0.546785	5.52054e-22	GOOD	0.0215998	0.726842	POOR	0.0997065	0.106012	POOR	3	0.0354066	3.54066	0.0389983	3.89983	230.669	228.9	8.99568	Overlap		0.189689	18.9689	0.243009	24.3009	-0.058244	-0.0256	0.345571		0.055 (-0.087 - 0.196)	0.448513	0.058 (-0.273 - 0.389)	0.731664	-0.04 (-0.168 - 0.088)	0.544302	0.264 (0.169 - 0.359)	1.10521e-07	0.075 (-0.432 - 0.582)	0.773105	-0.051 (-0.082 - -0.02)	0.00141888	0.05 (0.016 - 0.083)	0.00380686	-0.221 (-0.337 - -0.106)	0.000207719	-0.07 (-0.148 - 0.008)	0.0814879
ASGR2_seq.9474.22	ASGR2_Inflammation_II	P07307	seq.9474.22	9474-22	Asialoglycoprotein receptor 2	ASGR2	433	ASGR2	0.56049	3.06442e-23	GOOD	0.120356	0.0507747	POOR	0.147459	0.0164992	POOR	3	0.0250634	2.50634	0.0393428	3.93428	104.688	103.8	4.1187	Overlap		0.122679	12.2679	0.205587	20.5587	0.187919	0.19605	0.293536		0.2 (0.066 - 0.334)	0.00382664	0.051 (-0.265 - 0.367)	0.753564	0.062 (-0.065 - 0.189)	0.341554	0.17 (0.073 - 0.267)	0.000680495	0.453 (-0.045 - 0.95)	0.0756295	-0.004 (-0.035 - 0.027)	0.818755	-0.001 (-0.035 - 0.032)	0.939918	-0.044 (-0.16 - 0.072)	0.461811	-0.05 (-0.127 - 0.027)	0.206842
ASNA_seq.13620.10	GET3_Cardiometabolic_II	O43681	seq.13620.10	13620-10	ATPase ASNA1	ASNA	439	GET3	0.595187	1.08003e-26	GOOD	0.0120581	0.845395	POOR	0.0247275	0.689209	POOR	3	0.0498786	4.98786	0.0889753	8.89753	141.353	139.7	12.5769	Overlap		0.161114	16.1114	0.182503	18.2503	0.0851923	0.074	0.261142		-0.174 (-0.324 - -0.024)	0.0239681	0.338 (-0.022 - 0.698)	0.0658957	0.097 (-0.042 - 0.236)	0.173978	-0.239 (-0.344 - -0.134)	1.24381e-05	-0.301 (-0.854 - 0.251)	0.286265	0.038 (0.004 - 0.072)	0.0273987	-0.038 (-0.075 - -0.002)	0.0417483	0.218 (0.092 - 0.343)	0.00077336	-0.042 (-0.127 - 0.043)	0.334901
Asparaginase.like.protein.1_seq.18313.4	ASRGL1_Cardiometabolic_II	Q7L266	seq.18313.4	18313-4	Isoaspartyl peptidase/L-asparaginase	Asparaginase-like protein 1	80150	ASRGL1	0.625325	4.7392e-30	GOOD	0.269343	9.08739e-06	POOR	0.234915	0.000116751	POOR	3	0.0284398	2.84398	0.0415578	4.15578	240.322	239.4	9.98724	Overlap		0.368882	36.8882	0.536563	53.6563	-1.60138	-1.4562	0.725681		0.036 (-0.093 - 0.166)	0.581338	0.001 (-0.294 - 0.296)	0.995606	-0.174 (-0.292 - -0.055)	0.00441973	0.216 (0.126 - 0.306)	4.36577e-06	-0.218 (-0.694 - 0.258)	0.369695	-0.005 (-0.034 - 0.024)	0.749201	0.006 (-0.025 - 0.037)	0.723029	-0.077 (-0.184 - 0.031)	0.164316	-0.044 (-0.116 - 0.027)	0.226702
AT1B2_seq.7218.87	ATP1B2_Cardiometabolic_II	P14415	seq.7218.87	7218-87	Sodium/potassium-transporting ATPase subunit beta-2	AT1B2	482	ATP1B2	0.882228	0	GOOD	0.121011	0.0495204	POOR	0.127596	0.0382818	POOR	3	0.0492504	4.92504	0.0833682	8.33682	4019.39	4097.9	335.089	Overlap		0.258304	25.8304	0.369719	36.9719	-0.149258	-0.21055	0.516401		0.151 (0.019 - 0.282)	0.0253446	0.305 (-0.004 - 0.614)	0.0529063	0.135 (0.014 - 0.257)	0.0293372	0.146 (0.052 - 0.24)	0.00249184	0.061 (-0.428 - 0.549)	0.808108	-0.063 (-0.092 - -0.034)	3.30887e-05	0.065 (0.034 - 0.097)	6.46851e-05	-0.242 (-0.351 - -0.133)	2.03122e-05	0.027 (-0.049 - 0.102)	0.489361
ATX3_seq.16825.20	ATXN3_Neurology_II	P54252	seq.16825.20	16825-20	Ataxin-3	ATX3	4287	ATXN3	0.8099	1.20955e-62	GOOD	0.284478	2.63102e-06	POOR	0.276303	5.18612e-06	POOR	3	0.0245697	2.45697	0.0375124	3.75124	371.05	367.95	13.919	Overlap		0.214324	21.4324	0.258294	25.8294	-1.20879	-1.2531	0.366639		0.398 (0.276 - 0.52)	6.72826e-10	-0.178 (-0.484 - 0.128)	0.253776	-0.099 (-0.225 - 0.028)	0.127858	0.376 (0.288 - 0.464)	3.56087e-15	-0.317 (-0.817 - 0.183)	0.215388	-0.059 (-0.09 - -0.029)	0.000193548	0.059 (0.026 - 0.092)	0.000532418	-0.226 (-0.341 - -0.112)	0.000133944	0.041 (-0.037 - 0.119)	0.301044
Azurocidin_seq.2751.16	AZU1_Cardiometabolic	P20160	seq.2751.16	2751-16	Azurocidin	Azurocidin	566	AZU1	0.523746	5.33816e-20	GOOD	-0.20538	0.000787798	POOR	-0.216556	0.000393995	POOR	3	0.0380633	3.80633	0.0479238	4.79238	257.956	256.4	12.3622	Overlap		0.0243995	2.43995	0.272683	27.2683	-0.774468	-0.703	0.386366		-0.093 (-0.239 - 0.053)	0.215091	-0.142 (-0.484 - 0.2)	0.41564	-0.111 (-0.246 - 0.024)	0.107252	-0.225 (-0.327 - -0.122)	2.33664e-05	-0.211 (-0.737 - 0.314)	0.431494	0.048 (0.016 - 0.081)	0.00373962	-0.053 (-0.088 - -0.018)	0.00301325	0.166 (0.045 - 0.288)	0.00761124	-0.015 (-0.097 - 0.066)	0.713481
b2.Microglobulin_seq.10574.10	B2M_Inflammation_II	P61769	seq.10574.10	10574-10	Beta-2-microglobulin	b2-Microglobulin	567	B2M	0.902064	1.34529e-97	GOOD	0.115975	0.059866	POOR	0.101985	0.0982278	POOR	3	0.0591353	5.91353	0.0864528	8.64528	4291.14	4352.7	370.981	Overlap		0.0502969	5.02969	0.121476	12.1476	-0.144804	-0.1247	0.174612		0.103 (-0.009 - 0.215)	0.0715772	0.143 (-0.117 - 0.403)	0.281459	0.091 (-0.011 - 0.193)	0.0830252	0.012 (-0.068 - 0.092)	0.771866	0.173 (-0.237 - 0.583)	0.409818	-0.018 (-0.044 - 0.007)	0.159382	0.027 (0 - 0.054)	0.0504717	-0.05 (-0.145 - 0.044)	0.298869	0.062 (-0.001 - 0.124)	0.0544842
B3GA3_seq.6897.38	B3GAT3_Cardiometabolic_II	O94766	seq.6897.38	6897-38	Galactosylgalactosylxylosylprotein 3-beta-glucuronosyltransferase 3	B3GA3	26229	B3GAT3	0.663225	7.84757e-35	GOOD	-0.0406033	0.511268	POOR	0.0271424	0.660661	POOR	3	0.0288949	2.88949	0.0537096	5.37096	103.062	102.6	5.53544	Overlap		0.245273	24.5273	0.290315	29.0315	-0.0680115	-0.0032	0.410393		-0.027 (-0.144 - 0.089)	0.645938	-0.049 (-0.318 - 0.219)	0.718149	0.113 (0.009 - 0.218)	0.0342715	0.191 (0.112 - 0.27)	3.2653e-06	0.184 (-0.235 - 0.603)	0.390871	-0.046 (-0.071 - -0.021)	0.000481327	0.051 (0.024 - 0.078)	0.00030321	-0.16 (-0.256 - -0.065)	0.00115823	-0.01 (-0.075 - 0.055)	0.760101
B7.2_seq.6232.54	CD86_Oncology_II	P42081	seq.6232.54	6232-54	T-lymphocyte activation antigen CD86	B7-2	942	CD86	0.815736	3.08058e-64	GOOD	0.243	6.62108e-05	POOR	0.208969	0.00063306	POOR	3	0.0275686	2.75686	0.0392801	3.92801	573.938	573.2	22.5443	Overlap		0.0820527	8.20527	0.169085	16.9085	-0.253804	-0.23835	0.242221		0.198 (0.058 - 0.337)	0.00588474	-0.174 (-0.505 - 0.157)	0.302689	-0.019 (-0.148 - 0.111)	0.778173	0.287 (0.192 - 0.382)	9.65893e-09	0.49 (-0.026 - 1.007)	0.0640071	-0.03 (-0.062 - 0.002)	0.0674759	0.039 (0.005 - 0.073)	0.0261552	-0.098 (-0.218 - 0.021)	0.108665	-0.077 (-0.156 - 0.002)	0.058391
BAIP2_seq.19331.18	BAIAP2_Oncology	Q9UQB8	seq.19331.18	19331-18	Brain-specific angiogenesis inhibitor 1-associated protein 2	BAIP2	10458	BAIAP2	0.927591	4.95061e-114	GOOD	0.0379837	0.538914	POOR	0.0695146	0.260385	POOR	3	0.0516984	5.16984	0.1363	13.63	156.509	153	21.3322	Overlap		0.319452	31.9452	0.394606	39.4606	0.345254	0.50195	0.548828		-0.004 (-0.106 - 0.097)	0.934626	-0.102 (-0.334 - 0.129)	0.385985	0.024 (-0.072 - 0.12)	0.628863	0.049 (-0.025 - 0.124)	0.196734	-0.128 (-0.489 - 0.233)	0.488277	-0.039 (-0.061 - -0.016)	0.000764758	0.042 (0.018 - 0.066)	0.000592758	-0.13 (-0.213 - -0.046)	0.0025323	0.018 (-0.038 - 0.074)	0.532025
BAT3_seq.21955.36	BAG6_Cardiometabolic	P46379	seq.21955.36	21955-36	Large proline-rich protein BAT3	BAT3	7917	BAG6	0.863252	9.26676e-80	GOOD	0.171464	0.00521466	POOR	0.173239	0.0047604	POOR	3	0.0446745	4.46745	0.0694083	6.94083	979.691	979.1	67.9987	Overlap		0.134598	13.4598	0.26523	26.523	-0.089608	-0.1079	0.376161		0.344 (0.213 - 0.474)	4.87594e-07	-0.118 (-0.437 - 0.2)	0.467016	-0.213 (-0.341 - -0.086)	0.00120082	0.672 (0.612 - 0.732)	7.23388e-61	-0.367 (-0.883 - 0.149)	0.164182	-0.075 (-0.106 - -0.044)	2.86768e-06	0.076 (0.043 - 0.11)	1.03962e-05	-0.328 (-0.441 - -0.215)	3.75557e-08	-0.04 (-0.119 - 0.04)	0.33143
BCAT2_seq.19365.11	BCAT2_Neurology_II	O15382	seq.19365.11	19365-11	Branched-chain-amino-acid aminotransferase, mitochondrial	BCAT2	587	BCAT2	0.586026	9.67163e-26	GOOD	-0.0331575	0.591725	POOR	0.0222462	0.719006	POOR	3	0.0252423	2.52423	0.0321447	3.21447	309.191	311.9	9.93882	Overlap		0.253433	25.3433	0.36172	36.172	0.678528	0.8156	0.505894		-0.093 (-0.214 - 0.029)	0.136017	0.056 (-0.225 - 0.337)	0.698208	-0.036 (-0.147 - 0.074)	0.518784	0.158 (0.074 - 0.242)	0.000268664	0.114 (-0.336 - 0.563)	0.620231	-0.03 (-0.057 - -0.003)	0.0324043	0.026 (-0.004 - 0.055)	0.0888451	-0.163 (-0.264 - -0.063)	0.00162458	0.01 (-0.058 - 0.078)	0.783358
BCL7A_seq.21331.19	BCL7A_Oncology_II	Q4VC05	seq.21331.19	21331-19	B-cell CLL/lymphoma 7 protein family member A	BCL7A	605	BCL7A	0.543856	1.00668e-21	GOOD	-0.0827896	0.17989	POOR	-0.077695	0.208281	POOR	3	0.0240786	2.40786	0.042548	4.2548	229.062	227.7	9.74616	Overlap		29.3593	2935.93	1.74739	174.739	-0.175408	0.0376	1.70674	Intra- & Inter-CV	-0.02 (-0.1 - 0.06)	0.621706	-0.101 (-0.313 - 0.11)	0.347885	-0.007 (-0.079 - 0.065)	0.844637	-0.061 (-0.117 - -0.005)	0.0330816	-0.13 (-0.413 - 0.152)	0.365995	0.003 (-0.015 - 0.021)	0.740134	-0.001 (-0.02 - 0.018)	0.930435	0.038 (-0.028 - 0.105)	0.261088	0.005 (-0.04 - 0.049)	0.830787
BGN_seq.13690.26	BGN_Oncology	P21810	seq.13690.26	13690-26	Biglycan	BGN	633	BGN	0.659965	2.15444e-34	GOOD	0.125293	0.0419377	POOR	0.113748	0.064978	POOR	3	0.0466857	4.66857	0.0662729	6.62729	227.197	228.2	15.057	Overlap		0.237342	23.7342	0.344845	34.4845	-0.246092	-0.22805	0.483599		-0.049 (-0.169 - 0.07)	0.418302	-0.02 (-0.294 - 0.255)	0.88902	-0.028 (-0.136 - 0.08)	0.608882	0.007 (-0.078 - 0.091)	0.876093	0.151 (-0.279 - 0.58)	0.492161	-0.034 (-0.061 - -0.008)	0.0116397	0.041 (0.013 - 0.069)	0.00497323	-0.127 (-0.226 - -0.028)	0.0122959	0.02 (-0.046 - 0.087)	0.545901
BGN_seq.3284.75	BGN_Oncology	P21810	seq.3284.75	3284-75	Biglycan	BGN	633	BGN	0.604597	1.05495e-27	GOOD	0.0848268	0.169377	POOR	0.101324	0.100436	POOR	3	0.0670476	6.70476	0.0808036	8.08036	1417.43	1436.5	114.533	Overlap		0.237342	23.7342	0.344845	34.4845	-0.246092	-0.22805	0.483599		0.058 (-0.064 - 0.18)	0.353133	-0.153 (-0.436 - 0.13)	0.288104	0.02 (-0.092 - 0.131)	0.726924	0.042 (-0.044 - 0.129)	0.340354	-0.006 (-0.446 - 0.433)	0.976897	-0.065 (-0.092 - -0.039)	1.85517e-06	0.075 (0.047 - 0.103)	3.7155e-07	-0.199 (-0.299 - -0.1)	0.000111796	0.052 (-0.016 - 0.12)	0.135575
BID_seq.5798.3	BID_Inflammation	P55957	seq.5798.3	5798-3	BH3-interacting domain death agonist	BID	637	BID	0.659106	2.80491e-34	GOOD	0.0792891	0.19907	POOR	0.0840541	0.173309	POOR	3	0.0252213	2.52213	0.0322467	3.22467	228.037	226.5	7.35346	Overlap		0.397199	39.7199	0.456139	45.6139	-3.25308	-3.1014	0.627229		0.008 (-0.135 - 0.152)	0.910374	-0.132 (-0.461 - 0.198)	0.432534	0.105 (-0.025 - 0.235)	0.115001	0.279 (0.183 - 0.375)	3.07853e-08	0.278 (-0.24 - 0.797)	0.294028	-0.037 (-0.069 - -0.006)	0.0220812	0.031 (-0.003 - 0.065)	0.0783935	-0.152 (-0.271 - -0.033)	0.0126931	-0.013 (-0.093 - 0.067)	0.750229
BOLA1_seq.15370.5	BOLA1_Neurology_II	Q9Y3E2	seq.15370.5	15370-5	BolA-like protein 1	BOLA1	51027	BOLA1	0.871523	4.62877e-83	GOOD	0.0364517	0.555421	POOR	0.0249721	0.686297	POOR	3	0.0192344	1.92344	0.0292978	2.92978	275.85	275.45	8.0818	Overlap		0.351934	35.1934	0.499685	49.9685	-0.183756	-0.0654	0.681116		0.198 (0.067 - 0.33)	0.00333141	-0.227 (-0.536 - 0.083)	0.150804	-0.032 (-0.154 - 0.091)	0.612641	0.373 (0.289 - 0.457)	4.16779e-16	0.476 (-0.02 - 0.971)	0.0609162	-0.043 (-0.073 - -0.013)	0.00523265	0.041 (0.009 - 0.073)	0.0139046	-0.204 (-0.315 - -0.094)	0.00035885	-0.027 (-0.102 - 0.049)	0.489427
BTC_seq.9242.11	BTC_Oncology	P35070	seq.9242.11	9242-11	Betacellulin	BTC	685	BTC	0.573567	0	GOOD	0.0651101	0.291877	POOR	0.000583713	0.992469	POOR	3	0.0467924	4.67924	0.0844345	8.44345	5344.12	5366.7	451.228	Overlap		0.180836	18.0836	0.300745	30.0745	-1.46898	-1.39275	0.424525		0.078 (-0.043 - 0.199)	0.207191	0.198 (-0.081 - 0.476)	0.164064	0.082 (-0.031 - 0.196)	0.155254	0.057 (-0.031 - 0.146)	0.205112	0.219 (-0.221 - 0.658)	0.330416	-0.025 (-0.052 - 0.002)	0.0704354	0.028 (-0.001 - 0.058)	0.0593854	-0.071 (-0.173 - 0.031)	0.175037	0.04 (-0.028 - 0.108)	0.248613
C1.Esterase.Inhibitor_seq.13710.6	SERPING1_Inflammation_II	P05155	seq.13710.6	13710-6	Plasma protease C1 inhibitor	C1-Esterase Inhibitor	710	SERPING1	0.607354	0	GOOD	0.136653	0.0264029	POOR	0.114521	0.0631653	POOR	3	0.066787	6.6787	0.0933943	9.33943	30665.4	30741.2	2863.97	Overlap		0.0449592	4.49592	0.094588	9.4588	-0.233077	-0.21515	0.136158		-0.038 (-0.18 - 0.104)	0.602547	0.193 (-0.136 - 0.522)	0.250717	0.021 (-0.107 - 0.15)	0.746409	-0.03 (-0.13 - 0.071)	0.562923	-0.08 (-0.596 - 0.435)	0.760597	0.005 (-0.027 - 0.037)	0.765764	-0.006 (-0.041 - 0.028)	0.712118	-0.01 (-0.129 - 0.109)	0.868701	-0.007 (-0.086 - 0.072)	0.86369
C1GLC_seq.5735.54	C1GALT1C1_Cardiometabolic_II	Q96EU7	seq.5735.54	5735-54	C1GALT1-specific chaperone 1	C1GLC	29071	C1GALT1C1	0.804011	4.3237e-61	GOOD	-0.00618768	0.920295	POOR	0.0281196	0.649245	POOR	3	0.0542627	5.42627	0.0836027	8.36027	1589.04	1599	132.848	Overlap		0.500571	50.0571	0.509604	50.9604	-0.0717923	-0.10715	0.6932	Intra-CV	-0.058 (-0.175 - 0.058)	0.324758	0.302 (-0.061 - 0.665)	0.103455	-0.035 (-0.14 - 0.071)	0.519619	0.238 (0.161 - 0.315)	4.98962e-09	-0.069 (-0.486 - 0.348)	0.746345	-0.05 (-0.076 - -0.025)	0.000133819	0.053 (0.026 - 0.08)	0.000193099	-0.204 (-0.299 - -0.109)	3.34763e-05	-0.005 (-0.07 - 0.061)	0.892015
C1QTNF5_seq.7810.20	C1QTNF5_Inflammation_II	Q9BXJ0	seq.7810.20	7810-20	Complement C1q tumor necrosis factor-related protein 5	C1QTNF5	114902	C1QTNF5	0.624138	0	GOOD	0.286752	2.16998e-06	POOR	0.181073	0.00315131	POOR	3	0.0652229	6.52229	0.0891173	8.91173	27204.9	27587.5	2424.42	Overlap		0.0376918	3.76918	0.127989	12.7989	-0.00308846	-0.02205	0.1839		0.141 (0.013 - 0.27)	0.032138	0.012 (-0.289 - 0.313)	0.940094	-0.018 (-0.136 - 0.101)	0.769115	0.062 (-0.03 - 0.154)	0.189711	-0.084 (-0.551 - 0.383)	0.724965	-0.048 (-0.076 - -0.019)	0.00128741	0.04 (0.009 - 0.071)	0.0120987	-0.144 (-0.251 - -0.036)	0.0096272	0.043 (-0.03 - 0.115)	0.250604
C43BP.START.domain_seq.13950.9	CERT_Neurology	Q9Y5P4	seq.13950.9	13950-9	Collagen type IV alpha-3-binding protein:StAR-related lipid-transfer domain, isoform 2	C43BP:START domain	10087	CERT1	0.539839	2.27329e-21	GOOD	0.0528261	0.392636	POOR	-0.0131178	0.832001	POOR	3	0.0470617	4.70617	0.0776609	7.76609	135.709	137.1	10.5393	Overlap		0.280324	28.0324	0.37484	37.484	-0.682092	-0.651	0.523106		0.283 (0.125 - 0.442)	0.000549886	-0.365 (-0.754 - 0.025)	0.0668548	-0.053 (-0.204 - 0.097)	0.487884	0.154 (0.038 - 0.271)	0.00978127	-0.469 (-1.064 - 0.125)	0.122945	-0.044 (-0.081 - -0.007)	0.0199674	0.048 (0.008 - 0.087)	0.0189815	-0.138 (-0.276 - 0)	0.0517365	-0.029 (-0.121 - 0.064)	0.542505
CA080_seq.17347.80	AIDA_Neurology_II	Q96BJ3	seq.17347.80	17347-80	Axin interactor, dorsalization-associated protein	CA080	64853	AIDA	0.668123	1.68052e-35	GOOD	-0.019196	0.756221	POOR	0.0298367	0.629383	POOR	3	0.0489511	4.89511	0.0734095	7.34095	1824.26	1833.95	133.918	Overlap		0.443139	44.3139	0.437331	43.7331	0.017028	0.0163	0.603541		-0.045 (-0.172 - 0.083)	0.49462	-0.116 (-0.409 - 0.176)	0.434749	-0.069 (-0.185 - 0.047)	0.247036	0.015 (-0.076 - 0.105)	0.75311	-0.305 (-0.764 - 0.155)	0.195217	-0.053 (-0.081 - -0.025)	0.000254276	0.059 (0.03 - 0.089)	0.000124839	-0.161 (-0.266 - -0.056)	0.00301589	0.108 (0.038 - 0.178)	0.00274824
CACB3_seq.24237.115	CACNB3_Neurology_II	P54284	seq.24237.115	24237-115	Voltage-dependent L-type calcium channel subunit beta-3	CACB3	784	CACNB3	0.583843	1.61417e-25	GOOD	0.0766137	0.214701	POOR	0.146916	0.0169058	POOR	3	0.0479312	4.79312	0.0798477	7.98477	145.787	147.8	11.6408	Overlap		0.230036	23.0036	0.386844	38.6844	-0.049704	0.007	0.538758		-0.025 (-0.175 - 0.125)	0.741493	0.25 (-0.101 - 0.601)	0.162759	-0.007 (-0.143 - 0.128)	0.918327	0.381 (0.286 - 0.476)	1.02203e-13	0.099 (-0.445 - 0.643)	0.72159	-0.08 (-0.113 - -0.048)	1.70563e-06	0.087 (0.053 - 0.122)	1.29337e-06	-0.255 (-0.376 - -0.133)	5.43154e-05	0.025 (-0.058 - 0.109)	0.550395
CACO2_seq.12534.10	CALCOCO2_Cardiometabolic_II	Q13137	seq.12534.10	12534-10	Calcium-binding and coiled-coil domain-containing protein 2	CACO2	10241	CALCOCO2	0.823531	1.85827e-66	GOOD	0.184932	0.00255631	POOR	0.200074	0.00108121	POOR	3	0.0302538	3.02538	0.0378902	3.78902	895.8	900.25	33.9421	Overlap		0.178811	17.8811	0.207964	20.7964	-0.550988	-0.5576	0.296858		0.213 (0.062 - 0.364)	0.00607943	-0.304 (-0.663 - 0.056)	0.0977714	-0.004 (-0.146 - 0.138)	0.953025	0.367 (0.266 - 0.468)	1.04795e-11	0.272 (-0.293 - 0.836)	0.346458	-0.079 (-0.113 - -0.046)	5.48375e-06	0.086 (0.05 - 0.122)	5.09318e-06	-0.307 (-0.431 - -0.182)	2.54304e-06	-0.033 (-0.12 - 0.053)	0.45075
CAD15.CD_seq.11215.6	CDH15_Neurology	P55291	seq.11215.6	11215-6	Cadherin-15:Cytoplasmic domain	CAD15:CD	1013	CDH15	0.663725	6.71439e-35	GOOD	-0.144263	0.0190195	POOR	-0.0634342	0.304502	POOR	3	0.0323065	3.23065	0.060553	6.0553	252.925	251.9	15.3154	Overlap		0.075127	7.5127	0.292392	29.2392	1.17022	1.1015	0.413212		-0.122 (-0.312 - 0.067)	0.207153	0.06 (-0.377 - 0.497)	0.788287	0.005 (-0.167 - 0.177)	0.951201	-0.195 (-0.327 - -0.063)	0.00404456	-0.569 (-1.251 - 0.113)	0.103448	0.062 (0.02 - 0.104)	0.004141	-0.073 (-0.118 - -0.028)	0.00171225	0.212 (0.055 - 0.369)	0.00873856	-0.075 (-0.18 - 0.031)	0.166211
CAD17_seq.16613.3	CDH17_Cardiometabolic	Q12864	seq.16613.3	16613-3	Cadherin-17	CAD17	1015	CDH17	0.978138	1.02478e-180	GOOD	0.108522	0.0783899	POOR	0.107982	0.0798943	POOR	3	0.0406314	4.06314	0.0739202	7.39202	268.887	269.4	19.8762	Overlap		0.105676	10.5676	0.20609	20.609	-1.36008	-1.3767	0.294238		-0.132 (-0.272 - 0.007)	0.0646786	0.808 (0.418 - 1.197)	4.83203e-05	0.113 (-0.018 - 0.244)	0.0916094	-0.097 (-0.199 - 0.005)	0.0622243	0.341 (-0.187 - 0.87)	0.206742	0.021 (-0.012 - 0.053)	0.215255	-0.024 (-0.059 - 0.011)	0.173148	0.087 (-0.034 - 0.209)	0.159186	-0.021 (-0.102 - 0.059)	0.603503
CAD23_seq.25272.17	CDH23_Neurology_II	Q9H251	seq.25272.17	25272-17	Cadherin-23	CAD23	64072	CDH23	0.554465	1.11051e-22	GOOD	0.0838319	0.174453	POOR	0.0753782	0.222209	POOR	3	0.0991669	9.91669	0.114076	11.4076	1684.28	1688.9	192.136	Overlap		0.121518	12.1518	0.133652	13.3652	1.17242	1.2386	0.191967		-0.088 (-0.223 - 0.047)	0.202712	0.425 (0.1 - 0.751)	0.0104943	0.028 (-0.096 - 0.153)	0.654922	0.167 (0.072 - 0.262)	0.000657347	-0.106 (-0.596 - 0.384)	0.673114	-0.013 (-0.043 - 0.018)	0.415024	0.012 (-0.021 - 0.045)	0.488874	-0.055 (-0.169 - 0.06)	0.35044	0.012 (-0.064 - 0.088)	0.756524
Cadherin.E_seq.2501.51	CDH1_Cardiometabolic	P12830	seq.2501.51	2501-51	Cadherin-1	Cadherin E	999	CDH1	0.80531	1.98543e-61	GOOD	0.281643	3.33715e-06	POOR	0.232601	0.000136835	POOR	3	0.0315971	3.15971	0.0571067	5.71067	834.766	836.7	47.6707	Overlap		0.0262589	2.62589	0.60295	60.295	-0.125452	-0.3221	0.803376		-0.216 (-0.339 - -0.093)	0.000693741	-0.188 (-0.478 - 0.102)	0.20308	-0.073 (-0.191 - 0.044)	0.223193	-0.088 (-0.179 - 0.004)	0.0610122	-0.444 (-0.9 - 0.012)	0.057221	-0.002 (-0.031 - 0.027)	0.887782	0.002 (-0.029 - 0.033)	0.884515	-0.031 (-0.139 - 0.077)	0.577818	-0.017 (-0.089 - 0.055)	0.640735
CAMLG_seq.21140.19	CAMLG_Neurology_II	P49069	seq.21140.19	21140-19	Calcium signal-modulating cyclophilin ligand	CAMLG	819	CAMLG	0.692867	4.35867e-39	GOOD	-0.0286322	0.643288	POOR	0.0135885	0.826066	POOR	3	0.0412782	4.12782	0.0775132	7.75132	115.472	114.2	8.95059	Overlap		0.22606	22.606	0.303772	30.3772	-0.226476	-0.2482	0.428616		0.29 (0.177 - 0.403)	9.42201e-07	0.009 (-0.262 - 0.28)	0.948441	-0.329 (-0.436 - -0.222)	6.17751e-09	0.532 (0.471 - 0.593)	3.216e-44	-0.531 (-0.97 - -0.091)	0.0186797	-0.041 (-0.068 - -0.014)	0.00361661	0.043 (0.014 - 0.073)	0.00440446	-0.185 (-0.286 - -0.084)	0.000407682	-0.053 (-0.122 - 0.016)	0.132245
Carbonic.anhydrase.6_seq.13747.9	CA6_Neurology	P23280	seq.13747.9	13747-9	Carbonic anhydrase 6	Carbonic anhydrase 6	765	CA6	0.759415	7.94504e-51	GOOD	0.143308	0.0198341	POOR	0.159648	0.00936733	POOR	3	0.0318638	3.18638	0.03735	3.735	186.569	185.7	6.96834	Overlap		0.05543	5.543	0.134523	13.4523	0.337781	0.32275	0.193206		-0.41 (-0.6 - -0.221)	3.09574e-05	-0.258 (-0.751 - 0.235)	0.305291	-0.02 (-0.204 - 0.164)	0.828655	-0.271 (-0.411 - -0.132)	0.000173309	-0.126 (-0.851 - 0.598)	0.732753	0.063 (0.018 - 0.108)	0.00629527	-0.059 (-0.108 - -0.011)	0.0174235	0.076 (-0.094 - 0.246)	0.382948	-0.091 (-0.203 - 0.022)	0.114644
Carbonic.anhydrase.6_seq.3352.80	CA6_Neurology	P23280	seq.3352.80	3352-80	Carbonic anhydrase 6	Carbonic anhydrase 6	765	CA6	0.90959	6.31896e-102	GOOD	0.179223	0.00347901	POOR	0.16494	0.00723861	POOR	3	0.0415005	4.15005	0.0607504	6.07504	73.9188	74.75	4.4906	Overlap		0.05543	5.543	0.134523	13.4523	0.337781	0.32275	0.193206		-0.316 (-0.472 - -0.161)	8.58758e-05	-0.389 (-0.774 - -0.004)	0.047525	-0.025 (-0.176 - 0.126)	0.750229	-0.201 (-0.316 - -0.086)	0.000715129	-0.199 (-0.802 - 0.403)	0.517211	0.058 (0.022 - 0.095)	0.00201727	-0.053 (-0.093 - -0.014)	0.00903435	0.108 (-0.032 - 0.247)	0.130985	-0.042 (-0.135 - 0.05)	0.370091
Caspase.10.region.1_seq.5340.24	CASP10_Neurology	Q92851	seq.5340.24	5340-24	Caspase-10:region 1	Caspase-10:region 1	843	CASP10	0.615238	6.91537e-29	GOOD	0.040534	0.511989	POOR	0.0675866	0.27387	POOR	3	0.0361381	3.61381	0.0463919	4.63919	376.441	372.9	17.4638	Overlap		0.557288	55.7288	0.51921	51.921	0.616238	0.75315	0.704835	Intra-CV	0.147 (0.009 - 0.284)	0.0379033	0.311 (-0.012 - 0.633)	0.0590258	0.094 (-0.033 - 0.221)	0.148168	0.138 (0.04 - 0.236)	0.00631252	-0.009 (-0.522 - 0.503)	0.971493	-0.027 (-0.058 - 0.005)	0.099697	0.019 (-0.015 - 0.053)	0.268994	-0.096 (-0.214 - 0.021)	0.109636	0.006 (-0.072 - 0.085)	0.873642
CATF_seq.9212.22	CTSF_Oncology	Q9UBX1	seq.9212.22	9212-22	Cathepsin F	CATF	8722	CTSF	0.696595	1.16771e-39	GOOD	-0.00829363	0.893309	POOR	-0.156198	0.011038	POOR	3	0.0763787	7.63787	0.0922405	9.22405	1404.32	1416.35	129.535	Overlap		0.0605081	6.05081	0.419443	41.9443	0.2348	0.167	0.580784		-0.331 (-0.44 - -0.222)	7.81242e-09	0.146 (-0.124 - 0.416)	0.289263	0.019 (-0.094 - 0.133)	0.741423	-0.104 (-0.191 - -0.016)	0.0211814	0.112 (-0.332 - 0.556)	0.621131	-0.018 (-0.045 - 0.01)	0.203982	0.022 (-0.007 - 0.052)	0.13775	-0.01 (-0.113 - 0.093)	0.851478	0.143 (0.076 - 0.209)	3.50474e-05
Cathepsin.D_seq.5508.62	CTSD_Cardiometabolic	P07339	seq.5508.62	5508-62	Cathepsin D	Cathepsin D	1509	CTSD	0.739606	5.87197e-47	GOOD	0.00158059	0.979609	POOR	-0.0343781	0.578148	POOR	3	0.0298467	2.98467	0.03689	3.689	170095	171981	6274.79	Overlap		0.0383173	3.83173	0.42683	42.683	-0.22108	-0.35	0.590208		-0.218 (-0.352 - -0.084)	0.00163394	-0.248 (-0.571 - 0.074)	0.130929	-0.006 (-0.133 - 0.121)	0.927648	-0.276 (-0.369 - -0.183)	1.8353e-08	0.229 (-0.279 - 0.736)	0.3776	0.022 (-0.009 - 0.053)	0.167106	-0.011 (-0.045 - 0.023)	0.52671	0.137 (0.02 - 0.253)	0.0219634	0.096 (0.019 - 0.173)	0.0152635
CBLN1_seq.9313.27	CBLN1_Neurology_II	P23435	seq.9313.27	9313-27	Cerebellin-1	CBLN1	869	CBLN1	0.923562	4.54763e-111	GOOD	0.144293	0.0189938	POOR	0.149718	0.0148988	POOR	3	0.0432946	4.32946	0.0735067	7.35067	854.769	852.35	62.8312	Overlap		0.320844	32.0844	0.448331	44.8331	0.118044	0.0861	0.617425		0.084 (-0.043 - 0.212)	0.196738	0.107 (-0.186 - 0.399)	0.474039	0.175 (0.061 - 0.289)	0.00289296	0.084 (-0.006 - 0.174)	0.0672048	0.157 (-0.305 - 0.619)	0.505431	-0.045 (-0.073 - -0.017)	0.00187047	0.047 (0.017 - 0.077)	0.00270664	-0.157 (-0.263 - -0.052)	0.00380902	0.027 (-0.044 - 0.098)	0.458947
CC134_seq.15300.66	CCDC134_Oncology_II	Q9H6E4	seq.15300.66	15300-66	Coiled-coil domain-containing protein 134	CC134	79879	CCDC134	0.769458	6.2006e-53	GOOD	0.0181003	0.769733	POOR	0.0123457	0.841755	POOR	3	0.0297691	2.97691	0.0401047	4.01047	267.041	266.3	10.7096	Overlap		0.433496	43.3496	0.399762	39.9762	-0.374892	-0.36775	0.555496		0.144 (0.004 - 0.285)	0.0444364	-0.339 (-0.674 - -0.003)	0.0477281	0.132 (0.004 - 0.26)	0.0448309	0.195 (0.097 - 0.293)	0.000118818	0.181 (-0.342 - 0.703)	0.498091	-0.06 (-0.091 - -0.029)	0.000196488	0.065 (0.031 - 0.098)	0.000184395	-0.227 (-0.343 - -0.11)	0.000168119	-0.005 (-0.085 - 0.074)	0.901394
CD2_seq.7100.31	CD2_Cardiometabolic_II	P06729	seq.7100.31	7100-31	T-cell surface antigen CD2	CD2	914	CD2	0.710336	7.60484e-42	GOOD	-0.0541769	0.380629	POOR	0.0166321	0.787948	POOR	3	0.0320045	3.20045	0.0379807	3.79807	201.412	200.7	7.64978	Overlap		0.266749	26.6749	0.323565	32.3565	0.0709692	0.05005	0.455235		0.035 (-0.109 - 0.18)	0.631246	0.254 (-0.09 - 0.598)	0.14823	-0.11 (-0.24 - 0.021)	0.100948	-0.051 (-0.153 - 0.051)	0.329471	0.11 (-0.428 - 0.649)	0.688392	0.038 (0.006 - 0.07)	0.0207704	-0.036 (-0.071 - -0.002)	0.0407228	0.16 (0.04 - 0.279)	0.00935659	0.015 (-0.066 - 0.095)	0.717089
CD36.ANTIGEN_seq.2973.15	CD36_Inflammation_II	P16671	seq.2973.15	2973-15	Platelet glycoprotein 4	CD36 ANTIGEN	948	CD36	0.628244	2.14181e-30	GOOD	-0.00906113	0.883503	POOR	0.105858	0.0860439	POOR	3	0.0264461	2.64461	0.0359321	3.59321	549.347	554	19.7392	Overlap		0.0889022	8.89022	0.289309	28.9309	-0.0999346	-0.1147	0.409026		-0.235 (-0.356 - -0.114)	0.000186144	0.256 (-0.037 - 0.549)	0.0868549	0.012 (-0.104 - 0.129)	0.837893	-0.101 (-0.191 - -0.011)	0.0279665	-0.147 (-0.604 - 0.31)	0.529453	-0.002 (-0.031 - 0.027)	0.879941	0.002 (-0.029 - 0.032)	0.923765	0.034 (-0.073 - 0.141)	0.531752	0.122 (0.052 - 0.191)	0.000737281
CD5.ECD_seq.5596.75	CD5_Oncology	P06127	seq.5596.75	5596-75	T-cell surface glycoprotein CD5:Extracellular domain	CD5:ECD	921	CD5	0.910622	1.50552e-102	GOOD	0.205416	0.000786069	POOR	0.207664	0.000685744	POOR	3	0.0501451	5.01451	0.0874467	8.74467	5477.52	5516.1	478.991	Overlap		0.148181	14.8181	0.200857	20.0857	-0.55005	-0.5627	0.286915		0.36 (0.235 - 0.485)	4.09306e-08	-0.493 (-0.813 - -0.174)	0.00249479	-0.155 (-0.282 - -0.028)	0.017621	0.309 (0.216 - 0.402)	3.32551e-10	0.007 (-0.508 - 0.522)	0.978399	-0.012 (-0.044 - 0.02)	0.460332	0.006 (-0.028 - 0.04)	0.71517	-0.104 (-0.221 - 0.014)	0.0848175	-0.042 (-0.12 - 0.037)	0.296119
CD59_seq.11514.196	CD59_Cardiometabolic	P13987	seq.11514.196	11514-196	CD59 glycoprotein	CD59	966	CD59	0.593706	0	GOOD	-0.00558213	0.928073	POOR	-0.0076486	0.901563	POOR	3	0.0950359	9.50359	0.103781	10.3781	6221.16	5968.4	645.637	Overlap		0.0205402	2.05402	0.196502	19.6502	0.02292	0.0298	0.280811		0.194 (0.054 - 0.334)	0.00700338	-0.048 (-0.379 - 0.282)	0.774607	0.111 (-0.019 - 0.24)	0.0947056	0.327 (0.234 - 0.42)	4.13027e-11	0.121 (-0.394 - 0.637)	0.64503	-0.037 (-0.069 - -0.005)	0.0229392	0.041 (0.007 - 0.076)	0.0182367	-0.114 (-0.233 - 0.006)	0.0629115	-0.02 (-0.1 - 0.059)	0.617728
CD63_seq.9190.7	CD63_Neurology	P08962	seq.9190.7	9190-7	CD63 antigen	CD63	967	CD63	0.532801	9.2284e-21	GOOD	0.253372	3.10759e-05	POOR	0.247765	4.69622e-05	POOR	3	0.0580873	5.80873	0.117818	11.7818	156.062	153.7	18.3869	Overlap		0.0612133	6.12133	0.117115	11.7115	-0.460627	-0.4839	0.168386		0.142 (0.007 - 0.277)	0.0402732	-0.159 (-0.485 - 0.166)	0.337939	0.075 (-0.049 - 0.199)	0.237129	0.158 (0.063 - 0.253)	0.00126953	-0.003 (-0.496 - 0.49)	0.99053	-0.025 (-0.056 - 0.006)	0.109826	0.023 (-0.01 - 0.056)	0.167553	-0.156 (-0.269 - -0.042)	0.00754639	-0.027 (-0.103 - 0.05)	0.494286
CD7_seq.12008.3	CD7_Inflammation_II	P09564	seq.12008.3	12008-3	T-cell antigen CD7	CD7	924	CD7	0.829492	3.13904e-68	GOOD	0.164714	0.00732005	POOR	0.196009	0.00137065	POOR	3	0.0565184	5.65184	0.100496	10.0496	163.441	158.75	16.4252	Overlap		0.210227	21.0227	0.394673	39.4673	-0.653515	-0.51515	0.548914		0.045 (-0.09 - 0.18)	0.514274	-0.304 (-0.619 - 0.01)	0.058122	-0.04 (-0.162 - 0.083)	0.527999	0.055 (-0.04 - 0.15)	0.260011	-0.089 (-0.575 - 0.397)	0.721167	-0.019 (-0.049 - 0.011)	0.223827	0.022 (-0.011 - 0.054)	0.191517	-0.064 (-0.178 - 0.049)	0.26546	-0.012 (-0.087 - 0.064)	0.764592
CEAM8_seq.18873.8	CEACAM8_Cardiometabolic	P31997	seq.18873.8	18873-8	Carcinoembryonic antigen-related cell adhesion molecule 8	CEAM8	1088	CEACAM8	0.581466	2.80696e-25	GOOD	0.0313969	0.611563	POOR	0.0492712	0.425307	POOR	3	0.0456786	4.56786	0.0738982	7.38982	1191.48	1202.8	88.0485	Overlap		0.0820526	8.20526	0.188292	18.8292	-0.141872	-0.0397	0.269285		0.267 (0.12 - 0.414)	0.000441279	-0.462 (-0.819 - -0.106)	0.0110135	-0.02 (-0.16 - 0.12)	0.781065	-0.091 (-0.2 - 0.018)	0.103301	-0.193 (-0.751 - 0.365)	0.498753	0.016 (-0.019 - 0.05)	0.380622	-0.019 (-0.057 - 0.018)	0.309796	0.084 (-0.045 - 0.213)	0.204735	0.044 (-0.043 - 0.13)	0.322934
CHM1A_seq.18224.11	CHMP1A_Neurology	Q9HD42	seq.18224.11	18224-11	Charged multivesicular body protein 1a	CHM1A	5119	CHMP1A	0.561642	2.38898e-23	GOOD	0.0100303	0.871146	POOR	0.0416122	0.50082	POOR	3	0.0728492	7.28492	0.0988371	9.88371	3795.95	3852.75	375.18	Overlap		0.316496	31.6496	0.415512	41.5512	-1.08134	-1.07585	0.575754		-0.062 (-0.205 - 0.081)	0.394409	0.103 (-0.231 - 0.436)	0.546104	-0.017 (-0.147 - 0.114)	0.803806	0.037 (-0.064 - 0.139)	0.470218	-0.003 (-0.534 - 0.527)	0.989702	-0.078 (-0.108 - -0.047)	1.33569e-06	0.082 (0.049 - 0.115)	1.94152e-06	-0.185 (-0.303 - -0.067)	0.00227226	0.246 (0.173 - 0.32)	3.24839e-10
CHP1_seq.12458.79	CHP1_Neurology_II	Q99653	seq.12458.79	12458-79	Calcineurin B homologous protein 1	CHP1	11261	CHP1	0.792158	4.05517e-58	GOOD	-0.0327184	0.596646	POOR	-0.0199904	0.746471	POOR	3	0.024257	2.4257	0.0369574	3.69574	814.444	806.6	30.0997	Overlap		0.589551	58.9551	0.605533	60.5533	-0.032672	0.1292	0.806332	Intra-CV	0.13 (-0.01 - 0.27)	0.0700057	0.043 (-0.283 - 0.369)	0.79542	-0.012 (-0.14 - 0.116)	0.849361	0.458 (0.376 - 0.541)	6.51836e-23	0.361 (-0.146 - 0.868)	0.164448	-0.067 (-0.097 - -0.036)	2.80152e-05	0.068 (0.035 - 0.101)	7.24035e-05	-0.283 (-0.397 - -0.17)	1.64937e-06	-0.015 (-0.094 - 0.063)	0.70184
cIAP.1_seq.10046.55	BIRC2_Oncology	Q13490	seq.10046.55	10046-55	Baculoviral IAP repeat-containing protein 2	cIAP-1	329	BIRC2	0.502752	2.56792e-18	GOOD	-0.00285046	0.963235	POOR	-0.0355913	0.564798	POOR	3	0.0352711	3.52711	0.0425298	4.25298	317.919	314.8	13.521	Overlap		0.232861	23.2861	0.3024	30.24	0.198565	0.24885	0.426763		-0.068 (-0.176 - 0.041)	0.220615	-0.028 (-0.279 - 0.222)	0.82432	0.125 (0.027 - 0.223)	0.0126319	0.013 (-0.064 - 0.09)	0.748057	0.416 (0.029 - 0.803)	0.0362358	-0.012 (-0.036 - 0.012)	0.334188	0.019 (-0.007 - 0.045)	0.156673	-0.018 (-0.109 - 0.073)	0.695946	0.028 (-0.032 - 0.089)	0.362481
CIRBP_seq.12724.81	CIRBP_Oncology_II	Q14011	seq.12724.81	12724-81	Cold-inducible RNA-binding protein	CIRBP	1153	CIRBP	0.605209	9.04449e-28	GOOD	-0.0685965	0.266749	POOR	-0.039993	0.517642	POOR	3	0.0509787	5.09787	0.0902138	9.02138	939.622	946.4	84.7669	Overlap		0.280051	28.0051	0.378042	37.8042	-1.4067	-1.3868	0.52729		0.224 (0.063 - 0.385)	0.00684608	-0.33 (-0.725 - 0.065)	0.101303	-0.082 (-0.232 - 0.067)	0.281786	0.285 (0.173 - 0.397)	1.08101e-06	-0.284 (-0.893 - 0.325)	0.361951	-0.094 (-0.129 - -0.058)	3.96848e-07	0.102 (0.064 - 0.14)	3.17538e-07	-0.235 (-0.371 - -0.1)	0.000779521	0.158 (0.068 - 0.248)	0.000693017
CL12A_seq.11187.11	CLEC12A_Inflammation_II	Q5QGZ9	seq.11187.11	11187-11	C-type lectin domain family 12 member A	CL12A	160364	CLEC12A	0.961772	2.17568e-149	GOOD	-0.0367678	0.551996	POOR	-0.0399782	0.517796	POOR	3	0.040264	4.0264	0.0577961	5.77961	543.172	547	31.3932	Overlap		0.147488	14.7488	0.238316	23.8316	-0.263058	-0.26435	0.33908		0.088 (-0.02 - 0.196)	0.111228	0.017 (-0.231 - 0.266)	0.891285	0.016 (-0.083 - 0.114)	0.756466	-0.014 (-0.091 - 0.063)	0.725172	-0.206 (-0.599 - 0.187)	0.304984	0.001 (-0.023 - 0.026)	0.910412	-0.003 (-0.03 - 0.023)	0.801791	0.04 (-0.051 - 0.131)	0.394021	-0.002 (-0.062 - 0.059)	0.95262
CLC2L_seq.8242.9	CLEC2L_Neurology_II	P0C7M8	seq.8242.9	8242-9	C-type lectin domain family 2 member L	CLC2L	154790	CLEC2L	0.688482	1.99986e-38	GOOD	0.0992913	0.107482	POOR	0.0872201	0.157618	POOR	3	0.0534093	5.34093	0.136744	13.6744	189.047	186.3	25.851	Overlap		0.229293	22.9293	0.284304	28.4304	-0.078836	-0.0043	0.40222		0.046 (-0.096 - 0.188)	0.523429	0.08 (-0.248 - 0.408)	0.631761	-0.014 (-0.143 - 0.116)	0.832951	0.454 (0.369 - 0.538)	8.07338e-22	0.471 (-0.037 - 0.979)	0.0706647	-0.053 (-0.084 - -0.022)	0.000894759	0.056 (0.023 - 0.09)	0.00115329	-0.249 (-0.363 - -0.134)	3.04083e-05	-0.067 (-0.146 - 0.011)	0.0950261
CLC4C_seq.9094.5	CLEC4C_Inflammation	Q8WTT0	seq.9094.5	9094-5	C-type lectin domain family 4 member C	CLC4C	170482	CLEC4C	0.698911	5.10011e-40	GOOD	0.15393	0.0122751	POOR	0.130324	0.0343021	POOR	3	0.0469898	4.69898	0.0718996	7.18996	81.8438	81.8	5.88453	Overlap		0.1146	11.46	0.179212	17.9212	-0.282619	-0.2405	0.256507		-0.195 (-0.304 - -0.085)	0.000593625	0.356 (0.057 - 0.654)	0.0195299	0.068 (-0.036 - 0.172)	0.202996	0.035 (-0.046 - 0.116)	0.396389	-0.002 (-0.413 - 0.41)	0.99407	-0.034 (-0.059 - -0.008)	0.00984313	0.033 (0.005 - 0.06)	0.019743	-0.099 (-0.195 - -0.004)	0.0430851	0.025 (-0.039 - 0.089)	0.45157
CLC4G_seq.10781.19	CLEC4G_Inflammation	Q6UXB4	seq.10781.19	10781-19	C-type lectin domain family 4 member G	CLC4G	339390	CLEC4G	0.528758	2.0339e-20	GOOD	0.233891	0.000125265	POOR	0.14833	0.0158651	POOR	3	0.0577896	5.77896	0.0810205	8.10205	1379.8	1377.5	111.792	Overlap		0.0907266	9.07266	0.20466	20.466	0.277246	0.2559	0.292238		0.081 (-0.045 - 0.208)	0.208814	-0.036 (-0.323 - 0.25)	0.805024	0.095 (-0.02 - 0.211)	0.107331	0.06 (-0.03 - 0.15)	0.195215	0.113 (-0.345 - 0.571)	0.628351	-0.005 (-0.034 - 0.023)	0.707705	0.002 (-0.028 - 0.033)	0.88306	0.024 (-0.082 - 0.131)	0.65656	0.013 (-0.058 - 0.083)	0.726135
CLCA_seq.19257.11	CLTA_Cardiometabolic	P09496	seq.19257.11	19257-11	Clathrin light chain A	CLCA	1211	CLTA	0.896238	1.75637e-94	GOOD	0.0235298	0.703536	POOR	0.0182895	0.767395	POOR	3	0.0315134	3.15134	0.0406126	4.06126	659.325	657.6	26.7769	Overlap		0.20853	20.853	0.294689	29.4689	-0.353384	-0.2291	0.416327		0.036 (-0.08 - 0.152)	0.54053	-0.373 (-0.649 - -0.098)	0.00799003	-0.033 (-0.141 - 0.075)	0.550676	0.146 (0.064 - 0.229)	0.000584989	-0.134 (-0.554 - 0.285)	0.530527	-0.049 (-0.075 - -0.024)	0.00019418	0.052 (0.025 - 0.08)	0.000236597	-0.157 (-0.254 - -0.061)	0.00154051	0.066 (0.001 - 0.13)	0.0480837
CLIC5_seq.12475.48	CLIC5_Neurology_II	Q9NZA1	seq.12475.48	12475-48	Chloride intracellular channel protein 5	CLIC5	53405	CLIC5	0.560423	3.10909e-23	GOOD	-0.00116645	0.984951	POOR	-0.00920506	0.881666	POOR	3	0.0463032	4.63032	0.0579829	5.79829	61.9813	62.4	3.59385	Overlap		0.130607	13.0607	0.215534	21.5534	0.036156	0.0512	0.307427		-0.039 (-0.166 - 0.087)	0.543196	-0.231 (-0.524 - 0.063)	0.123112	-0.07 (-0.19 - 0.05)	0.252436	0.022 (-0.072 - 0.115)	0.651024	-0.518 (-0.973 - -0.063)	0.0266402	-0.037 (-0.065 - -0.009)	0.0106969	0.038 (0.008 - 0.069)	0.013911	-0.128 (-0.233 - -0.022)	0.0184452	-0.002 (-0.073 - 0.068)	0.945243
CNTN2_seq.3296.92	CNTN2_Oncology	Q02246	seq.3296.92	3296-92	Contactin-2	CNTN2	6900	CNTN2	0.788415	0	GOOD	-0.297846	8.2747e-07	POOR	-0.28359	2.83526e-06	POOR	3	0.0634034	6.34034	0.0894057	8.94057	47072.2	48165.7	4208.52	Overlap		0.080701	8.0701	0.0852155	8.52155	-0.451608	-0.42675	0.122718		0.073 (-0.069 - 0.216)	0.314649	-0.206 (-0.536 - 0.125)	0.2229	-0.001 (-0.13 - 0.128)	0.990916	0.188 (0.09 - 0.286)	0.000214021	0.056 (-0.473 - 0.586)	0.835168	-0.042 (-0.074 - -0.011)	0.00923866	0.041 (0.007 - 0.075)	0.0202408	-0.148 (-0.266 - -0.03)	0.0147247	-0.03 (-0.11 - 0.049)	0.455055
Coagulation.Factor.IX_seq.4876.32	F9_Cardiometabolic	P00740	seq.4876.32	4876-32	Coagulation factor IX	Coagulation Factor IX	2158	F9	0.692293	0	GOOD	0.117099	0.0574132	POOR	0.131405	0.0328254	POOR	3	0.0686322	6.86322	0.0968312	9.68312	33362.8	33627.8	3230.56	Overlap		0.0377247	3.77247	0.235221	23.5221	-0.06212	-0.1367	0.334794		-0.163 (-0.316 - -0.01)	0.0375009	-0.197 (-0.556 - 0.161)	0.281038	0.045 (-0.095 - 0.186)	0.528655	-0.154 (-0.262 - -0.046)	0.00569251	-0.126 (-0.682 - 0.43)	0.657801	-0.011 (-0.046 - 0.024)	0.530663	0.007 (-0.03 - 0.045)	0.695849	0.039 (-0.091 - 0.17)	0.554692	0.044 (-0.043 - 0.131)	0.319744
Coagulation.Factor.IXab_seq.5307.12	F9_Cardiometabolic	P00740	seq.5307.12	5307-12	Coagulation factor IXab	Coagulation Factor IXab	2158	F9	0.807245	0	GOOD	0.139666	0.0232277	POOR	0.14414	0.0191229	POOR	3	0.0524057	5.24057	0.0917242	9.17242	13666.3	13730.8	1253.53	Overlap		0.0377247	3.77247	0.235221	23.5221	-0.06212	-0.1367	0.334794		-0.177 (-0.344 - -0.011)	0.037953	-0.176 (-0.564 - 0.213)	0.375449	0.087 (-0.066 - 0.241)	0.267312	-0.214 (-0.331 - -0.097)	0.00041283	-0.158 (-0.764 - 0.449)	0.610222	0.012 (-0.026 - 0.05)	0.539828	-0.017 (-0.058 - 0.024)	0.41086	0.163 (0.023 - 0.304)	0.0237522	0.027 (-0.068 - 0.121)	0.579096
Coagulation.Factor.VII_seq.3184.25	F7_Cardiometabolic	P08709	seq.3184.25	3184-25	Coagulation factor VII	Coagulation Factor VII	2155	F7	0.86333	8.64456e-80	GOOD	0.237078	0.000100505	POOR	0.152822	0.0129226	POOR	3	0.04041	4.041	0.0553791	5.53791	1285.79	1286.5	71.2061	Overlap		0.0579186	5.79186	0.474367	47.4367	0.191444	0.0385	0.649951		-0.081 (-0.216 - 0.055)	0.242853	0.15 (-0.167 - 0.468)	0.353003	-0.009 (-0.132 - 0.114)	0.883653	-0.033 (-0.129 - 0.063)	0.499746	-0.467 (-0.963 - 0.028)	0.0658737	0.003 (-0.027 - 0.034)	0.832547	-0.008 (-0.041 - 0.025)	0.627222	0.09 (-0.023 - 0.203)	0.119382	0.017 (-0.058 - 0.093)	0.656803
COCH_seq.7227.75	COCH_Cardiometabolic_II	O43405	seq.7227.75	7227-75	Cochlin	COCH	1690	COCH	0.897934	2.27601e-95	GOOD	0.295459	1.02168e-06	POOR	0.254543	2.84729e-05	POOR	3	0.0232406	2.32406	0.0278814	2.78814	443.178	442.5	12.3564	Overlap		0.0747741	7.47741	0.0953142	9.53142	-0.545231	-0.54905	0.137199		0.006 (-0.116 - 0.129)	0.918815	-0.117 (-0.397 - 0.164)	0.415462	0.033 (-0.077 - 0.144)	0.557606	0.087 (0.001 - 0.172)	0.0482036	-0.081 (-0.518 - 0.357)	0.717787	-0.027 (-0.055 - 0)	0.0495552	0.028 (-0.001 - 0.058)	0.0583533	-0.068 (-0.169 - 0.034)	0.195137	0.026 (-0.042 - 0.094)	0.458115
COLEC12_seq.5457.5	COLEC12_Inflammation	Q5KU26	seq.5457.5	5457-5	Collectin-12	COLEC12	81035	COLEC12	0.770079	4.55669e-53	GOOD	0.140466	0.022442	POOR	0.0529403	0.391612	POOR	3	0.0354425	3.54425	0.0365127	3.65127	456.606	455.9	16.6719	Overlap		0.0631832	6.31832	0.0966185	9.66185	-0.0302231	-0.00975	0.139067		0.068 (-0.062 - 0.199)	0.303902	-0.294 (-0.596 - 0.007)	0.0558873	0.099 (-0.019 - 0.217)	0.101322	0.012 (-0.08 - 0.105)	0.794089	0.224 (-0.247 - 0.695)	0.351665	-0.047 (-0.076 - -0.018)	0.00151102	0.052 (0.021 - 0.083)	0.00108596	-0.095 (-0.204 - 0.014)	0.0885736	0.043 (-0.03 - 0.116)	0.248215
Collagen.II_seq.15569.15	COL2A1_Cardiometabolic_II	P02458	seq.15569.15	15569-15	Collagen Type II	Collagen II	1280	COL2A1	0.729629	3.8587e-45	GOOD	0.223706	0.00024822	POOR	0.166673	0.006642	POOR	3	0.05175	5.175	0.0816988	8.16988	5086.9	5199.4	415.594	Overlap		0.0795631	7.95631	0.183577	18.3577	-0.358965	-0.387	0.262654		-0.11 (-0.242 - 0.022)	0.103334	-0.347 (-0.665 - -0.03)	0.0317847	0.027 (-0.095 - 0.149)	0.665369	0.016 (-0.079 - 0.111)	0.738934	0.212 (-0.267 - 0.691)	0.386551	0.011 (-0.02 - 0.041)	0.495162	-0.014 (-0.046 - 0.019)	0.413193	0.048 (-0.065 - 0.16)	0.408057	-0.01 (-0.085 - 0.065)	0.799648
CRTAM_seq.7968.15	CRTAM_Neurology	O95727	seq.7968.15	7968-15	Cytotoxic and regulatory T-cell molecule	CRTAM	56253	CRTAM	0.533089	8.72016e-21	GOOD	0.226523	0.000206074	POOR	0.134272	0.0291685	POOR	3	0.0293676	2.93676	0.0356694	3.56694	74.6406	74.2	2.66239	Overlap		0.0529592	5.29592	0.133886	13.3886	-0.480865	-0.4567	0.192299		0.039 (-0.078 - 0.156)	0.511481	-0.166 (-0.434 - 0.103)	0.227619	0.009 (-0.102 - 0.119)	0.87789	0.067 (-0.019 - 0.153)	0.127483	-0.235 (-0.664 - 0.194)	0.284745	-0.037 (-0.063 - -0.011)	0.00509587	0.039 (0.011 - 0.067)	0.00679698	-0.15 (-0.247 - -0.054)	0.00247856	-0.032 (-0.097 - 0.033)	0.332206
CSPG3_seq.15573.110	NCAN_Neurology	O14594	seq.15573.110	15573-110	Neurocan core protein	CSPG3	1463	NCAN	0.881442	2.45359e-87	GOOD	-0.106864	0.0830857	POOR	-0.141179	0.0217618	POOR	3	0.0678528	6.78528	0.0856866	8.56866	21729.7	21996.8	1861.94	Overlap		0.0647181	6.47181	0.108712	10.8712	-0.105877	-0.15715	0.156378		0.075 (-0.06 - 0.21)	0.27913	0.415 (0.095 - 0.735)	0.0110484	0.025 (-0.099 - 0.149)	0.693151	0.414 (0.331 - 0.497)	1.6423e-19	0.191 (-0.301 - 0.684)	0.446891	-0.083 (-0.112 - -0.054)	5.29572e-08	0.086 (0.054 - 0.117)	1.85642e-07	-0.354 (-0.461 - -0.248)	3.88762e-10	-0.021 (-0.098 - 0.055)	0.582938
CSPG6_seq.14324.52	SMC3_Oncology_II	Q9UQE7	seq.14324.52	14324-52	Structural maintenance of chromosomes protein 3	CSPG6	9126	SMC3	0.769569	5.8672e-53	GOOD	-0.00105819	0.986347	POOR	-0.00262672	0.966119	POOR	3	0.0541834	5.41834	0.0906779	9.06779	3110.21	3121.25	282.027	Overlap		0.23621	23.621	0.322001	32.2001	-0.261937	-0.2047	0.45314		-0.019 (-0.151 - 0.113)	0.779994	0.21 (-0.099 - 0.52)	0.183228	-0.007 (-0.13 - 0.116)	0.910414	0.045 (-0.05 - 0.14)	0.356139	-0.091 (-0.574 - 0.392)	0.711673	-0.049 (-0.078 - -0.02)	0.00117645	0.054 (0.022 - 0.085)	0.000859869	-0.088 (-0.198 - 0.022)	0.118003	0.113 (0.041 - 0.185)	0.00241816
CSRP3_seq.9171.11	CSRP3_Cardiometabolic_II	P50461	seq.9171.11	9171-11	Cysteine and glycine-rich protein 3	CSRP3	8048	CSRP3	0.598217	5.14955e-27	GOOD	-0.0323656	0.600612	POOR	-0.0277089	0.654033	POOR	3	0.0308612	3.08612	0.0355238	3.55238	99.4562	99.3	3.53306	Overlap		0.129129	12.9129	0.210596	21.0596	1.50272	1.52255	0.300535		0.146 (0.016 - 0.276)	0.0286071	0.378 (0.064 - 0.691)	0.0182178	-0.021 (-0.142 - 0.1)	0.735336	0.349 (0.265 - 0.434)	2.11939e-14	-0.033 (-0.516 - 0.45)	0.892952	-0.027 (-0.057 - 0.003)	0.0797433	0.026 (-0.006 - 0.058)	0.11614	-0.131 (-0.242 - -0.02)	0.0219126	-0.024 (-0.098 - 0.051)	0.534222
CSTP1_seq.21108.5	CPPED1_Neurology	Q9BRF8	seq.21108.5	21108-5	Uncharacterized metallophosphoesterase CSTP1	CSTP1	55313	CPPED1	0.898118	1.81818e-95	GOOD	-0.23648	0.000104765	POOR	-0.215008	0.000434616	POOR	3	0.0446468	4.46468	0.0725034	7.25034	1538.66	1562.6	111.558	Overlap		0.0376311	3.76311	0.238191	23.8191	-0.686177	-0.63815	0.338907		0.172 (0.077 - 0.267)	0.000445975	0.016 (-0.209 - 0.242)	0.885758	-0.027 (-0.116 - 0.063)	0.560003	0.059 (-0.011 - 0.129)	0.0981979	-0.018 (-0.386 - 0.349)	0.922733	-0.002 (-0.025 - 0.02)	0.827986	0.005 (-0.019 - 0.029)	0.681459	-0.051 (-0.134 - 0.032)	0.229644	-0.034 (-0.089 - 0.021)	0.225137
CTAG1A_seq.6931.10	CTAG1A_CTAG1B_Oncology_II	P78358	seq.6931.10	6931-10	Cancer/testis antigen 1	CTAG1A	246100	CTAG1A	0.665383	3.99404e-35	GOOD	0.0575521	0.351623	POOR	0.0124442	0.840509	POOR	3	0.0774233	7.74233	0.252145	25.2145	159.559	153.1	40.232	Overlap	Inter-CV	0.23823	23.823	0.326945	32.6945	-0.103987	-0.1323	0.459758		-0.055 (-0.174 - 0.064)	0.36559	0.14 (-0.138 - 0.419)	0.323959	0.033 (-0.08 - 0.146)	0.570387	0.033 (-0.055 - 0.121)	0.461167	0.458 (0.035 - 0.881)	0.0349188	-0.002 (-0.028 - 0.025)	0.901303	0.004 (-0.024 - 0.033)	0.761512	0.042 (-0.058 - 0.141)	0.415794	0.018 (-0.049 - 0.084)	0.603693
CTLA.4_seq.3022.4	CTLA4_Cardiometabolic_II	P16410	seq.3022.4	3022-4	Cytotoxic T-lymphocyte protein 4	CTLA-4	1493	CTLA4	0.5849	1.26032e-25	GOOD	-0.0187434	0.761794	POOR	-0.0786392	0.202789	POOR	3	0.0889056	8.89056	0.11496	11.496	35.4375	36	4.07389	Overlap		0.215767	21.5767	0.34476	34.476	0.121969	0.2214	0.483486		0.038 (-0.069 - 0.146)	0.486793	-0.253 (-0.514 - 0.008)	0.0577482	-0.068 (-0.167 - 0.03)	0.174155	0.096 (0.02 - 0.172)	0.0136269	0.053 (-0.341 - 0.448)	0.791581	-0.03 (-0.054 - -0.006)	0.0151332	0.031 (0.005 - 0.057)	0.0189706	-0.09 (-0.18 - 0.001)	0.0526618	0.013 (-0.047 - 0.074)	0.664791
Cyclophilin.F_seq.5248.68	PPIF_Cardiometabolic_II	P30405	seq.5248.68	5248-68	Peptidyl-prolyl cis-trans isomerase F, mitochondrial	Cyclophilin F	10105	PPIF	0.590738	3.15935e-26	GOOD	0.119872	0.0517191	POOR	0.118005	0.0554983	POOR	3	0.0331866	3.31866	0.0521127	5.21127	657.366	652.8	34.2571	Overlap		0.208015	20.8015	0.251538	25.1538	0.0219115	0.04485	0.357341		0.164 (0.038 - 0.29)	0.0114777	-0.298 (-0.595 - 0)	0.0502753	-0.023 (-0.14 - 0.095)	0.704738	0.109 (0.018 - 0.199)	0.0195145	-0.026 (-0.495 - 0.443)	0.914498	-0.035 (-0.064 - -0.006)	0.0177928	0.036 (0.005 - 0.067)	0.0238656	-0.112 (-0.22 - -0.005)	0.0420348	0.094 (0.023 - 0.166)	0.0100955
CYTD_seq.3803.10	CST5_Neurology	P28325	seq.3803.10	3803-10	Cystatin-D	CYTD	1473	CST5	0.779553	3.65657e-55	GOOD	0.128463	0.0369762	POOR	0.0832212	0.177624	POOR	3	0.0494925	4.94925	0.0537454	5.37454	287.728	288.3	15.4641	Overlap		0.0909707	9.09707	0.17109	17.109	-0.237858	-0.23425	0.245053		0.288 (0.129 - 0.448)	0.000463967	-0.094 (-0.471 - 0.283)	0.623335	0.036 (-0.115 - 0.188)	0.63893	-0.115 (-0.232 - 0.002)	0.0551586	0.038 (-0.564 - 0.64)	0.901659	0.023 (-0.014 - 0.06)	0.222913	-0.031 (-0.07 - 0.009)	0.135727	0.01 (-0.13 - 0.149)	0.890862	-0.135 (-0.226 - -0.044)	0.00407897
DAN_seq.2944.66	NBL1_Oncology	P41271	seq.2944.66	2944-66	Neuroblastoma suppressor of tumorigenicity 1	DAN	100532736	NBL1	0.601535	0	GOOD	-0.690261	1.08143e-38	POOR	-0.668452	1.51322e-35	POOR	3	0.0936906	9.36906	0.10174	10.174	15800.2	15892.5	1607.52	Overlap		0.0849117	8.49117	0.189288	18.9288	0.06575	0.08735	0.270685		0.103 (-0.041 - 0.246)	0.163052	0.004 (-0.33 - 0.338)	0.981902	0.09 (-0.042 - 0.221)	0.18336	0.286 (0.189 - 0.383)	2.00213e-08	0.469 (-0.049 - 0.987)	0.0770494	-0.026 (-0.058 - 0.006)	0.114047	0.028 (-0.006 - 0.063)	0.109575	-0.105 (-0.225 - 0.015)	0.0883723	-0.047 (-0.127 - 0.034)	0.256348
DCNL1_seq.17366.6	DCUN1D1_Neurology_II	Q96GG9	seq.17366.6	17366-6	DCN1-like protein 1	DCNL1	54165	DCUN1D1	0.672196	0	GOOD	-0.0496381	0.421864	POOR	-0.0157893	0.798458	POOR	3	0.0418037	4.18037	0.0608983	6.08983	1180.34	1186.4	71.8805	Overlap		0.123837	12.3837	0.18778	18.778	1.3521	1.3893	0.268566		-0.113 (-0.249 - 0.022)	0.102567	0.262 (-0.052 - 0.577)	0.102077	0.1 (-0.024 - 0.224)	0.116264	0.326 (0.237 - 0.415)	6.42873e-12	0.347 (-0.149 - 0.843)	0.171474	-0.072 (-0.101 - -0.042)	3.11128e-06	0.075 (0.043 - 0.107)	6.17544e-06	-0.317 (-0.425 - -0.208)	2.71308e-08	-0.014 (-0.09 - 0.063)	0.726692
DCXR_seq.17758.79	DCXR_Oncology	Q7Z4W1	seq.17758.79	17758-79	L-xylulose reductase	DCXR	51181	DCXR	0.585487	1.09784e-25	GOOD	0.141178	0.0217622	POOR	0.164876	0.00726165	POOR	3	0.0226993	2.26993	0.0353557	3.53557	299.781	299.25	10.599	Overlap		0.0706799	7.06799	0.116934	11.6934	1.30641	1.30865	0.168128		0.017 (-0.129 - 0.164)	0.816527	-0.005 (-0.341 - 0.331)	0.974839	0.028 (-0.108 - 0.164)	0.685272	-0.023 (-0.129 - 0.083)	0.668624	0.113 (-0.422 - 0.648)	0.679101	-0.036 (-0.069 - -0.004)	0.028301	0.033 (-0.002 - 0.068)	0.0659067	-0.083 (-0.205 - 0.039)	0.182968	0.206 (0.129 - 0.283)	3.46711e-07
DDHD2_seq.25499.37	DDHD2_Neurology_II	O94830	seq.25499.37	25499-37	Phospholipase DDHD2	DDHD2	23259	DDHD2	0.691825	6.27536e-39	GOOD	-0.0609236	0.324079	POOR	-0.020572	0.739357	POOR	3	0.0666299	6.66299	0.111161	11.1161	164.906	161.65	18.3311	Overlap		0.103038	10.3038	0.144704	14.4704	-0.056984	-0.039	0.207683		0.049 (-0.088 - 0.187)	0.483599	-0.077 (-0.394 - 0.24)	0.633887	0.038 (-0.087 - 0.162)	0.55245	0.328 (0.24 - 0.417)	4.2775e-12	0.014 (-0.485 - 0.513)	0.955176	-0.046 (-0.076 - -0.016)	0.00309831	0.045 (0.012 - 0.078)	0.00745727	-0.167 (-0.28 - -0.053)	0.00430365	-0.009 (-0.085 - 0.068)	0.826352
Desmoglein.3_seq.16317.20	DSG3_Oncology	P32926	seq.16317.20	16317-20	Desmoglein-3	Desmoglein-3	1830	DSG3	0.553135	1.47029e-22	GOOD	0.122423	0.0469015	POOR	0.133533	0.030077	POOR	3	0.0432628	4.32628	0.0761415	7.61415	189.984	188.45	14.4657	Overlap		0.037077	3.7077	0.16924	16.924	0.137996	0.19065	0.24244		0.114 (0.009 - 0.219)	0.0345326	-0.065 (-0.317 - 0.188)	0.616396	-0.075 (-0.172 - 0.021)	0.125622	0.171 (0.098 - 0.243)	6.23933e-06	0.123 (-0.255 - 0.502)	0.522906	-0.03 (-0.054 - -0.007)	0.012131	0.031 (0.006 - 0.057)	0.016617	-0.086 (-0.175 - 0.002)	0.0570442	-0.01 (-0.07 - 0.049)	0.730334
DHI1_seq.21967.20	HSD11B1_Inflammation	P28845	seq.21967.20	21967-20	Corticosteroid 11-beta-dehydrogenase isozyme 1	DHI1	3290	HSD11B1	0.636579	2.11639e-31	GOOD	-0.0977627	0.113031	POOR	-0.0578236	0.349352	POOR	3	0.0347862	3.47862	0.0440265	4.40265	141.062	139.6	6.21049	Overlap		0.08418	8.418	0.110495	11.0495	-0.146069	-0.14935	0.158927		-0.022 (-0.126 - 0.083)	0.683097	-0.161 (-0.401 - 0.079)	0.188864	0.018 (-0.079 - 0.115)	0.713433	0.04 (-0.036 - 0.115)	0.305236	-0.087 (-0.462 - 0.288)	0.650187	-0.032 (-0.055 - -0.009)	0.00709017	0.037 (0.012 - 0.062)	0.003945	-0.087 (-0.174 - 0)	0.051479	0.023 (-0.035 - 0.082)	0.429181
discoidin.domain.receptor.1_seq.4122.12	DDR1_Neurology	Q08345	seq.4122.12	4122-12	Epithelial discoidin domain-containing receptor 1	discoidin domain receptor 1	780	DDR1	0.569397	4.35208e-24	GOOD	0.234172	0.000122869	POOR	0.288413	1.88319e-06	POOR	3	0.0552059	5.52059	0.0769484	7.69484	79.5875	80.5	6.12413	Overlap		0.0701717	7.01717	0.138162	13.8162	0.0654346	0.06455	0.198385		-0.006 (-0.14 - 0.129)	0.932323	0.409 (0.062 - 0.755)	0.0207794	-0.037 (-0.16 - 0.086)	0.557409	0.009 (-0.087 - 0.105)	0.849594	-0.235 (-0.719 - 0.25)	0.343341	-0.015 (-0.045 - 0.016)	0.349427	0.007 (-0.025 - 0.04)	0.657627	-0.079 (-0.193 - 0.034)	0.171065	0.018 (-0.057 - 0.094)	0.63947
Dkk.4_seq.3365.7	DKK4_Neurology	Q9UBT3	seq.3365.7	3365-7	Dickkopf-related protein 4	Dkk-4	27121	DKK4	0.835707	3.74835e-70	GOOD	0.255361	2.67786e-05	POOR	0.184677	0.00259229	POOR	3	0.0421767	4.21767	0.0835492	8.35492	3423.31	3444.5	286.015	Overlap		0.0919036	9.19036	0.166543	16.6543	-1.34303	-1.3092	0.238629		0.262 (0.135 - 0.389)	6.7157e-05	0.182 (-0.125 - 0.49)	0.244758	0.092 (-0.031 - 0.214)	0.145162	0.006 (-0.09 - 0.102)	0.901798	0.067 (-0.418 - 0.553)	0.78569	-0.02 (-0.05 - 0.01)	0.200018	0.021 (-0.012 - 0.054)	0.207316	-0.021 (-0.135 - 0.092)	0.712598	-0.029 (-0.104 - 0.046)	0.450119
DKK3_seq.10746.24	DKK3_Cardiometabolic	Q9UBP4	seq.10746.24	10746-24	Dickkopf-related protein 3	DKK3	27122	DKK3	0.691169	7.88732e-39	GOOD	-0.555084	9.73968e-23	POOR	-0.554279	1.155e-22	POOR	3	0.107087	10.7087	0.115585	11.5585	10429.7	10771.4	1205.52	Overlap		0.0529329	5.29329	0.136301	13.6301	0.06108	0.0975	0.195737		0.255 (0.113 - 0.396)	0.00048961	-0.025 (-0.358 - 0.307)	0.881231	0.109 (-0.025 - 0.242)	0.111048	0.375 (0.282 - 0.469)	1.15176e-13	0.329 (-0.202 - 0.86)	0.225248	-0.092 (-0.123 - -0.06)	2.45378e-08	0.092 (0.058 - 0.126)	1.9683e-07	-0.346 (-0.462 - -0.229)	1.73064e-08	0.008 (-0.074 - 0.09)	0.845051
DLL4_seq.3305.6	DLL4_Cardiometabolic_II	Q9NR61	seq.3305.6	3305-6	Delta-like protein 4	DLL4	54567	DLL4	0.641165	5.74433e-32	GOOD	-0.128908	0.0363212	POOR	-0.0884055	0.152027	POOR	3	0.0717678	7.17678	0.144412	14.4412	117.834	114	17.0167	Overlap		0.501864	50.1864	0.624865	62.4865	-1.53103	-1.3647	0.828302	Intra-CV	0.054 (-0.076 - 0.185)	0.415365	-0.135 (-0.435 - 0.165)	0.377678	0.17 (0.054 - 0.286)	0.00445256	0.124 (0.034 - 0.215)	0.00775599	0.498 (0.028 - 0.968)	0.0389332	-0.039 (-0.067 - -0.01)	0.00937282	0.042 (0.011 - 0.073)	0.00908524	-0.115 (-0.223 - -0.007)	0.0386228	-0.018 (-0.09 - 0.055)	0.630754
DNJB8_seq.20942.4	DNAJB8_Cardiometabolic	Q8NHS0	seq.20942.4	20942-4	DnaJ homolog subfamily B member 8	DNJB8	165721	DNAJB8	0.815248	4.20858e-64	GOOD	0.0810979	0.188982	POOR	0.0535477	0.386194	POOR	3	0.050998	5.0998	0.083178	8.3178	2733.66	2784.2	227.38	Overlap		0.181721	18.1721	0.253781	25.3781	0.034956	0.0514	0.36043		0.268 (0.121 - 0.415)	0.000409357	0.034 (-0.312 - 0.379)	0.849223	-0.063 (-0.202 - 0.076)	0.372815	0.584 (0.502 - 0.666)	1.78772e-33	-0.106 (-0.665 - 0.453)	0.711001	-0.091 (-0.123 - -0.058)	1.24857e-07	0.092 (0.057 - 0.128)	5.83596e-07	-0.359 (-0.48 - -0.238)	1.78378e-08	-0.036 (-0.122 - 0.049)	0.404385
DOC2B_seq.7997.118	DOC2B_Neurology_II	Q14184	seq.7997.118	7997-118	Double C2-like domain-containing protein beta	DOC2B	8447	DOC2B	0.781782	1.13487e-55	GOOD	0.15966	0.00936189	POOR	0.153576	0.0124789	POOR	3	0.030327	3.0327	0.0369091	3.69091	148.866	149.2	5.49449	Overlap		0.160139	16.0139	0.266736	26.6736	-0.20704	-0.2382	0.378226		0.332 (0.205 - 0.459)	5.88104e-07	0.021 (-0.287 - 0.328)	0.894432	-0.258 (-0.381 - -0.135)	5.36391e-05	0.618 (0.554 - 0.682)	1.67433e-50	-0.433 (-0.931 - 0.066)	0.0899795	-0.07 (-0.1 - -0.04)	8.58722e-06	0.07 (0.038 - 0.103)	3.29281e-05	-0.311 (-0.422 - -0.2)	8.55952e-08	-0.046 (-0.124 - 0.031)	0.243989
DPEP2_seq.8327.26	DPEP2_Oncology	Q9H4A9	seq.8327.26	8327-26	Dipeptidase 2	DPEP2	64174	DPEP2	0.874066	4.01757e-84	GOOD	-0.0268668	0.663896	POOR	0.0069938	0.909953	POOR	3	0.0505834	5.05834	0.0780971	7.80971	886.553	895.7	69.2373	Overlap		0.123792	12.3792	0.240707	24.0707	-3.36478	-3.3978	0.342388		0.452 (0.301 - 0.604)	1.37244e-08	0.155 (-0.219 - 0.529)	0.417265	-0.168 (-0.326 - -0.011)	0.0374507	0.306 (0.187 - 0.424)	7.7263e-07	-0.681 (-1.306 - -0.056)	0.0336283	-0.032 (-0.07 - 0.007)	0.106591	0.03 (-0.011 - 0.072)	0.150785	-0.076 (-0.219 - 0.068)	0.301708	-0.035 (-0.131 - 0.06)	0.471014
DPY30_seq.13943.38	DPY30_Oncology	Q9C005	seq.13943.38	13943-38	Protein dpy-30 homolog	DPY30	84661	DPY30	0.633642	4.82303e-31	GOOD	0.05342	0.387329	POOR	-0.0186301	0.76319	POOR	3	0.0661339	6.61339	0.0922514	9.22514	1573.87	1589.1	145.191	Overlap		0.0855633	8.55633	0.132017	13.2017	-0.599381	-0.60485	0.189638		0.288 (0.127 - 0.449)	0.00051871	0.056 (-0.325 - 0.437)	0.77362	-0.199 (-0.349 - -0.048)	0.0103117	0.67 (0.584 - 0.757)	1.04789e-37	-0.243 (-0.845 - 0.358)	0.428732	-0.047 (-0.084 - -0.01)	0.0138764	0.049 (0.008 - 0.089)	0.018356	-0.156 (-0.295 - -0.016)	0.0297578	-0.074 (-0.168 - 0.019)	0.118063
DR6_seq.5404.53	TNFRSF21_Neurology	O75509	seq.5404.53	5404-53	Tumor necrosis factor receptor superfamily member 21	DR6	27242	TNFRSF21	0.745768	0	GOOD	0.03673	0.552405	POOR	0.0482363	0.435107	POOR	3	0.028933	2.8933	0.0282776	2.82776	80407	80082.7	2273.72	Overlap		0.0643447	6.43447	0.104302	10.4302	-0.0468346	-0.04695	0.150069		0.083 (-0.051 - 0.218)	0.22671	0.163 (-0.148 - 0.473)	0.305216	0.092 (-0.03 - 0.214)	0.142166	0.408 (0.326 - 0.489)	2.39935e-19	0.242 (-0.246 - 0.73)	0.331271	-0.081 (-0.109 - -0.052)	9.15459e-08	0.084 (0.053 - 0.115)	2.36777e-07	-0.326 (-0.432 - -0.219)	6.53839e-09	-0.026 (-0.102 - 0.049)	0.494854
DR6_seq.9259.35	TNFRSF21_Neurology	O75509	seq.9259.35	9259-35	Tumor necrosis factor receptor superfamily member 21	DR6	27242	TNFRSF21	0.899917	1.99261e-96	GOOD	0.051888	0.401107	POOR	0.0269254	0.663208	POOR	3	0.055789	5.5789	0.0840619	8.40619	1813.21	1834.5	152.422	Overlap		0.0643447	6.43447	0.104302	10.4302	-0.0468346	-0.04695	0.150069		0.085 (-0.067 - 0.236)	0.275566	0.175 (-0.178 - 0.528)	0.331394	0.085 (-0.053 - 0.223)	0.228327	0.521 (0.433 - 0.608)	1.3071e-25	0.351 (-0.197 - 0.899)	0.211047	-0.091 (-0.123 - -0.058)	8.94281e-08	0.092 (0.057 - 0.127)	4.88767e-07	-0.368 (-0.488 - -0.249)	5.42607e-09	-0.044 (-0.129 - 0.041)	0.309294
DRG.1_seq.4209.60	VTA1_Neurology	Q9NP79	seq.4209.60	4209-60	Vacuolar protein sorting-associated protein VTA1 homolog	DRG-1	51534	VTA1	0.535057	5.91115e-21	GOOD	0.226989	0.000199771	POOR	0.208829	0.000638535	POOR	3	0.0331559	3.31559	0.0469838	4.69838	107.169	108.7	5.03519	Overlap		0.141969	14.1969	0.230092	23.0092	-0.739785	-0.732	0.327681		0.068 (-0.063 - 0.2)	0.308502	-0.179 (-0.485 - 0.127)	0.251316	-0.152 (-0.272 - -0.031)	0.0141456	0.067 (-0.028 - 0.161)	0.167679	-0.577 (-1.045 - -0.109)	0.0164532	-0.044 (-0.073 - -0.015)	0.0032724	0.048 (0.017 - 0.079)	0.00285744	-0.103 (-0.213 - 0.007)	0.0665315	0.105 (0.033 - 0.177)	0.00478675
EF1D_seq.17826.341	EEF1D_Cardiometabolic_II	P29692	seq.17826.341	17826-341	Elongation factor 1-delta	EF1D	1936	EEF1D	0.686091	4.53846e-38	GOOD	0.180922	0.00317711	POOR	0.0889881	0.149335	POOR	3	0.0364497	3.64497	0.0650605	6.50605	1318.9	1321.55	85.8083	Overlap		0.198744	19.8744	0.238779	23.8779	-0.807604	-0.75975	0.339721		0.131 (-0.014 - 0.275)	0.077294	-0.145 (-0.485 - 0.194)	0.40147	-0.093 (-0.225 - 0.038)	0.165698	0.155 (0.054 - 0.256)	0.00295209	-0.648 (-1.176 - -0.12)	0.0168788	-0.083 (-0.114 - -0.052)	3.16852e-07	0.087 (0.053 - 0.12)	7.38699e-07	-0.214 (-0.333 - -0.094)	0.000523316	0.177 (0.099 - 0.256)	1.3057e-05
EGLN1_seq.9901.28	EGLN1_Inflammation	Q9GZT9	seq.9901.28	9901-28	Egl nine homolog 1	EGLN1	54583	EGLN1	0.534177	7.03499e-21	GOOD	-0.268773	9.50828e-06	POOR	-0.332213	3.20095e-08	POOR	3	0.0489278	4.89278	0.0665441	6.65441	196.562	195.5	13.0801	Overlap		0.117119	11.7119	0.19557	19.557	-1.38534	-1.401	0.279504		-0.426 (-0.592 - -0.261)	8.7044e-07	-0.115 (-0.525 - 0.295)	0.582243	-0.195 (-0.359 - -0.031)	0.0206752	-0.18 (-0.307 - -0.053)	0.00595973	-0.096 (-0.748 - 0.555)	0.771931	-0.022 (-0.063 - 0.018)	0.285028	0.019 (-0.025 - 0.063)	0.391933	-0.055 (-0.208 - 0.097)	0.477357	0.113 (0.012 - 0.213)	0.028788
EHD3_seq.25232.4	EHD3_Cardiometabolic_II	Q9NZN3	seq.25232.4	25232-4	EH domain-containing protein 3	EHD3	30845	EHD3	0.834211	0	GOOD	0.0307473	0.618955	POOR	0.0356577	0.564073	POOR	3	0.0594291	5.94291	0.0943481	9.43481	7640.95	7753.7	720.91	Overlap		0.316996	31.6996	0.313546	31.3546	-2.60868	-2.6259	0.441789		0.31 (0.172 - 0.447)	1.49485e-05	-0.266 (-0.604 - 0.072)	0.122323	-0.085 (-0.218 - 0.048)	0.213193	0.557 (0.477 - 0.636)	8.08386e-33	-0.283 (-0.816 - 0.249)	0.297739	-0.092 (-0.123 - -0.061)	1.89481e-08	0.094 (0.06 - 0.128)	1.12836e-07	-0.345 (-0.462 - -0.229)	1.71625e-08	0.015 (-0.067 - 0.097)	0.715784
eIF.5A.1_seq.5888.29	EIF5A_Inflammation	P63241	seq.5888.29	5888-29	Eukaryotic translation initiation factor 5A-1	eIF-5A-1	1984	EIF5A	0.571248	2.87899e-24	GOOD	-0.0165799	0.788598	POOR	-0.0778664	0.207276	POOR	3	0.0499439	4.99439	0.141515	14.1515	412.712	401.9	58.4051	Overlap		0.0944592	9.44592	0.207052	20.7052	0.0133538	0.06705	0.295584		0.059 (-0.085 - 0.202)	0.425402	-0.405 (-0.758 - -0.052)	0.0246174	-0.049 (-0.181 - 0.082)	0.460836	-0.092 (-0.194 - 0.01)	0.0783349	-0.041 (-0.564 - 0.482)	0.87693	-0.019 (-0.052 - 0.013)	0.25025	0.025 (-0.01 - 0.06)	0.157492	0.037 (-0.085 - 0.158)	0.552621	0.207 (0.13 - 0.283)	2.744e-07
ENAH_seq.9757.29	ENAH_Inflammation	Q8N8S7	seq.9757.29	9757-29	Protein enabled homolog	ENAH	55740	ENAH	0.757701	1.77645e-50	GOOD	0.138447	0.0244703	POOR	0.184051	0.00268232	POOR	3	0.031627	3.1627	0.0474171	4.74171	476.822	474.3	22.6095	Overlap		0.196692	19.6692	0.344425	34.4425	0.0829654	0.19685	0.483041		0.425 (0.307 - 0.543)	1.35908e-11	-0.405 (-0.723 - -0.086)	0.0127196	-0.169 (-0.297 - -0.041)	0.00997489	0.369 (0.279 - 0.459)	3.76357e-14	-0.178 (-0.682 - 0.325)	0.487862	-0.056 (-0.087 - -0.025)	0.000431676	0.066 (0.033 - 0.099)	0.000100144	-0.185 (-0.301 - -0.07)	0.00187044	-0.04 (-0.119 - 0.038)	0.311129
Endoplasmin_seq.6393.63	HSP90B1_Neurology	P14625	seq.6393.63	6393-63	Endoplasmin	Endoplasmin	7184	HSP90B1	0.806416	1.01837e-61	GOOD	0.108327	0.0789296	POOR	0.110045	0.0742682	POOR	3	0.0359366	3.59366	0.0789121	7.89121	227.328	225.35	17.939	Overlap		0.222868	22.2868	0.313021	31.3021	-0.272681	-0.21035	0.441083		0.107 (-0.026 - 0.24)	0.115758	-0.109 (-0.414 - 0.197)	0.486005	0.046 (-0.075 - 0.167)	0.453582	0.253 (0.164 - 0.342)	6.88299e-08	-0.114 (-0.598 - 0.369)	0.642957	-0.036 (-0.066 - -0.006)	0.0185661	0.036 (0.004 - 0.068)	0.0290376	-0.19 (-0.3 - -0.081)	0.000773631	-0.057 (-0.131 - 0.017)	0.132585
ENOB_seq.16616.137	ENO3_Cardiometabolic_II	P13929	seq.16616.137	16616-137	Beta-enolase	ENOB	2027	ENO3	0.544745	8.39353e-22	GOOD	0.0945169	0.125556	POOR	0.106642	0.0837307	POOR	3	0.0262104	2.62104	0.034931	3.4931	153.572	152.5	5.36441	Overlap		0.0579539	5.79539	0.151451	15.1451	2.13547	2.14285	0.217259		-0.1 (-0.239 - 0.04)	0.162885	-0.202 (-0.531 - 0.127)	0.22957	0.142 (0.013 - 0.271)	0.0317813	0.045 (-0.057 - 0.146)	0.388293	0.418 (-0.08 - 0.916)	0.100865	-0.05 (-0.081 - -0.019)	0.00176847	0.051 (0.017 - 0.084)	0.00328995	-0.147 (-0.264 - -0.031)	0.0138798	0.089 (0.011 - 0.167)	0.0257066
Enoyl.CoA.hydratase_seq.17787.1	ECHS1_Cardiometabolic_II	P30084	seq.17787.1	17787-1	Enoyl-CoA hydratase, mitochondrial	Enoyl-CoA hydratase	1892	ECHS1	0.58432	1.44372e-25	GOOD	-0.0096976	0.875384	POOR	0.0326597	0.597305	POOR	3	0.0756789	7.56789	0.0974597	9.74597	191.072	189.8	18.6218	Overlap		0.0836157	8.36157	0.150726	15.0726	0.827335	0.8541	0.216232		0.151 (0.003 - 0.298)	0.0463327	0.146 (-0.201 - 0.494)	0.408971	-0.091 (-0.226 - 0.044)	0.186084	0.164 (0.061 - 0.268)	0.00211078	-0.224 (-0.763 - 0.315)	0.415694	-0.064 (-0.097 - -0.031)	0.000149139	0.07 (0.035 - 0.105)	0.000114907	-0.179 (-0.303 - -0.056)	0.00470895	0.099 (0.017 - 0.181)	0.0193667
ENPP2_seq.16892.23	ENPP2_Cardiometabolic	Q13822	seq.16892.23	16892-23	Ectonucleotide pyrophosphatase/phosphodiesterase family member 2	ENPP2	5168	ENPP2	0.528343	0	GOOD	0.19414	0.00152623	POOR	0.211985	0.000525343	POOR	3	0.0247461	2.47461	0.030229	3.0229	143155	144378	4327.43	Overlap		0.0533056	5.33056	0.262061	26.2061	-0.521132	-0.4897	0.371814		-0.206 (-0.321 - -0.092)	0.000492055	0.837 (0.514 - 1.159)	3.65597e-07	-0.093 (-0.207 - 0.02)	0.108182	-0.123 (-0.211 - -0.035)	0.00645073	-0.079 (-0.527 - 0.368)	0.729269	0.014 (-0.014 - 0.042)	0.337809	-0.015 (-0.045 - 0.015)	0.33669	0.063 (-0.042 - 0.168)	0.243326	-0.009 (-0.079 - 0.061)	0.79705
ENTP5_seq.4437.56	ENTPD5_Cardiometabolic	O75356	seq.4437.56	4437-56	Ectonucleoside triphosphate diphosphohydrolase 5	ENTP5	957	ENTPD5	0.596207	8.42455e-27	GOOD	-0.0632078	0.306234	POOR	-0.0692517	0.262197	POOR	3	0.0466911	4.66911	0.106654	10.6654	210.697	209.1	22.4717	Overlap		0.0831692	8.31692	0.372661	37.2661	-0.17016	-0.2982	0.520256		-0.443 (-0.574 - -0.312)	2.01655e-10	0.277 (-0.06 - 0.613)	0.107186	0.089 (-0.05 - 0.227)	0.20967	-0.184 (-0.29 - -0.079)	0.000734404	0.369 (-0.181 - 0.92)	0.189976	-0.031 (-0.065 - 0.003)	0.0789444	0.044 (0.007 - 0.08)	0.0195298	0.006 (-0.122 - 0.134)	0.923906	0.126 (0.042 - 0.21)	0.00340215
Eotaxin_seq.5301.7	CCL11_Inflammation	P51671	seq.5301.7	5301-7	Eotaxin	Eotaxin	6356	CCL11	0.848958	1.55575e-74	GOOD	0.215839	0.00041235	POOR	0.189176	0.00202128	POOR	3	0.0202974	2.02974	0.0303353	3.03353	477.494	475.7	14.4849	Overlap		0.0315484	3.15484	0.292643	29.2643	0.482042	0.4932	0.413552		-0.083 (-0.196 - 0.03)	0.151359	0.094 (-0.169 - 0.358)	0.48313	0.049 (-0.054 - 0.152)	0.350533	-0.137 (-0.216 - -0.059)	0.000723672	0.019 (-0.39 - 0.428)	0.926954	-0.007 (-0.033 - 0.018)	0.576055	0.014 (-0.013 - 0.042)	0.30407	0.084 (-0.011 - 0.178)	0.0855732	0.1 (0.038 - 0.162)	0.00181288
EPN4_seq.11659.31	CLINT1_Oncology_II	Q14677	seq.11659.31	11659-31	Clathrin interactor 1	EPN4	9685	CLINT1	0.845729	1.98542e-73	GOOD	-0.0233548	0.705638	POOR	-0.00978244	0.874303	POOR	3	0.0525492	5.25492	0.0780524	7.80524	535.594	542.3	41.8044	Overlap		0.146273	14.6273	0.199546	19.9546	0.117079	0.0605	0.285078		0.236 (0.091 - 0.38)	0.00159274	0.104 (-0.239 - 0.446)	0.552894	-0.168 (-0.302 - -0.034)	0.0149058	0.608 (0.532 - 0.684)	1.5277e-39	-0.09 (-0.633 - 0.453)	0.746379	-0.074 (-0.107 - -0.042)	1.13617e-05	0.075 (0.04 - 0.11)	3.90205e-05	-0.292 (-0.412 - -0.171)	3.61208e-06	-0.053 (-0.136 - 0.031)	0.216156
Epo_seq.5813.58	EPO_Inflammation	P01588	seq.5813.58	5813-58	Erythropoietin	Epo	2056	EPO	0.503247	2.35085e-18	GOOD	0.0406639	0.510636	POOR	0.0722526	0.242031	POOR	3	0.028862	2.8862	0.0370368	3.70368	355.091	355.7	13.1514	Overlap		0.0961156	9.61156	0.133914	13.3914	-0.0353615	0.00145	0.192339		0.095 (-0.013 - 0.203)	0.0860297	0.018 (-0.23 - 0.265)	0.889601	0.028 (-0.07 - 0.127)	0.5728	0.019 (-0.058 - 0.096)	0.626304	-0.005 (-0.393 - 0.383)	0.979312	-0.018 (-0.042 - 0.007)	0.157035	0.02 (-0.006 - 0.046)	0.135531	-0.055 (-0.146 - 0.036)	0.235571	-0.042 (-0.103 - 0.018)	0.173438
ERP29_seq.13728.19	ERP29_Inflammation_II	P30040	seq.13728.19	13728-19	Endoplasmic reticulum resident protein 29	ERP29	10961	ERP29	0.609273	3.22668e-28	GOOD	-0.0250073	0.685878	POOR	0.0241834	0.695704	POOR	3	0.0458184	4.58184	0.0809903	8.09903	5935.48	5981.8	480.716	Overlap		0.134359	13.4359	0.194578	19.4578	-0.48275	-0.45845	0.278113		0.025 (-0.116 - 0.165)	0.729039	-0.048 (-0.37 - 0.273)	0.768376	0.151 (0.025 - 0.276)	0.0194893	0.059 (-0.039 - 0.158)	0.240154	-0.327 (-0.832 - 0.179)	0.206292	-0.078 (-0.108 - -0.048)	6.4695e-07	0.082 (0.049 - 0.114)	1.31412e-06	-0.263 (-0.375 - -0.15)	8.02732e-06	0.112 (0.035 - 0.189)	0.0045775
ERP29_seq.4983.6	ERP29_Inflammation_II	P30040	seq.4983.6	4983-6	Endoplasmic reticulum resident protein 29	ERP29	10961	ERP29	0.772105	1.6557e-53	GOOD	0.0102339	0.868553	POOR	0.0340301	0.582004	POOR	3	0.0490914	4.90914	0.0796318	7.96318	6015.13	6082.6	478.996	Overlap		0.134359	13.4359	0.194578	19.4578	-0.48275	-0.45845	0.278113		0.395 (0.22 - 0.57)	1.48101e-05	-0.618 (-1.062 - -0.174)	0.00635719	0.091 (-0.082 - 0.263)	0.304661	0.051 (-0.084 - 0.186)	0.459593	-0.572 (-1.256 - 0.113)	0.102818	-0.049 (-0.091 - -0.007)	0.0221993	0.052 (0.006 - 0.097)	0.0259108	-0.135 (-0.292 - 0.023)	0.0960899	-0.053 (-0.159 - 0.052)	0.322483
EST3_seq.25292.4	CES3_Oncology	Q6UWW8	seq.25292.4	25292-4	Carboxylesterase 3	EST3	23491	CES3	0.737364	1.52913e-46	GOOD	-0.0365496	0.55436	POOR	-0.050172	0.416882	POOR	3	0.105487	10.5487	0.0953895	9.53895	1056.49	1087.55	100.778	Overlap		0.138149	13.8149	0.163717	16.3717	-2.75359	-2.73975	0.234634		0.334 (0.201 - 0.466)	1.38515e-06	-0.303 (-0.634 - 0.028)	0.0724323	-0.167 (-0.297 - -0.038)	0.0117707	0.461 (0.376 - 0.546)	5.02898e-22	-0.111 (-0.631 - 0.409)	0.675432	-0.061 (-0.092 - -0.029)	0.000202541	0.061 (0.027 - 0.096)	0.000471115	-0.235 (-0.353 - -0.118)	0.000112698	0.017 (-0.063 - 0.098)	0.670355
FCG2B_seq.22960.8	FCGR2B_Oncology	P31994	seq.22960.8	22960-8	Low affinity immunoglobulin gamma Fc region receptor II-b	FCG2B	2213	FCGR2B	0.781961	1.03238e-55	GOOD	0.00357633	0.953882	POOR	-0.0187256	0.762013	POOR	3	0.0608636	6.08636	0.058374	5.8374	186.006	182.85	10.8579	Overlap		0.177487	17.7487	0.286139	28.6139	0.331931	0.30485	0.404716		-0.005 (-0.125 - 0.115)	0.933255	0.26 (-0.021 - 0.541)	0.0701327	-0.035 (-0.143 - 0.074)	0.534606	-0.048 (-0.133 - 0.036)	0.265506	0.023 (-0.408 - 0.455)	0.915998	0.024 (-0.003 - 0.051)	0.0791579	-0.026 (-0.055 - 0.003)	0.0786337	0.058 (-0.042 - 0.159)	0.256783	-0.023 (-0.089 - 0.044)	0.507272
FCG2B_seq.3310.62	FCGR2B_Oncology	P31994	seq.3310.62	3310-62	Low affinity immunoglobulin gamma Fc region receptor II-b	FCG2B	2213	FCGR2B	0.972683	3.38368e-168	GOOD	-0.0135914	0.82603	POOR	-0.0183162	0.767066	POOR	3	0.0592758	5.92758	0.0815509	8.15509	1219.72	1227.6	99.4694	Overlap		0.177487	17.7487	0.286139	28.6139	0.331931	0.30485	0.404716		-0.013 (-0.129 - 0.102)	0.822345	0.332 (0.06 - 0.603)	0.016807	-0.019 (-0.125 - 0.086)	0.71763	0.023 (-0.06 - 0.105)	0.591731	0.294 (-0.134 - 0.723)	0.179457	-0.014 (-0.04 - 0.013)	0.307766	0.015 (-0.013 - 0.043)	0.286638	-0.039 (-0.137 - 0.059)	0.434843	0.021 (-0.044 - 0.086)	0.51871
FCN1_seq.15582.25	FCN1_Inflammation_II	O00602	seq.15582.25	15582-25	Ficolin-1	FCN1	2219	FCN1	0.662689	9.27463e-35	GOOD	0.0498366	0.420008	POOR	0.168581	0.00603648	POOR	3	0.0299455	2.99455	0.0441522	4.41522	189.178	187.2	8.35262	Overlap		0.224733	22.4733	0.753847	75.3847	-1.51967	-1.8497	0.96777	Inter-CV	-0.054 (-0.19 - 0.082)	0.436034	0.068 (-0.248 - 0.383)	0.674486	0.018 (-0.105 - 0.141)	0.772158	-0.15 (-0.245 - -0.056)	0.00197685	-0.226 (-0.716 - 0.264)	0.366949	0.048 (0.018 - 0.077)	0.00204165	-0.053 (-0.085 - -0.021)	0.00128885	0.27 (0.161 - 0.379)	2.03061e-06	-0.052 (-0.128 - 0.023)	0.175073
FGF7_seq.14031.18	FGF7_Oncology_II	P21781	seq.14031.18	14031-18	Fibroblast growth factor 7	FGF7	2252	FGF7	0.51912	1.28264e-19	GOOD	0.023654	0.702045	POOR	0.00818672	0.894676	POOR	3	0.0442354	4.42354	0.051474	5.1474	149.144	148.9	7.67703	Overlap		0.230266	23.0266	0.351319	35.1319	0.0762458	0.04795	0.492173		-0.133 (-0.255 - -0.012)	0.0324934	0.154 (-0.133 - 0.44)	0.293973	-0.069 (-0.181 - 0.043)	0.226043	-0.061 (-0.148 - 0.026)	0.16918	0.068 (-0.377 - 0.512)	0.766342	-0.007 (-0.035 - 0.02)	0.606699	0.008 (-0.022 - 0.037)	0.610874	-0.014 (-0.118 - 0.089)	0.787597	0.016 (-0.053 - 0.084)	0.654238
FGF7_seq.4487.1	FGF7_Oncology_II	P21781	seq.4487.1	4487-1	Fibroblast growth factor 7	FGF7	2252	FGF7	0.750578	4.68642e-49	GOOD	0.0206572	0.738318	POOR	0.036411	0.555863	POOR	3	0.0433655	4.33655	0.0465565	4.65565	337.144	336.4	15.6962	Overlap		0.230266	23.0266	0.351319	35.1319	0.0762458	0.04795	0.492173		-0.105 (-0.224 - 0.015)	0.0866938	0.085 (-0.199 - 0.368)	0.559342	-0.088 (-0.197 - 0.02)	0.110359	-0.097 (-0.181 - -0.013)	0.0237793	0.113 (-0.317 - 0.543)	0.607577	-0.004 (-0.031 - 0.023)	0.778304	0.004 (-0.025 - 0.033)	0.783107	0.006 (-0.095 - 0.107)	0.906765	0.033 (-0.034 - 0.1)	0.338256
FKBP7_seq.9288.7	FKBP7_Neurology	Q9Y680	seq.9288.7	9288-7	Peptidyl-prolyl cis-trans isomerase FKBP7	FKBP7	51661	FKBP7	0.777688	9.63224e-55	GOOD	0.239203	8.6626e-05	POOR	0.181416	0.00309388	POOR	3	0.0422694	4.22694	0.0781572	7.81572	434.675	435.85	33.973	Overlap		0.121033	12.1033	0.321408	32.1408	1.68679	1.7616	0.452345		0.25 (0.1 - 0.401)	0.00127135	-0.087 (-0.439 - 0.265)	0.628182	0.183 (0.043 - 0.322)	0.0108409	0.161 (0.053 - 0.27)	0.0038939	0.137 (-0.433 - 0.708)	0.637396	-0.061 (-0.095 - -0.026)	0.000600151	0.06 (0.023 - 0.097)	0.00161393	-0.178 (-0.307 - -0.049)	0.00740857	-0.008 (-0.095 - 0.079)	0.860545
FOXO1A_seq.22055.31	FOXO1_Inflammation	Q12778	seq.22055.31	22055-31	Forkhead box protein O1A	FOXO1A	2308	FOXO1	0.859518	2.43899e-78	GOOD	-0.0309779	0.616327	POOR	-0.0491986	0.425991	POOR	3	0.0658993	6.58993	0.0746202	7.46202	831.381	833.5	62.0379	Overlap		0.179894	17.9894	0.248487	24.8487	-0.548492	-0.53175	0.353135		0.022 (-0.108 - 0.152)	0.739295	-0.381 (-0.69 - -0.073)	0.0153582	0.423 (0.315 - 0.53)	2.84012e-13	-0.071 (-0.164 - 0.021)	0.132308	0.737 (0.273 - 1.201)	0.00206107	-0.036 (-0.065 - -0.007)	0.0165787	0.034 (0.003 - 0.065)	0.0343436	-0.099 (-0.208 - 0.01)	0.0756684	0.001 (-0.072 - 0.074)	0.983041
Fragile.histidine.triad.protein_seq.9826.135	FHIT_Neurology	P49789	seq.9826.135	9826-135	Bis(5'-adenosyl)-triphosphatase	Fragile histidine triad protein	2272	FHIT	0.771621	2.11078e-53	GOOD	0.171671	0.00515976	POOR	0.12981	0.0350233	POOR	3	0.0330988	3.30988	0.0592951	5.92951	179.034	178.8	10.6159	Overlap		0.426943	42.6943	0.420447	42.0447	-0.1042	-0.08345	0.582067		0.227 (0.093 - 0.36)	0.00101878	0.131 (-0.184 - 0.445)	0.415858	-0.091 (-0.217 - 0.035)	0.157414	0.473 (0.393 - 0.553)	1.81665e-25	-0.09 (-0.596 - 0.416)	0.727177	-0.061 (-0.092 - -0.031)	9.35715e-05	0.06 (0.028 - 0.093)	0.000362238	-0.263 (-0.376 - -0.151)	6.75333e-06	-0.033 (-0.11 - 0.045)	0.407155
Frizzled.10.CD_seq.11647.6	FZD10_Neurology_II	Q9ULW2	seq.11647.6	11647-6	Frizzled-10:Cytoplasmic domain	Frizzled-10:CD	11211	FZD10	0.510242	6.64892e-19	GOOD	-0.0591123	0.338698	POOR	-0.115277	0.0614315	POOR	3	0.129821	12.9821	0.269975	26.9975	236.45	227.35	63.8356	Overlap	Intra- & Inter-CV	0.203682	20.3682	0.23446	23.446	0.089952	0.0918	0.333739		-0.069 (-0.212 - 0.074)	0.342137	-0.158 (-0.489 - 0.174)	0.35216	-0.068 (-0.198 - 0.062)	0.305313	0.249 (0.152 - 0.346)	9.07662e-07	0.274 (-0.244 - 0.792)	0.300958	-0.041 (-0.073 - -0.01)	0.0111209	0.045 (0.011 - 0.079)	0.00995798	-0.191 (-0.308 - -0.073)	0.00169768	-0.058 (-0.137 - 0.022)	0.154709
Furin_seq.6276.16	FURIN_Oncology	P09958	seq.6276.16	6276-16	Furin	Furin	5045	FURIN	0.582292	2.31742e-25	GOOD	0.0659781	0.285478	POOR	0.0601643	0.330157	POOR	3	0.0520293	5.20293	0.0666342	6.66342	580.494	586.6	38.6807	Overlap		0.0680597	6.80597	0.26725	26.725	-0.247762	-0.2321	0.37893		0.241 (0.107 - 0.375)	0.000497177	-0.189 (-0.51 - 0.132)	0.248993	-0.078 (-0.204 - 0.048)	0.226717	0.076 (-0.022 - 0.175)	0.128249	-0.407 (-0.917 - 0.103)	0.118916	0.007 (-0.024 - 0.039)	0.653146	-0.011 (-0.045 - 0.023)	0.519092	0.015 (-0.102 - 0.132)	0.798092	-0.044 (-0.122 - 0.034)	0.267478
FZD8_seq.20577.5	FZD8_Neurology_II	Q9H461	seq.20577.5	20577-5	Frizzled-8	FZD8	8325	FZD8	0.744227	7.91237e-48	GOOD	0.025236	0.68316	POOR	-0.028704	0.642456	POOR	3	0.0483787	4.83787	0.0836661	8.36661	3171.07	3191.85	265.311	Overlap		0.252336	25.2336	0.294532	29.4532	-0.227052	-0.1583	0.416114		0.089 (-0.06 - 0.237)	0.243618	0.271 (-0.073 - 0.615)	0.122683	-0.021 (-0.156 - 0.115)	0.764982	0.399 (0.305 - 0.493)	4.79442e-15	0.204 (-0.34 - 0.748)	0.462347	-0.051 (-0.084 - -0.018)	0.00275057	0.05 (0.014 - 0.085)	0.00657253	-0.226 (-0.348 - -0.103)	0.000371272	-0.046 (-0.129 - 0.037)	0.281567
G6B.ECD_seq.7065.1	MPIG6B_Inflammation	O95866	seq.7065.1	7065-1	Protein G6b:Isoform A, Extracellular domain	G6B:ECD	80739	MPIG6B	0.549666	3.03956e-22	GOOD	0.211906	0.000527936	POOR	0.193218	0.00160886	POOR	3	0.0460272	4.60272	0.0553783	5.53783	242.75	243.8	13.4431	Overlap		0.096771	9.6771	0.289589	28.9589	-0.857731	-0.7494	0.409406		0.16 (0.001 - 0.32)	0.0498746	0.5 (0.089 - 0.911)	0.0171501	-0.054 (-0.202 - 0.094)	0.475922	0.128 (0.013 - 0.243)	0.0297448	-0.505 (-1.091 - 0.082)	0.0928516	-0.041 (-0.077 - -0.004)	0.0286371	0.05 (0.011 - 0.089)	0.0126044	-0.086 (-0.223 - 0.051)	0.221168	0.201 (0.113 - 0.289)	1.08558e-05
GAG2A_seq.18268.5	GAGE2A_Oncology_II	Q6NT46	seq.18268.5	18268-5	G antigen 2A	GAG2A	729447	GAGE2A	0.91203	2.06939e-103	GOOD	0.0164167	0.790631	POOR	0.0441577	0.474966	POOR	3	0.0387653	3.87653	0.0649899	6.49899	471.194	473.8	30.6228	Overlap		0.156504	15.6504	0.218251	21.8251	-0.0957083	-0.0758	0.311213		0.046 (-0.104 - 0.196)	0.54635	0.19 (-0.159 - 0.538)	0.285464	0.081 (-0.054 - 0.217)	0.239968	0.52 (0.435 - 0.605)	1.13041e-26	0.217 (-0.325 - 0.758)	0.433532	-0.092 (-0.123 - -0.06)	3.90631e-08	0.094 (0.06 - 0.128)	1.68011e-07	-0.366 (-0.483 - -0.248)	3.75137e-09	-0.034 (-0.117 - 0.049)	0.423428
GBRL1_seq.12661.44	GABARAPL1_Oncology_II	Q9H0R8	seq.12661.44	12661-44	Gamma-aminobutyric acid receptor-associated protein-like 1	GBRL1	23710	GABARAPL1	0.86366	0	GOOD	-0.13437	0.0290508	POOR	-0.132901	0.0308717	POOR	3	0.0532587	5.32587	0.0860587	8.60587	11767.6	11947.8	1012.71	Overlap		0.240366	24.0366	0.313381	31.3381	-0.0967125	-0.16485	0.441567		0.315 (0.184 - 0.446)	3.75735e-06	0.037 (-0.277 - 0.35)	0.817681	-0.126 (-0.254 - 0.002)	0.0541416	0.552 (0.477 - 0.626)	2.1127e-35	-0.219 (-0.729 - 0.291)	0.401604	-0.074 (-0.104 - -0.043)	3.34947e-06	0.077 (0.044 - 0.11)	7.07889e-06	-0.31 (-0.423 - -0.198)	1.50356e-07	-0.018 (-0.097 - 0.061)	0.649293
GCP.2_seq.3495.15	CXCL6_Inflammation	P80162	seq.3495.15	3495-15	C-X-C motif chemokine 6	GCP-2	6372	CXCL6	0.515515	2.51662e-19	GOOD	0.107978	0.079905	POOR	0.0622779	0.313419	POOR	3	0.0459961	4.59961	0.0535203	5.35203	109.213	109.2	5.84508	Overlap		0.139738	13.9738	1.2218	122.18	-1.12157	-1.2291	1.37881	Inter-CV	0.003 (-0.117 - 0.123)	0.95738	0.194 (-0.086 - 0.474)	0.174739	-0.067 (-0.176 - 0.042)	0.231682	-0.024 (-0.11 - 0.061)	0.579204	-0.004 (-0.434 - 0.427)	0.986668	0.001 (-0.025 - 0.028)	0.913308	-0.002 (-0.031 - 0.027)	0.904718	0.074 (-0.027 - 0.174)	0.151329	0.062 (-0.005 - 0.128)	0.0701189
GGA1_seq.13594.158	GGA1_Neurology	Q9UJY5	seq.13594.158	13594-158	ADP-ribosylation factor-binding protein GGA1	GGA1	26088	GGA1	0.782671	7.0867e-56	GOOD	-0.0777551	0.207928	POOR	-0.0406531	0.510749	POOR	3	0.0532902	5.32902	0.0758171	7.58171	865.584	874.4	65.6261	Overlap		0.235464	23.5464	0.31082	31.082	-0.261585	-0.3039	0.438121		0.34 (0.201 - 0.48)	2.97979e-06	-0.189 (-0.531 - 0.152)	0.277142	-0.126 (-0.262 - 0.01)	0.0705776	0.575 (0.495 - 0.656)	1.61694e-33	-0.167 (-0.712 - 0.378)	0.548561	-0.071 (-0.103 - -0.038)	3.57071e-05	0.072 (0.037 - 0.108)	8.45642e-05	-0.286 (-0.408 - -0.164)	6.74873e-06	-0.045 (-0.129 - 0.039)	0.295023
ghrelin_seq.6518.85	GHRL_Cardiometabolic	Q9UBU3	seq.6518.85	6518-85	Appetite-regulating hormone	ghrelin	51738	GHRL	0.587913	6.19244e-26	GOOD	0.165093	0.0071843	POOR	0.0703903	0.254414	POOR	3	0.0205408	2.05408	0.0288827	2.88827	187.025	185.3	5.40179	Overlap		0.065225	6.5225	0.185695	18.5695	0.412824	0.4725	0.265633		0.225 (0.105 - 0.346)	0.000291245	0.005 (-0.279 - 0.288)	0.973022	-0.052 (-0.168 - 0.064)	0.377238	0.227 (0.141 - 0.314)	4.74429e-07	-0.498 (-0.946 - -0.05)	0.03035	-0.044 (-0.072 - -0.016)	0.00218958	0.044 (0.014 - 0.074)	0.00396639	-0.138 (-0.242 - -0.034)	0.0101084	-0.043 (-0.113 - 0.027)	0.234041
GI24.CD_seq.11531.24	VSIR_Cardiometabolic	Q9H7M9	seq.11531.24	11531-24	V-type immunoglobulin domain-containing suppressor of T-cell activation:Cytoplasmic domain	GI24:CD	64115	VSIR	0.665267	4.14175e-35	GOOD	0.261589	1.66719e-05	POOR	0.166057	0.00684898	POOR	3	0.040868	4.0868	0.0480234	4.80234	227.447	224.45	10.9228	Overlap		0.126926	12.6926	0.223739	22.3739	-0.321688	-0.3255	0.318854		0.185 (0.061 - 0.308)	0.00377052	-0.419 (-0.72 - -0.118)	0.00634337	0.092 (-0.025 - 0.209)	0.123818	0.097 (0.006 - 0.187)	0.0378465	-0.292 (-0.753 - 0.17)	0.216274	-0.027 (-0.056 - 0.001)	0.0641181	0.03 (0 - 0.061)	0.0539389	-0.145 (-0.251 - -0.038)	0.00822506	-0.032 (-0.104 - 0.039)	0.375754
GIP_seq.16292.288	GIP_Cardiometabolic_II	P09681	seq.16292.288	16292-288	Gastric inhibitory polypeptide	GIP	2695	GIP	0.831173	9.64525e-69	GOOD	0.0593085	0.337095	POOR	0.0658216	0.286625	POOR	3	0.0416611	4.16611	0.0579854	5.79854	695.55	696.9	40.3317	Overlap		0.188593	18.8593	0.311603	31.1603	-0.815542	-0.7596	0.439175		-0.233 (-0.339 - -0.126)	2.70756e-05	0.061 (-0.195 - 0.317)	0.640012	0.032 (-0.071 - 0.135)	0.545863	-0.121 (-0.2 - -0.042)	0.00297379	-0.09 (-0.5 - 0.32)	0.667877	-0.011 (-0.036 - 0.015)	0.406673	0.011 (-0.016 - 0.039)	0.42561	0.027 (-0.068 - 0.122)	0.57997	0.009 (-0.054 - 0.072)	0.780287
GIPC2_seq.20921.1	GIPC2_Neurology_II	Q8TF65	seq.20921.1	20921-1	PDZ domain-containing protein GIPC2	GIPC2	54810	GIPC2	0.678926	5.04681e-37	GOOD	0.0355541	0.565206	POOR	-0.0517017	0.402802	POOR	3	0.0778347	7.78347	0.217105	21.7105	51.1844	49.3	11.1124	Overlap	Inter-CV	0.130398	13.0398	0.163759	16.3759	0.064012	0.1362	0.234693		-0.117 (-0.229 - -0.004)	0.0433212	0.234 (-0.043 - 0.512)	0.0976806	0.044 (-0.062 - 0.149)	0.418892	0.011 (-0.071 - 0.093)	0.795884	0.069 (-0.34 - 0.478)	0.740752	-0.037 (-0.062 - -0.012)	0.00470148	0.041 (0.014 - 0.069)	0.00304431	-0.104 (-0.199 - -0.009)	0.0329218	0.046 (-0.018 - 0.109)	0.159092
GLCM_seq.18331.3	GBA_Neurology_II	P04062	seq.18331.3	18331-3	Glucosylceramidase	GLCM	2629	GBA	0.647777	8.42483e-33	GOOD	0.193719	0.00156343	POOR	0.122575	0.0466284	POOR	3	0.0672933	6.72933	0.0855106	8.55106	691.828	686.8	59.1586	Overlap		0.460501	46.0501	0.612441	61.2441	0.293692	0.6463	0.814215		0.134 (-0.002 - 0.271)	0.0548113	0.053 (-0.26 - 0.366)	0.742017	0.02 (-0.106 - 0.146)	0.759162	0.095 (-0.002 - 0.193)	0.0567582	0.044 (-0.452 - 0.541)	0.861067	-0.019 (-0.05 - 0.012)	0.227372	0.015 (-0.018 - 0.048)	0.370096	-0.079 (-0.194 - 0.036)	0.179715	-0.018 (-0.095 - 0.059)	0.642281
Glucagon_seq.4891.50	GCG_Oncology	P01275	seq.4891.50	4891-50	Glucagon	Glucagon	2641	GCG	0.54052	1.98152e-21	GOOD	-0.0883307	0.152375	POOR	-0.0590944	0.338845	POOR	3	0.0259955	2.59955	0.0332332	3.32332	158.116	156.65	5.25468	Overlap		10.0551	1005.51	1.45713	145.713	-1.22688	-1.0779	1.53961	Intra- & Inter-CV	-0.019 (-0.148 - 0.109)	0.767255	0.039 (-0.261 - 0.339)	0.796758	0.111 (-0.004 - 0.226)	0.0607042	-0.087 (-0.177 - 0.003)	0.0605544	0.232 (-0.225 - 0.688)	0.320603	-0.01 (-0.039 - 0.019)	0.504537	0.014 (-0.017 - 0.044)	0.392568	-0.019 (-0.127 - 0.089)	0.728633	-0.041 (-0.112 - 0.03)	0.260682
Glutathione.S.transferase.Pi_seq.13576.15	GSTP1_Neurology	P09211	seq.13576.15	13576-15	Glutathione S-transferase P	Glutathione S-transferase Pi	2950	GSTP1	0.727942	7.68698e-45	GOOD	0.0156432	0.800283	POOR	0.00995279	0.872133	POOR	3	0.0514174	5.14174	0.0811279	8.11279	2908.52	2945.75	235.962	Overlap		0.251186	25.1186	0.502522	50.2522	-0.141265	-0.13325	0.68458		0.321 (0.173 - 0.468)	2.88846e-05	-0.184 (-0.537 - 0.169)	0.306768	-0.038 (-0.182 - 0.106)	0.602469	0.025 (-0.087 - 0.137)	0.66552	0.282 (-0.299 - 0.864)	0.342248	0.03 (-0.005 - 0.065)	0.0984434	-0.034 (-0.072 - 0.003)	0.0751855	0.054 (-0.078 - 0.186)	0.420991	-0.012 (-0.099 - 0.076)	0.792736
GNPI1_seq.8909.77	GNPDA1_Cardiometabolic_II	P46926	seq.8909.77	8909-77	Glucosamine-6-phosphate isomerase 1	GNPI1	10007	GNPDA1	0.711327	5.2299e-42	GOOD	0.252172	3.39729e-05	POOR	0.297225	8.74281e-07	POOR	3	0.0688251	6.88251	0.0837558	8.37558	389.366	381.45	32.6116	Overlap		0.110386	11.0386	0.14034	14.034	0.55785	0.5856	0.201482		0.272 (0.16 - 0.384)	3.04451e-06	0.111 (-0.158 - 0.38)	0.417804	-0.225 (-0.336 - -0.114)	9.57565e-05	0.36 (0.282 - 0.438)	2.66054e-17	-0.377 (-0.814 - 0.06)	0.091935	-0.021 (-0.048 - 0.007)	0.137685	0.02 (-0.009 - 0.05)	0.170785	-0.116 (-0.217 - -0.015)	0.0257047	-0.078 (-0.145 - -0.01)	0.0243504
GP116_seq.6409.57	ADGRF5_Cardiometabolic_II	Q8IZF2	seq.6409.57	6409-57	Adhesion G protein-coupled receptor F5	GP116	221395	ADGRF5	0.719287	2.43726e-43	GOOD	0.143302	0.0198392	POOR	0.172062	0.00505761	POOR	3	0.0444252	4.44252	0.0836695	8.36695	147.838	145	12.3695	Overlap		0.0789001	7.89001	0.152868	15.2868	-0.0664923	-0.0523	0.21927		0.078 (-0.04 - 0.197)	0.19761	0.332 (0.008 - 0.657)	0.0446703	-0.065 (-0.174 - 0.044)	0.240981	0.172 (0.09 - 0.255)	5.56455e-05	0.013 (-0.417 - 0.443)	0.953521	-0.021 (-0.047 - 0.006)	0.135699	0.022 (-0.007 - 0.051)	0.130263	-0.102 (-0.202 - -0.002)	0.0470086	0 (-0.067 - 0.067)	0.997908
GPVI_seq.3194.36	GP6_Neurology	Q9HCN6	seq.3194.36	3194-36	Platelet glycoprotein VI	GPVI	51206	GP6	0.92219	4.27024e-110	GOOD	0.236737	0.000102913	POOR	0.267197	1.07697e-05	POOR	3	0.0292218	2.92218	0.0314617	3.14617	383.506	385.9	12.0658	Overlap		0.128241	12.8241	0.198802	19.8802	-0.685808	-0.68545	0.284036		0.128 (-0.035 - 0.29)	0.123999	-0.214 (-0.591 - 0.163)	0.265524	-0.001 (-0.149 - 0.147)	0.994157	-0.1 (-0.215 - 0.014)	0.0877552	-0.156 (-0.746 - 0.435)	0.606366	0.011 (-0.025 - 0.048)	0.543551	-0.009 (-0.048 - 0.031)	0.672169	0.187 (0.052 - 0.322)	0.00705579	0.19 (0.102 - 0.278)	3.34818e-05
GRHPR_seq.18295.102	GRHPR_Cardiometabolic_II	Q9UBQ7	seq.18295.102	18295-102	Glyoxylate reductase/hydroxypyruvate reductase	GRHPR	9380	GRHPR	0.558078	5.14764e-23	GOOD	0.188452	0.00210462	POOR	0.157	0.0106276	POOR	3	0.0610939	6.10939	0.0573479	5.73479	115.072	113.1	6.59913	Overlap		0.119803	11.9803	0.352858	35.2858	0.543135	0.5838	0.494207		0.002 (-0.12 - 0.125)	0.968285	0.095 (-0.191 - 0.382)	0.51406	0.062 (-0.053 - 0.178)	0.289624	0.12 (0.031 - 0.209)	0.008493	0.192 (-0.249 - 0.633)	0.394534	-0.057 (-0.083 - -0.03)	3.41356e-05	0.062 (0.033 - 0.09)	2.83889e-05	-0.132 (-0.233 - -0.031)	0.0107487	0.134 (0.068 - 0.2)	9.04997e-05
Gro.g_seq.22973.8	CXCL3_Inflammation	P19876	seq.22973.8	22973-8	Gro-gamma	Gro-g	2921	CXCL3	0.570748	3.21972e-24	GOOD	0.232618	0.000136676	POOR	0.203252	0.000895273	POOR	3	0.07468	7.468	0.101287	10.1287	225.206	227	22.8106	Overlap		0.121371	12.1371	0.449757	44.9757	-2.31172	-2.27415	0.619219		-0.152 (-0.268 - -0.036)	0.0108957	0.64 (0.317 - 0.964)	0.000105842	0.01 (-0.1 - 0.121)	0.856432	0.003 (-0.083 - 0.089)	0.9412	0.13 (-0.305 - 0.565)	0.559029	-0.023 (-0.05 - 0.004)	0.097649	0.029 (-0.001 - 0.058)	0.0561818	-0.054 (-0.156 - 0.048)	0.296629	0.118 (0.051 - 0.184)	0.000588623
GSH0_seq.18214.2	GCLM_Cardiometabolic_II	P48507	seq.18214.2	18214-2	Glutamate--cysteine ligase regulatory subunit	GSH0	2730	GCLM	0.741524	2.56917e-47	GOOD	-0.0919982	0.135997	POOR	-0.0376476	0.542514	POOR	3	0.0281766	2.81766	0.0395738	3.95738	303.1	302.55	11.9948	Overlap		0.195161	19.5161	0.298793	29.8793	-0.693858	-0.6765	0.421885		0.039 (-0.086 - 0.164)	0.539801	-0.112 (-0.398 - 0.175)	0.445722	0.114 (0 - 0.228)	0.0504981	0.128 (0.04 - 0.215)	0.00481497	0.479 (0.026 - 0.931)	0.0390849	-0.046 (-0.074 - -0.019)	0.00112928	0.047 (0.017 - 0.076)	0.00215465	-0.134 (-0.238 - -0.031)	0.0115642	0.177 (0.111 - 0.243)	3.39932e-07
GX_seq.2949.6	PLA2G10_Neurology	O15496	seq.2949.6	2949-6	Group 10 secretory phospholipase A2	GX	8399	PLA2G10	0.500851	3.59944e-18	GOOD	-0.0216276	0.726503	POOR	-0.0869631	0.15885	POOR	3	0.0789392	7.89392	0.176559	17.6559	268.306	261.1	47.3718	Overlap	Inter-CV	0.0608809	6.08809	0.159009	15.9009	-0.411888	-0.4223	0.227971		-0.157 (-0.311 - -0.003)	0.0464647	-0.062 (-0.427 - 0.302)	0.737507	-0.037 (-0.179 - 0.105)	0.60614	-0.294 (-0.399 - -0.189)	9.21178e-08	-0.119 (-0.682 - 0.444)	0.678425	0.064 (0.03 - 0.098)	0.00029396	-0.066 (-0.103 - -0.03)	0.000476688	0.238 (0.111 - 0.365)	0.000297272	-0.011 (-0.098 - 0.075)	0.795438
HBAT_seq.7965.25	HBQ1_Oncology	P09105	seq.7965.25	7965-25	Hemoglobin subunit theta-1	HBAT	3049	HBQ1	0.894855	9.05987e-94	GOOD	0.00988302	0.873021	POOR	-0.00874625	0.887524	POOR	3	0.0498956	4.98956	0.0645712	6.45712	644.916	647.3	41.643	Overlap		0.140603	14.0603	0.153373	15.3373	-0.533792	-0.5518	0.219986		0.105 (-0.032 - 0.243)	0.133155	-0.368 (-0.699 - -0.036)	0.0297412	0.382 (0.264 - 0.5)	9.59284e-10	0.029 (-0.07 - 0.128)	0.565547	0.625 (0.128 - 1.122)	0.0144227	-0.042 (-0.073 - -0.012)	0.00719369	0.039 (0.006 - 0.072)	0.0213659	-0.138 (-0.253 - -0.022)	0.0199246	-0.026 (-0.103 - 0.052)	0.513823
HBAZ_seq.6919.3	HBZ_Cardiometabolic_II	P02008	seq.6919.3	6919-3	Hemoglobin subunit zeta	HBAZ	3050	HBZ	0.560863	2.82757e-23	GOOD	0.189789	0.00195311	POOR	0.0840685	0.173235	POOR	3	0.0519886	5.19886	0.118563	11.8563	339.741	332	40.2806	Overlap		0.0853914	8.53914	0.116738	11.6738	-0.613335	-0.6082	0.167847		-0.036 (-0.165 - 0.093)	0.580853	0.017 (-0.274 - 0.309)	0.906766	0.107 (-0.013 - 0.227)	0.08205	-0.045 (-0.139 - 0.049)	0.347115	0.451 (-0.016 - 0.918)	0.0593431	0.01 (-0.019 - 0.039)	0.48632	-0.019 (-0.05 - 0.012)	0.227469	-0.015 (-0.123 - 0.093)	0.781565	0.012 (-0.06 - 0.083)	0.751004
HCLS1_seq.21439.37	HCLS1_Inflammation	P14317	seq.21439.37	21439-37	Hematopoietic lineage cell-specific protein	HCLS1	3059	HCLS1	0.780302	2.47124e-55	GOOD	0.0354361	0.566498	POOR	-0.033062	0.592795	POOR	3	0.0548692	5.48692	0.0859363	8.59363	14569.3	14623	1252.03	Overlap		0.17324	17.324	0.214515	21.4515	-3.34745	-3.29545	0.306006		0.191 (0.042 - 0.341)	0.0127056	-0.623 (-0.995 - -0.252)	0.00100589	0.086 (-0.054 - 0.226)	0.232079	0.084 (-0.025 - 0.193)	0.13291	0.112 (-0.455 - 0.679)	0.698316	-0.051 (-0.085 - -0.017)	0.00386795	0.053 (0.016 - 0.09)	0.00520526	-0.134 (-0.263 - -0.005)	0.0433739	0.101 (0.016 - 0.187)	0.0211577
HEBP1_seq.18225.13	HEBP1_Cardiometabolic	Q9NRV9	seq.18225.13	18225-13	Heme-binding protein 1	HEBP1	50865	HEBP1	0.629779	1.40586e-30	GOOD	0.191596	0.00176404	POOR	0.136748	0.0262972	POOR	3	0.0509971	5.09971	0.0873827	8.73827	2226.57	2260.6	194.564	Overlap		0.185986	18.5986	0.375918	37.5918	0.056104	0.1552	0.524515		0.134 (0.007 - 0.26)	0.0391009	-0.062 (-0.355 - 0.231)	0.677581	-0.027 (-0.144 - 0.09)	0.648769	0.224 (0.137 - 0.311)	8.99643e-07	0 (-0.466 - 0.467)	0.999291	-0.067 (-0.095 - -0.039)	3.27007e-06	0.064 (0.034 - 0.094)	3.50788e-05	-0.25 (-0.353 - -0.147)	3.26202e-06	-0.01 (-0.082 - 0.061)	0.7742
HSDL2_seq.23588.9	HSDL2_Cardiometabolic_II	Q6YN16	seq.23588.9	23588-9	Hydroxysteroid dehydrogenase-like protein 2	HSDL2	84263	HSDL2	0.712832	2.9526e-42	GOOD	0.0987305	0.109492	POOR	0.0534292	0.387247	POOR	3	0.0162892	1.62892	0.0280592	2.80592	515.772	514	14.4722	Overlap		0.0920657	9.20657	0.142065	14.2065	-0.352927	-0.3207	0.203934		0.171 (0.029 - 0.313)	0.0193178	-0.193 (-0.526 - 0.139)	0.254116	0.091 (-0.041 - 0.223)	0.179916	0.372 (0.279 - 0.465)	1.07113e-13	0.093 (-0.43 - 0.617)	0.726834	-0.088 (-0.119 - -0.058)	4.52722e-08	0.094 (0.061 - 0.127)	6.92174e-08	-0.324 (-0.439 - -0.209)	7.54157e-08	0.017 (-0.064 - 0.098)	0.679453
HSP70.protein.2_seq.22043.174	HSPA2_Oncology_II	P54652	seq.22043.174	22043-174	Heat shock-related 70 kDa protein 2	HSP70 protein 2	3306	HSPA2	0.518957	1.32272e-19	GOOD	0.298229	7.99803e-07	POOR	0.208783	0.000640334	POOR	3	0.0724439	7.24439	0.094385	9.4385	3591.64	3656.25	338.997	Overlap		0.142471	14.2471	0.329712	32.9712	0.607196	0.69405	0.463456		0.206 (0.083 - 0.328)	0.00112688	-0.052 (-0.341 - 0.238)	0.727303	-0.05 (-0.166 - 0.066)	0.400213	0.125 (0.036 - 0.215)	0.00659959	-0.091 (-0.546 - 0.364)	0.694976	-0.035 (-0.063 - -0.007)	0.0162218	0.037 (0.007 - 0.068)	0.0164248	-0.082 (-0.188 - 0.024)	0.128964	0.046 (-0.024 - 0.117)	0.197583
ICAM4_seq.6550.4	ICAM4_Inflammation	Q14773	seq.6550.4	6550-4	Intercellular adhesion molecule 4	ICAM4	3386	ICAM4	0.543069	1.18189e-21	GOOD	0.0454084	0.462536	POOR	0.141228	0.0217154	POOR	3	0.0606832	6.06832	0.122661	12.2661	305.216	295.7	37.438	Overlap		0.124696	12.4696	0.174358	17.4358	-0.513977	-0.51975	0.249665		-0.196 (-0.367 - -0.024)	0.0263368	-0.196 (-0.6 - 0.208)	0.340925	-0.07 (-0.228 - 0.089)	0.38909	-0.248 (-0.368 - -0.128)	6.93979e-05	-0.1 (-0.731 - 0.531)	0.755926	0.061 (0.022 - 0.099)	0.00225096	-0.048 (-0.09 - -0.006)	0.0245406	0.281 (0.138 - 0.424)	0.000142427	-0.005 (-0.103 - 0.092)	0.918407
ICAM4_seq.9461.2	ICAM4_Inflammation	Q14773	seq.9461.2	9461-2	Intercellular adhesion molecule 4	ICAM4	3386	ICAM4	0.716252	7.94558e-43	GOOD	0.266721	1.11809e-05	POOR	0.126357	0.0402134	POOR	3	0.0785919	7.85919	0.248182	24.8182	103.072	99.25	25.5806	Overlap	Inter-CV	0.124696	12.4696	0.174358	17.4358	-0.513977	-0.51975	0.249665		-0.047 (-0.234 - 0.139)	0.618388	-0.137 (-0.562 - 0.289)	0.528208	-0.063 (-0.232 - 0.106)	0.466535	0.042 (-0.09 - 0.173)	0.535778	0.349 (-0.313 - 1.012)	0.302649	-0.011 (-0.053 - 0.03)	0.590922	0.023 (-0.022 - 0.068)	0.313546	-0.01 (-0.166 - 0.146)	0.899622	0.009 (-0.094 - 0.113)	0.860292
ICT1_seq.6380.23	MRPL58_Neurology_II	Q14197	seq.6380.23	6380-23	Peptidyl-tRNA hydrolase ICT1, mitochondrial	ICT1	3396	MRPL58	0.737913	1.21072e-46	GOOD	0.13519	0.0280743	POOR	0.0906498	0.141854	POOR	3	0.0428757	4.28757	0.0456049	4.56049	139.688	139	6.37043	Overlap		0.12822	12.822	0.185528	18.5528	-0.02552	0.0216	0.265399		0.074 (-0.096 - 0.245)	0.392953	0.304 (-0.122 - 0.731)	0.162338	-0.024 (-0.179 - 0.131)	0.762742	0.065 (-0.055 - 0.186)	0.289828	-0.184 (-0.793 - 0.426)	0.555706	-0.01 (-0.049 - 0.028)	0.60049	0.008 (-0.033 - 0.049)	0.703565	0.035 (-0.109 - 0.178)	0.636869	-0.116 (-0.21 - -0.021)	0.0169632
IF4E_seq.19263.147	EIF4E_Inflammation_II	P06730	seq.19263.147	19263-147	Eukaryotic translation initiation factor 4E	IF4E	1977	EIF4E	0.774797	4.24496e-54	GOOD	0.0420695	0.496121	POOR	0.0700938	0.256425	POOR	3	0.056872	5.6872	0.0677995	6.77995	443.131	448.2	30.0441	Overlap		0.486304	48.6304	0.556701	55.6701	-0.183792	-0.22705	0.749595	Intra-CV	0.033 (-0.093 - 0.16)	0.606523	-0.064 (-0.357 - 0.229)	0.670542	0.008 (-0.107 - 0.123)	0.894377	0.087 (-0.002 - 0.176)	0.0562113	0.002 (-0.462 - 0.467)	0.991729	-0.063 (-0.09 - -0.035)	1.06403e-05	0.068 (0.039 - 0.098)	7.88314e-06	-0.176 (-0.279 - -0.072)	0.00105994	0.196 (0.129 - 0.262)	2.07351e-08
IGBP1_seq.12358.6	IGBP1_Neurology_II	P78318	seq.12358.6	12358-6	Immunoglobulin-binding protein 1	IGBP1	3476	IGBP1	0.662445	1.00032e-34	GOOD	0.133073	0.0306532	POOR	0.0163644	0.791282	POOR	3	0.0312177	3.12177	0.0370535	3.70535	314.644	312.3	11.6586	Overlap		10.8229	1082.29	2.93021	293.021	-1.43665	-0.8158	2.169	Intra- & Inter-CV	0.355 (0.227 - 0.484)	1.28824e-07	-0.202 (-0.518 - 0.114)	0.210961	-0.259 (-0.384 - -0.134)	6.25046e-05	0.422 (0.336 - 0.509)	7.03623e-19	-0.443 (-0.955 - 0.069)	0.0909423	-0.063 (-0.094 - -0.032)	8.79853e-05	0.063 (0.029 - 0.096)	0.000278111	-0.231 (-0.347 - -0.115)	0.000120281	0.089 (0.01 - 0.167)	0.0280479
IL.12.RB2_seq.3815.14	IL12RB2_Inflammation_II	Q99665	seq.3815.14	3815-14	Interleukin-12 receptor subunit beta-2	IL-12 RB2	3595	IL12RB2	0.527448	2.6212e-20	GOOD	0.0997658	0.105803	POOR	0.0160218	0.795554	POOR	3	0.030813	3.0813	0.0404361	4.04361	138.134	138.1	5.58562	Overlap		0.160258	16.0258	0.227641	22.7641	0.7437	0.74925	0.324277		-0.078 (-0.243 - 0.088)	0.356935	-0.077 (-0.46 - 0.305)	0.692177	0.042 (-0.108 - 0.192)	0.582925	0.176 (0.061 - 0.291)	0.00300337	0.235 (-0.365 - 0.835)	0.443253	-0.028 (-0.065 - 0.009)	0.132532	0.032 (-0.007 - 0.072)	0.111581	-0.111 (-0.249 - 0.027)	0.117004	-0.029 (-0.121 - 0.063)	0.53365
IL.13.Ra1_seq.2633.52	IL13RA1_Oncology	P78552	seq.2633.52	2633-52	Interleukin-13 receptor subunit alpha-1	IL-13 Ra1	3597	IL13RA1	0.548171	4.14593e-22	GOOD	0.287135	2.10038e-06	POOR	0.239581	8.43586e-05	POOR	3	0.0378229	3.78229	0.0431009	4.31009	63.8656	64.1	2.75267	Overlap		0.0820691	8.20691	0.134515	13.4515	-0.434085	-0.44115	0.193194		-0.028 (-0.145 - 0.089)	0.64054	-0.219 (-0.532 - 0.093)	0.169157	-0.046 (-0.152 - 0.06)	0.393734	0.019 (-0.063 - 0.102)	0.6504	-0.052 (-0.467 - 0.363)	0.806246	-0.007 (-0.033 - 0.02)	0.622526	0.006 (-0.022 - 0.035)	0.658738	-0.022 (-0.12 - 0.076)	0.66027	-0.003 (-0.068 - 0.063)	0.937143
IL.13_seq.14085.28	IL13_Inflammation	P35225	seq.14085.28	14085-28	Interleukin-13	IL-13	3596	IL13	0.591794	2.4524e-26	GOOD	0.0439105	0.477444	POOR	0.0889205	0.149645	POOR	3	0.0381862	3.81862	0.0530256	5.30256	316.109	320.65	16.7619	Overlap		0.20796	20.796	0.235845	23.5845	-0.711908	-0.6754	0.335659		0.053 (-0.072 - 0.177)	0.408671	-0.084 (-0.371 - 0.203)	0.566092	0.081 (-0.042 - 0.204)	0.198543	0.052 (-0.044 - 0.148)	0.287944	0.28 (-0.17 - 0.73)	0.223974	0.021 (-0.007 - 0.049)	0.141176	-0.024 (-0.054 - 0.006)	0.115545	0.068 (-0.036 - 0.172)	0.199797	0.01 (-0.059 - 0.079)	0.77735
IL.15.Ra_seq.14054.17	IL15RA_Inflammation	Q13261	seq.14054.17	14054-17	Interleukin-15 receptor subunit alpha	IL-15 Ra	3601	IL15RA	0.89656	1.19513e-94	GOOD	0.126374	0.0401864	POOR	0.123767	0.0445197	POOR	3	0.0370971	3.70971	0.0766122	7.66122	1000.25	1011.1	76.6316	Overlap		0.282493	28.2493	0.465585	46.5585	-0.212508	-0.10615	0.639032		0.31 (0.175 - 0.445)	1.03232e-05	-0.088 (-0.413 - 0.237)	0.596705	0.012 (-0.12 - 0.143)	0.862241	0.332 (0.238 - 0.426)	3.3073e-11	-0.209 (-0.731 - 0.313)	0.433609	-0.046 (-0.078 - -0.014)	0.00556433	0.049 (0.015 - 0.084)	0.00554095	-0.15 (-0.27 - -0.03)	0.0148637	-0.051 (-0.131 - 0.03)	0.219816
IL.16_seq.2774.10	IL16_Inflammation	Q14005	seq.2774.10	2774-10	Interleukin-16	IL-16	3603	IL16	0.778307	6.9924e-55	GOOD	0.264468	1.33383e-05	POOR	0.288458	1.87595e-06	POOR	3	0.0775275	7.75275	0.0995226	9.95226	4845.16	4845.8	482.203	Overlap		0.108392	10.8392	0.217227	21.7227	-0.6716	-0.5707	0.309787		0.228 (0.083 - 0.373)	0.00222177	-0.09 (-0.432 - 0.252)	0.604939	0.09 (-0.045 - 0.225)	0.19168	0.162 (0.058 - 0.266)	0.00242519	0.358 (-0.176 - 0.893)	0.190013	-0.032 (-0.065 - 0.001)	0.060444	0.032 (-0.003 - 0.068)	0.0778676	-0.101 (-0.226 - 0.024)	0.113063	0.006 (-0.078 - 0.089)	0.895769
IL.18.Rb_seq.10457.3	IL18RAP_Neurology	O95256	seq.10457.3	10457-3	Interleukin-18 receptor accessory protein	IL-18 Rb	8807	IL18RAP	0.772404	1.42463e-53	GOOD	-0.0385961	0.532385	POOR	0.000134352	0.998267	POOR	3	0.0360587	3.60587	0.0581835	5.81835	95.3094	95.7	5.54543	Overlap		0.0663583	6.63583	0.131079	13.1079	-2.79639	-2.75715	0.188303		0.123 (-0.001 - 0.246)	0.0530134	-0.32 (-0.613 - -0.028)	0.0318463	0.027 (-0.087 - 0.14)	0.64682	-0.018 (-0.107 - 0.07)	0.685126	0.013 (-0.442 - 0.467)	0.95598	0.009 (-0.019 - 0.037)	0.529439	-0.011 (-0.042 - 0.019)	0.462342	0.042 (-0.063 - 0.147)	0.436109	-0.022 (-0.092 - 0.048)	0.547571
IL.19_seq.3035.80	IL19_Cardiometabolic	Q9UHD0	seq.3035.80	3035-80	Interleukin-19	IL-19	29949	IL19	0.667919	1.79291e-35	GOOD	0.0647533	0.294535	POOR	-0.0430069	0.486563	POOR	3	0.0331357	3.31357	0.0466384	4.66384	170.181	172.6	7.93699	Overlap		0.0740692	7.40692	0.255039	25.5039	-0.403236	-0.4107	0.362162		-0.023 (-0.2 - 0.154)	0.796023	0.054 (-0.353 - 0.462)	0.793976	0.048 (-0.113 - 0.21)	0.5584	-0.08 (-0.206 - 0.046)	0.213911	-0.379 (-1.008 - 0.249)	0.238137	-0.003 (-0.043 - 0.037)	0.879541	0.004 (-0.039 - 0.047)	0.853944	-0.017 (-0.164 - 0.131)	0.827015	0.099 (0.001 - 0.196)	0.0478484
IL.1a_seq.4851.25	IL1A_Inflammation	P01583	seq.4851.25	4851-25	Interleukin-1 alpha	IL-1a	3552	IL1A	0.572529	2.16001e-24	GOOD	-0.0327623	0.596153	POOR	-0.0832732	0.177352	POOR	3	0.0432057	4.32057	0.0652857	6.52857	152.331	152.3	9.94506	Overlap		2.62199	262.199	0.971774	97.1774	-0.201231	-0.3859	1.17642	Intra- & Inter-CV	-0.026 (-0.137 - 0.085)	0.649197	-0.081 (-0.337 - 0.176)	0.537577	-0.013 (-0.121 - 0.095)	0.808374	0.147 (0.065 - 0.229)	0.000535592	-0.204 (-0.601 - 0.193)	0.314218	-0.049 (-0.073 - -0.025)	8.87152e-05	0.049 (0.023 - 0.075)	0.000271205	-0.205 (-0.295 - -0.116)	1.07223e-05	0.017 (-0.045 - 0.078)	0.596441
IL.1F6_seq.14150.7	IL36A_Inflammation_II	Q9UHA7	seq.14150.7	14150-7	Interleukin-36 alpha	IL-1F6	27179	IL36A	0.696758	1.10207e-39	GOOD	-0.0133191	0.829461	POOR	-0.0684148	0.268021	POOR	3	0.0596391	5.96391	0.12986	12.986	217.419	212.6	28.234	Overlap		0.289242	28.9242	0.351106	35.1106	0.405254	0.44545	0.491891		0.061 (-0.045 - 0.168)	0.260862	-0.134 (-0.381 - 0.113)	0.289137	-0.026 (-0.123 - 0.071)	0.601053	0.013 (-0.062 - 0.089)	0.729621	0.137 (-0.251 - 0.525)	0.488671	0.025 (0.001 - 0.049)	0.0411487	-0.027 (-0.052 - -0.001)	0.0429936	0.101 (0.013 - 0.19)	0.0259869	-0.036 (-0.095 - 0.024)	0.241267
IL.2.sRb_seq.9343.16	IL2RB_Inflammation	P14784	seq.9343.16	9343-16	Interleukin-2 receptor subunit beta	IL-2 sRb	3560	IL2RB	0.666501	2.8088e-35	GOOD	-0.0673501	0.275556	POOR	-0.0526526	0.394194	POOR	3	0.0325692	3.25692	0.053858	5.3858	270.281	270.3	14.5568	Overlap		0.221858	22.1858	0.241105	24.1105	0.00817692	-0.0808	0.342939		0.251 (0.106 - 0.397)	0.000821096	-0.019 (-0.366 - 0.329)	0.916278	0.021 (-0.116 - 0.159)	0.762857	0.172 (0.066 - 0.277)	0.0015675	-0.284 (-0.822 - 0.254)	0.302142	-0.051 (-0.084 - -0.018)	0.00308982	0.052 (0.016 - 0.088)	0.00537653	-0.178 (-0.303 - -0.052)	0.00579949	-0.008 (-0.092 - 0.077)	0.856339
IL.20.Ra_seq.5085.18	IL20RA_Inflammation	Q9UHF4	seq.5085.18	5085-18	Interleukin-20 receptor subunit alpha	IL-20 Ra	53832	IL20RA	0.505274	1.63543e-18	GOOD	0.00550878	0.929016	POOR	0.116082	0.059629	POOR	3	0.0347317	3.47317	0.0409657	4.09657	220.897	221.6	9.0492	Overlap		0.124635	12.4635	0.23544	23.544	0.0281346	0.05765	0.335098		-0.285 (-0.448 - -0.121)	0.000760791	-0.327 (-0.723 - 0.069)	0.105906	0.153 (-0.002 - 0.308)	0.0548201	0.012 (-0.109 - 0.134)	0.841482	0.062 (-0.559 - 0.682)	0.845982	-0.045 (-0.083 - -0.007)	0.0222075	0.049 (0.008 - 0.09)	0.0196045	-0.139 (-0.282 - 0.004)	0.0586639	0.05 (-0.046 - 0.146)	0.305687
IL.3.Ra_seq.13744.37	IL3RA_Inflammation	P26951	seq.13744.37	13744-37	Interleukin-3 receptor subunit alpha	IL-3 Ra	3563	IL3RA	0.916989	1.44484e-106	GOOD	0.0424723	0.492002	POOR	0.0122502	0.842963	POOR	3	0.0218339	2.18339	0.0289595	2.89595	712.025	714	20.6199	Overlap		0.115912	11.5912	0.237495	23.7495	-0.111612	-0.0446	0.337943		0.021 (-0.118 - 0.16)	0.766819	-1.76 (-2.26 - -1.26)	5.25308e-12	0.11 (-0.035 - 0.254)	0.137904	0.213 (0.103 - 0.323)	0.000180552	0.684 (0.104 - 1.264)	0.0216882	-0.054 (-0.089 - -0.019)	0.0029358	0.052 (0.014 - 0.09)	0.00802102	-0.167 (-0.299 - -0.035)	0.0138959	-0.004 (-0.093 - 0.085)	0.929186
IL.9_seq.5834.18	IL9_Oncology_II	P15248	seq.5834.18	5834-18	Interleukin-9	IL-9	3578	IL9	0.890095	2.16285e-91	GOOD	0.102234	0.0974029	POOR	0.0589764	0.339812	POOR	3	0.0413378	4.13378	0.0553573	5.53573	157.597	157	8.72414	Overlap		0.443782	44.3782	0.624415	62.4415	-0.444304	-0.2318	0.827794		0.073 (-0.047 - 0.192)	0.233655	-0.202 (-0.477 - 0.074)	0.151349	0.161 (0.054 - 0.268)	0.00351484	0.035 (-0.049 - 0.12)	0.416285	0.223 (-0.224 - 0.671)	0.328475	-0.031 (-0.058 - -0.005)	0.0225078	0.032 (0.003 - 0.06)	0.0318922	-0.11 (-0.209 - -0.01)	0.0321689	0.02 (-0.047 - 0.087)	0.55822
Inosine.triphosphatase_seq.18916.25	ITPA_Cardiometabolic_II	Q9BY32	seq.18916.25	18916-25	Inosine triphosphate pyrophosphatase	Inosine triphosphatase	3704	ITPA	0.786095	1.13328e-56	GOOD	-0.0961706	0.119047	POOR	-0.0578389	0.349224	POOR	3	0.0646352	6.46352	0.0758486	7.58486	82.8656	83.6	6.28524	Overlap		0.180536	18.0536	0.178023	17.8023	0.1287	0.1074	0.254832		0.043 (-0.078 - 0.164)	0.486372	-0.034 (-0.311 - 0.244)	0.813146	0.015 (-0.095 - 0.126)	0.78551	0.202 (0.119 - 0.284)	2.91331e-06	-0.01 (-0.445 - 0.426)	0.964953	-0.058 (-0.085 - -0.032)	1.81548e-05	0.055 (0.027 - 0.084)	0.000174022	-0.239 (-0.336 - -0.142)	2.34779e-06	0.019 (-0.048 - 0.087)	0.576744
Integrin.beta.7_seq.11205.10	ITGB7_Oncology	P26010	seq.11205.10	11205-10	Integrin beta-7	Integrin beta-7	3695	ITGB7	0.599618	3.64715e-27	GOOD	0.0847241	0.169895	POOR	0.0331681	0.591608	POOR	3	0.0333158	3.33158	0.0416503	4.16503	342.344	341.8	14.2587	Overlap		0.0675469	6.75469	0.13643	13.643	-1.13321	-1.14565	0.19592		-0.014 (-0.114 - 0.086)	0.781337	0.086 (-0.173 - 0.345)	0.514467	0.095 (0.005 - 0.184)	0.0390888	0.044 (-0.027 - 0.114)	0.224158	0.153 (-0.203 - 0.508)	0.401035	-0.02 (-0.042 - 0.003)	0.0846163	0.025 (0.001 - 0.049)	0.0424621	-0.072 (-0.155 - 0.011)	0.0899009	-0.043 (-0.098 - 0.012)	0.128006
IR_seq.3448.13	INSR_Inflammation_II	P06213	seq.3448.13	3448-13	Insulin receptor	IR	3643	INSR	0.834569	8.55098e-70	GOOD	0.188625	0.0020845	POOR	0.171174	0.0052926	POOR	3	0.0352622	3.52622	0.0544671	5.44671	227.666	228.7	12.4003	Overlap		0.0979272	9.79272	0.142997	14.2997	-0.0817115	-0.1293	0.205258		0.073 (-0.073 - 0.22)	0.328029	0.106 (-0.232 - 0.443)	0.540377	0.067 (-0.065 - 0.2)	0.320571	0.284 (0.186 - 0.382)	3.29373e-08	0.16 (-0.374 - 0.694)	0.557654	-0.063 (-0.095 - -0.031)	0.000150931	0.067 (0.033 - 0.102)	0.000173694	-0.255 (-0.375 - -0.136)	3.64793e-05	-0.022 (-0.103 - 0.06)	0.606037
ITIH3_seq.7145.1	ITIH3_Cardiometabolic	Q06033	seq.7145.1	7145-1	Inter-alpha-trypsin inhibitor heavy chain H3	ITIH3	3699	ITIH3	0.97171	3.10999e-166	GOOD	0.26242	1.56364e-05	POOR	0.240465	7.92644e-05	POOR	3	0.0296989	2.96989	0.0498208	4.98208	1274.8	1274.1	63.5117	Overlap		0.0834992	8.34992	0.468566	46.8566	-0.321076	-0.4238	0.642745		0.278 (0.119 - 0.438)	0.000745973	0.502 (0.104 - 0.9)	0.0133796	-0.02 (-0.173 - 0.133)	0.798634	-0.003 (-0.123 - 0.116)	0.957456	-0.244 (-0.858 - 0.37)	0.436805	0.011 (-0.027 - 0.049)	0.585128	-0.004 (-0.045 - 0.037)	0.840073	0.175 (0.034 - 0.315)	0.01534	0.058 (-0.037 - 0.152)	0.231801
ITIH5_seq.8233.2	ITIH5_Oncology_II	Q86UX2	seq.8233.2	8233-2	Inter-alpha-trypsin inhibitor heavy chain H5	ITIH5	80760	ITIH5	0.617799	3.53429e-29	GOOD	0.152384	0.0131864	POOR	0.177726	0.00376623	POOR	3	0.0640116	6.40116	0.0798043	7.98043	1746.92	1753.5	139.412	Overlap		0.492628	49.2628	0.530736	53.0736	-0.0202042	-0.04205	0.718706	Intra-CV	-0.048 (-0.186 - 0.091)	0.498595	0.264 (-0.059 - 0.587)	0.109112	0.074 (-0.051 - 0.199)	0.247324	0.055 (-0.043 - 0.153)	0.269142	0.185 (-0.321 - 0.691)	0.474139	-0.046 (-0.077 - -0.015)	0.00353883	0.047 (0.014 - 0.08)	0.00582248	-0.134 (-0.249 - -0.018)	0.0237646	0.056 (-0.021 - 0.133)	0.155431
JNK2_seq.15604.18	MAPK9_Inflammation	P45984	seq.15604.18	15604-18	Mitogen-activated protein kinase 9	JNK2	5601	MAPK9	0.555216	9.47124e-23	GOOD	0.020683	0.738002	POOR	0.0208589	0.735856	POOR	3	0.0412208	4.12208	0.044508	4.4508	348.553	346.1	15.5134	Overlap		0.323817	32.3817	0.415548	41.5548	-0.656035	-0.67605	0.5758		0.198 (0.048 - 0.348)	0.0102992	-0.196 (-0.544 - 0.152)	0.26919	-0.227 (-0.363 - -0.091)	0.00124969	0.29 (0.188 - 0.393)	7.16544e-08	-0.734 (-1.295 - -0.173)	0.0109306	-0.045 (-0.079 - -0.011)	0.00957602	0.054 (0.018 - 0.09)	0.00399133	-0.136 (-0.263 - -0.008)	0.0379472	-0.021 (-0.107 - 0.064)	0.628125
JNK2_seq.9760.13	MAPK9_Inflammation	P45984	seq.9760.13	9760-13	Mitogen-activated protein kinase 9	JNK2	5601	MAPK9	0.653489	1.54337e-33	GOOD	0.038574	0.53262	POOR	-0.0462901	0.453882	POOR	3	0.0436989	4.36989	0.0873852	8.73852	117.919	117.25	10.3044	Overlap		0.323817	32.3817	0.415548	41.5548	-0.656035	-0.67605	0.5758		0.15 (-0.002 - 0.301)	0.0536307	-0.131 (-0.489 - 0.228)	0.475948	-0.119 (-0.256 - 0.019)	0.0929827	0.139 (0.033 - 0.246)	0.0110028	-0.169 (-0.722 - 0.384)	0.550258	-0.079 (-0.112 - -0.046)	4.1181e-06	0.09 (0.055 - 0.125)	1.08153e-06	-0.192 (-0.318 - -0.066)	0.00305529	0.112 (0.028 - 0.196)	0.00981448
K154L_seq.11145.72	KIAA1549L_Oncology_II	Q6ZVL6	seq.11145.72	11145-72	UPF0606 protein KIAA1549L	K154L	25758	KIAA1549L	0.854501	1.70782e-76	GOOD	0.130167	0.0345207	POOR	0.122606	0.0465718	POOR	3	0.0554952	5.54952	0.0699682	6.99682	816.141	815.7	57.1039	Overlap		0.504686	50.4686	0.717415	71.7415	-0.523629	-0.4417	0.929623	Intra- & Inter-CV	0.018 (-0.107 - 0.143)	0.774509	0.536 (0.229 - 0.842)	0.00061741	0.065 (-0.051 - 0.18)	0.27179	0.201 (0.114 - 0.287)	9.24017e-06	0.131 (-0.338 - 0.601)	0.584149	-0.047 (-0.075 - -0.019)	0.0011859	0.05 (0.02 - 0.08)	0.00129072	-0.181 (-0.286 - -0.076)	0.000812179	0.002 (-0.07 - 0.073)	0.965502
KAD2_seq.11368.32	AK2_Neurology_II	P54819	seq.11368.32	11368-32	Adenylate kinase 2, mitochondrial	KAD2	204	AK2	0.778438	6.53208e-55	GOOD	0.059976	0.331676	POOR	0.0651078	0.291894	POOR	3	0.11757	11.757	0.132403	13.2403	4309.47	4230.2	570.587	Overlap	Intra-CV	0.519897	51.9897	0.505911	50.5911	-0.838028	-0.6512	0.688709	Intra-CV	0.378 (0.25 - 0.506)	2.05888e-08	-0.155 (-0.468 - 0.159)	0.334067	0.066 (-0.064 - 0.196)	0.320576	0.274 (0.178 - 0.37)	5.34971e-08	0.027 (-0.494 - 0.547)	0.920536	-0.052 (-0.084 - -0.02)	0.00147367	0.047 (0.013 - 0.082)	0.0071194	-0.2 (-0.318 - -0.082)	0.00103889	0.007 (-0.073 - 0.087)	0.864754
KAZD1_seq.7144.234	KAZALD1_Oncology	Q96I82	seq.7144.234	7144-234	Kazal-type serine protease inhibitor domain-containing protein 1	KAZD1	81621	KAZALD1	0.733413	8.06831e-46	GOOD	0.140267	0.0226349	POOR	0.018687	0.76249	POOR	3	0.0630735	6.30735	0.0890444	8.90444	4431.32	4443.85	394.584	Overlap		0.103329	10.3329	0.240984	24.0984	0.112615	0.04955	0.342771		0.06 (-0.085 - 0.204)	0.419334	-0.071 (-0.404 - 0.261)	0.673438	-0.1 (-0.23 - 0.031)	0.134926	0.339 (0.245 - 0.432)	1.09108e-11	0.128 (-0.393 - 0.648)	0.631463	-0.057 (-0.089 - -0.025)	0.000496287	0.065 (0.031 - 0.099)	0.00021953	-0.214 (-0.332 - -0.096)	0.000466479	0.009 (-0.071 - 0.09)	0.824606
Keratin.18_seq.5354.11	KRT18_Oncology	P05783	seq.5354.11	5354-11	Keratin, type I cytoskeletal 18	Keratin 18	3875	KRT18	0.546826	5.47343e-22	GOOD	-0.0167994	0.785866	POOR	0.0532408	0.388926	POOR	3	0.0617745	6.17745	0.0734784	7.34784	103.3	103.5	7.59032	Overlap		0.0621392	6.21392	0.363427	36.3427	1.50283	1.49165	0.508139		0.066 (-0.045 - 0.176)	0.244861	-0.238 (-0.492 - 0.016)	0.0662701	0.029 (-0.074 - 0.132)	0.57736	0.131 (0.052 - 0.21)	0.00123275	0.034 (-0.372 - 0.441)	0.868044	-0.043 (-0.067 - -0.019)	0.000623722	0.048 (0.021 - 0.074)	0.000429635	-0.155 (-0.246 - -0.064)	0.000995277	0 (-0.062 - 0.062)	0.99951
Keratin.19_seq.15606.19	KRT19_Inflammation	P08727	seq.15606.19	15606-19	Keratin, type I cytoskeletal 19	Keratin 19	3880	KRT19	0.681072	2.47052e-37	GOOD	-0.116801	0.0580565	POOR	-0.150934	0.0140949	POOR	3	0.0428527	4.28527	0.0671063	6.71063	457.803	462.7	30.7215	Overlap		0.122688	12.2688	0.19282	19.282	0.429823	0.4685	0.275646		0.095 (-0.042 - 0.231)	0.174155	-0.329 (-0.65 - -0.008)	0.0445531	0.315 (0.192 - 0.438)	9.89552e-07	0.002 (-0.099 - 0.102)	0.971042	0.652 (0.16 - 1.144)	0.0099572	-0.023 (-0.054 - 0.007)	0.138903	0.018 (-0.015 - 0.051)	0.290675	-0.082 (-0.197 - 0.033)	0.16113	0 (-0.077 - 0.076)	0.996074
KGUA_seq.17325.10	GUK1_Cardiometabolic_II	Q16774	seq.17325.10	17325-10	Guanylate kinase	KGUA	2987	GUK1	0.911628	3.66078e-103	GOOD	-0.0279339	0.651408	POOR	-0.00949481	0.877969	POOR	3	0.0313015	3.13015	0.0446369	4.46369	1124.53	1133.3	50.1957	Overlap		0.584007	58.4007	0.496731	49.6731	-0.225038	-0.1165	0.677504	Intra-CV	0.385 (0.265 - 0.505)	1.31579e-09	-0.369 (-0.673 - -0.064)	0.0177975	-0.299 (-0.419 - -0.178)	1.92651e-06	0.356 (0.268 - 0.443)	6.0652e-14	-0.623 (-1.119 - -0.128)	0.0143816	-0.051 (-0.081 - -0.02)	0.00127987	0.054 (0.022 - 0.087)	0.00124797	-0.161 (-0.275 - -0.046)	0.00630043	0.102 (0.026 - 0.178)	0.00890051
KI2L3_seq.17153.46	KIR2DL3_Oncology	P43628	seq.17153.46	17153-46	Killer cell immunoglobulin-like receptor 2DL3	KI2L3	3804	KIR2DL3	0.585273	1.15446e-25	GOOD	0.0829297	0.179152	POOR	-0.0304185	0.622711	POOR	3	0.043567	4.3567	0.0652938	6.52938	116.469	117.4	7.60469	Overlap		0.125397	12.5397	0.240871	24.0871	0.422992	0.435	0.342616		0.159 (0.013 - 0.305)	0.0341929	-0.33 (-0.696 - 0.036)	0.0773765	-0.048 (-0.183 - 0.087)	0.489	-0.013 (-0.118 - 0.093)	0.815991	-0.163 (-0.715 - 0.389)	0.563399	-0.013 (-0.047 - 0.02)	0.429024	0.012 (-0.024 - 0.048)	0.507781	-0.049 (-0.174 - 0.075)	0.437843	0.133 (0.051 - 0.214)	0.00158934
KI3L1_seq.18907.97	KIR3DL1_Oncology	P43629	seq.18907.97	18907-97	Killer cell immunoglobulin-like receptor 3DL1	KI3L1	3811	KIR3DL1	0.566357	8.52832e-24	GOOD	0.060763	0.325359	POOR	0.0471749	0.445291	POOR	3	0.0559352	5.59352	0.0550643	5.50643	254.322	256.1	14.004	Overlap		0.320116	32.0116	0.379629	37.9629	-0.685004	-0.5406	0.529361		0.135 (-0.006 - 0.276)	0.062346	-0.463 (-0.806 - -0.121)	0.00807659	0.158 (0.028 - 0.288)	0.0175781	0.04 (-0.062 - 0.142)	0.445113	0.171 (-0.344 - 0.686)	0.515393	-0.034 (-0.066 - -0.002)	0.0383195	0.033 (-0.001 - 0.068)	0.0590968	-0.12 (-0.24 - 0)	0.0518114	0.019 (-0.062 - 0.099)	0.651419
KLH41_seq.23660.112	KLHL41_Neurology_II	O60662	seq.23660.112	23660-112	Kelch-like protein 41	KLH41	10324	KLHL41	0.648094	7.67385e-33	GOOD	-0.0173147	0.779465	POOR	-0.0236692	0.701862	POOR	3	0.0474521	4.74521	0.0566369	5.66369	109.966	109.2	6.22812	Overlap		0.0856347	8.56347	0.118001	11.8001	1.79541	1.8319	0.169651		-0.17 (-0.318 - -0.022)	0.0253148	-0.026 (-0.364 - 0.312)	0.880482	0.003 (-0.134 - 0.139)	0.969192	-0.092 (-0.197 - 0.014)	0.09079	0.384 (-0.16 - 0.928)	0.168014	-0.028 (-0.061 - 0.006)	0.108419	0.033 (-0.003 - 0.069)	0.0770506	-0.1 (-0.226 - 0.025)	0.118135	0.078 (-0.005 - 0.161)	0.0665838
KLOTB_seq.19557.3	KLB_Neurology	Q86Z14	seq.19557.3	19557-3	Beta-klotho	KLOTB	152831	KLB	0.766881	2.20455e-52	GOOD	0.00801066	0.896929	POOR	-0.0333142	0.589975	POOR	3	0.0356435	3.56435	0.0517422	5.17422	100.969	102.55	5.22435	Overlap		0.373359	37.3359	0.440071	44.0071	0.258296	0.2626	0.607007		-0.228 (-0.384 - -0.072)	0.00440839	0.115 (-0.297 - 0.526)	0.584594	-0.001 (-0.148 - 0.147)	0.992948	-0.057 (-0.171 - 0.058)	0.334958	0.142 (-0.43 - 0.714)	0.626381	-0.037 (-0.072 - -0.001)	0.0445684	0.032 (-0.006 - 0.07)	0.102686	-0.148 (-0.281 - -0.015)	0.0298138	0.004 (-0.086 - 0.093)	0.937483
LAG.3_seq.9950.229	LAG3_Oncology	P18627	seq.9950.229	9950-229	Lymphocyte activation gene 3 protein	LAG-3	3902	LAG3	0.640817	6.34687e-32	GOOD	0.130923	0.0334777	POOR	0.11172	0.0699399	POOR	3	0.0402396	4.02396	0.0485921	4.85921	425.459	427.65	20.6739	Overlap		0.0913277	9.13277	0.140785	14.0785	-0.0168269	0.01295	0.202114		-0.144 (-0.264 - -0.024)	0.0196282	-0.229 (-0.512 - 0.054)	0.113298	0.034 (-0.078 - 0.146)	0.54934	-0.021 (-0.108 - 0.066)	0.639772	0.003 (-0.44 - 0.447)	0.988346	-0.01 (-0.038 - 0.017)	0.471603	0.015 (-0.014 - 0.045)	0.307229	0.01 (-0.093 - 0.114)	0.846181	-0.003 (-0.072 - 0.066)	0.930606
Lamin.B2_seq.20217.26	LMNB2_Neurology_II	Q03252	seq.20217.26	20217-26	Lamin-B2	Lamin-B2	84823	LMNB2	0.540661	1.92583e-21	GOOD	0.054676	0.37625	POOR	-0.0110663	0.85797	POOR	3	0.0616639	6.16639	0.0901781	9.01781	1378.58	1399.2	124.317	Overlap		0.0907126	9.07126	0.135493	13.5493	-0.271624	-0.267	0.194587		0.151 (0.011 - 0.292)	0.0359533	0.116 (-0.231 - 0.464)	0.511565	0.071 (-0.06 - 0.202)	0.286778	0.061 (-0.041 - 0.163)	0.244789	0.124 (-0.388 - 0.636)	0.63568	-0.014 (-0.046 - 0.018)	0.3862	0.015 (-0.019 - 0.05)	0.381139	-0.022 (-0.141 - 0.098)	0.72266	0.026 (-0.054 - 0.105)	0.523869
LBP_seq.3074.6	LBP_Cardiometabolic	P18428	seq.3074.6	3074-6	Lipopolysaccharide-binding protein	LBP	3929	LBP	0.755434	0	GOOD	0.112884	0.0670559	POOR	0.145012	0.0184006	POOR	3	0.0936256	9.36256	0.10589	10.589	1149.29	1150.6	121.698	Overlap		0.0934232	9.34232	0.788505	78.8505	-0.374452	-0.4847	1.00317	Inter-CV	0.141 (-0.003 - 0.285)	0.0565446	-0.016 (-0.35 - 0.319)	0.92682	0.098 (-0.036 - 0.232)	0.151434	-0.023 (-0.128 - 0.082)	0.663855	-0.021 (-0.56 - 0.518)	0.939768	0 (-0.032 - 0.033)	0.988172	0.007 (-0.028 - 0.042)	0.708574	0.159 (0.039 - 0.28)	0.0102549	-0.06 (-0.141 - 0.021)	0.14665
LIRA4_seq.8299.66	LILRA4_Cardiometabolic_II	P59901	seq.8299.66	8299-66	Leukocyte immunoglobulin-like receptor subfamily A member 4	LIRA4	23547	LILRA4	0.895106	6.73855e-94	GOOD	0.104722	0.0894835	POOR	0.0644337	0.29693	POOR	3	0.0675344	6.75344	0.0824648	8.24648	391.188	387.3	32.2592	Overlap		0.461383	46.1383	0.470729	47.0729	-1.11541	-1.06905	0.645434		0.018 (-0.097 - 0.133)	0.758181	-0.002 (-0.265 - 0.26)	0.986671	-0.081 (-0.185 - 0.022)	0.123156	0.065 (-0.015 - 0.146)	0.11184	-0.113 (-0.522 - 0.297)	0.590478	0.006 (-0.02 - 0.032)	0.642863	-0.003 (-0.031 - 0.024)	0.813652	-0.022 (-0.118 - 0.074)	0.654834	-0.055 (-0.118 - 0.009)	0.0924772
LIRB4_seq.6453.70	LILRB4_Inflammation	Q8NHJ6	seq.6453.70	6453-70	Leukocyte immunoglobulin-like receptor subfamily B member 4	LIRB4	11006	LILRB4	0.788869	2.50253e-57	GOOD	-0.125375	0.0418026	POOR	-0.154821	0.0117754	POOR	3	0.0724413	7.24413	0.0897287	8.97287	10419.4	10348.6	934.918	Overlap		0.139436	13.9436	0.225998	22.5998	0.658077	0.70505	0.321995		-0.27 (-0.385 - -0.156)	6.18117e-06	0.405 (0.117 - 0.692)	0.00576044	-0.119 (-0.232 - -0.007)	0.038867	-0.022 (-0.11 - 0.067)	0.627782	0 (-0.449 - 0.45)	0.999624	0.003 (-0.025 - 0.031)	0.834655	0.001 (-0.03 - 0.031)	0.970953	0.03 (-0.075 - 0.134)	0.576324	0.103 (0.034 - 0.171)	0.0035796
LRFN2_seq.7200.4	LRFN2_Neurology_II	Q9ULH4	seq.7200.4	7200-4	Leucine-rich repeat and fibronectin type-III domain-containing protein 2	LRFN2	57497	LRFN2	0.921637	1.04008e-109	GOOD	0.24216	7.0295e-05	POOR	0.224727	0.000232091	POOR	3	0.0602372	6.02372	0.0929812	9.29812	254.7	247.6	23.6823	Overlap		0.310222	31.0222	0.413411	41.3411	-0.295792	-0.1943	0.573061		-0.138 (-0.267 - -0.009)	0.0368188	0.593 (0.272 - 0.914)	0.000292025	0.095 (-0.026 - 0.215)	0.123673	0.302 (0.215 - 0.389)	6.82424e-11	0.289 (-0.201 - 0.779)	0.249537	-0.066 (-0.095 - -0.037)	1.14931e-05	0.072 (0.041 - 0.103)	8.78082e-06	-0.247 (-0.355 - -0.139)	1.06653e-05	0.029 (-0.045 - 0.104)	0.441247
LRRN1.CD_seq.11293.14	LRRN1_Inflammation	Q6UXK5	seq.11293.14	11293-14	Leucine-rich repeat neuronal protein 1:Cytoplasmic domain	LRRN1:CD	57633	LRRN1	0.694198	2.72988e-39	GOOD	0.205683	0.000773473	POOR	0.289763	1.6771e-06	POOR	3	0.0184701	1.84701	0.021226	2.1226	187.9	186.6	3.98837	Overlap		0.0428285	4.28285	0.124804	12.4804	-0.309408	-0.3231	0.179359		0.024 (-0.088 - 0.135)	0.677419	0.331 (0.064 - 0.598)	0.0150546	-0.313 (-0.408 - -0.219)	4.52308e-10	0.269 (0.197 - 0.342)	4.12298e-12	-0.328 (-0.731 - 0.075)	0.112064	0.007 (-0.018 - 0.033)	0.561353	-0.006 (-0.033 - 0.021)	0.668926	-0.014 (-0.108 - 0.081)	0.776344	-0.03 (-0.093 - 0.032)	0.343271
LRTM1_seq.9368.64	LRTM1_Neurology_II	Q9HBL6	seq.9368.64	9368-64	Leucine-rich repeat and transmembrane domain-containing protein 1	LRTM1	57408	LRTM1	0.985061	3.50364e-202	GOOD	-0.0265864	0.667193	POOR	-0.0153018	0.804553	POOR	3	0.0230292	2.30292	0.0310569	3.10569	351.613	353.85	10.92	Overlap		0.221128	22.1128	0.346119	34.6119	0.488708	0.5898	0.485288		-0.024 (-0.134 - 0.087)	0.67365	0.392 (0.128 - 0.656)	0.00360375	0.085 (-0.016 - 0.186)	0.100966	-0.009 (-0.089 - 0.07)	0.817439	0.277 (-0.126 - 0.68)	0.179104	-0.001 (-0.026 - 0.024)	0.948458	0.001 (-0.026 - 0.028)	0.96692	-0.059 (-0.152 - 0.035)	0.220853	-0.005 (-0.067 - 0.057)	0.874858
LSHB_seq.8376.25	LHB_Oncology	P01229	seq.8376.25	8376-25	Lutropin subunit beta	LSHB	3972	LHB	0.626317	3.62178e-30	GOOD	-0.0270952	0.661214	POOR	-0.000193869	0.997499	POOR	3	0.0258521	2.58521	0.0321976	3.21976	150.956	151.1	4.86044	Overlap		0.0762331	7.62331	0.257799	25.7799	1.16602	1.0985	0.365959		-0.015 (-0.139 - 0.108)	0.807352	1.102 (0.695 - 1.509)	1.10959e-07	0.047 (-0.072 - 0.166)	0.439498	-0.048 (-0.14 - 0.045)	0.315978	0.258 (-0.21 - 0.726)	0.280577	0.008 (-0.021 - 0.038)	0.575651	-0.006 (-0.038 - 0.026)	0.715631	-0.012 (-0.123 - 0.098)	0.82715	-0.065 (-0.138 - 0.008)	0.0819105
LYN_seq.3453.87	LYN_Oncology	P07948	seq.3453.87	3453-87	Tyrosine-protein kinase Lyn	LYN	4067	LYN	0.574353	1.43153e-24	GOOD	0.0125739	0.838869	POOR	0.0599146	0.332172	POOR	3	0.0586331	5.86331	0.0596981	5.96981	200.262	199.35	11.9553	Overlap		0.387456	38.7456	0.445384	44.5384	-0.586681	-0.4736	0.613713		-0.239 (-0.375 - -0.103)	0.000686205	-0.127 (-0.452 - 0.198)	0.444737	-0.084 (-0.216 - 0.049)	0.218471	-0.137 (-0.239 - -0.034)	0.00942112	-0.275 (-0.79 - 0.24)	0.295823	-0.012 (-0.044 - 0.02)	0.458261	0.015 (-0.019 - 0.049)	0.395159	-0.003 (-0.122 - 0.117)	0.967257	0.136 (0.059 - 0.214)	0.000665261
LYNB_seq.3381.24	LYN_Oncology	P07948	seq.3381.24	3381-24	Tyrosine-protein kinase Lyn, isoform B	LYNB	4067	LYN	0.729161	4.674e-45	GOOD	0.0543717	0.378917	POOR	0.0924075	0.134257	POOR	3	0.0513556	5.13556	0.0777598	7.77598	104.972	106.1	8.16259	Overlap		0.387456	38.7456	0.445384	44.5384	-0.586681	-0.4736	0.613713		-0.226 (-0.345 - -0.107)	0.000240083	-0.02 (-0.299 - 0.259)	0.886909	-0.061 (-0.176 - 0.053)	0.294742	-0.02 (-0.109 - 0.069)	0.661581	-0.277 (-0.735 - 0.182)	0.238007	-0.044 (-0.072 - -0.017)	0.00186217	0.051 (0.022 - 0.081)	0.000788202	-0.102 (-0.206 - 0.002)	0.054514	0.152 (0.085 - 0.219)	1.32507e-05
LZTL1_seq.20378.110	LZTFL1_Inflammation_II	Q9NQ48	seq.20378.110	20378-110	Leucine zipper transcription factor-like protein 1	LZTL1	54585	LZTFL1	0.574713	1.31952e-24	GOOD	0.148663	0.0156289	POOR	0.147852	0.0162109	POOR	3	0.0599639	5.99639	0.170075	17.0075	320.55	311.2	54.5175	Overlap		0.28926	28.926	0.392148	39.2148	-1.13083	-1.002	0.545643		-0.249 (-0.393 - -0.105)	0.000825718	0.329 (-0.018 - 0.677)	0.0633183	0.032 (-0.105 - 0.168)	0.647568	-0.158 (-0.263 - -0.054)	0.00334634	-0.195 (-0.74 - 0.351)	0.484312	-0.044 (-0.078 - -0.011)	0.00947959	0.051 (0.015 - 0.087)	0.00567776	-0.048 (-0.174 - 0.078)	0.453414	0.135 (0.052 - 0.217)	0.00150807
MAG_seq.20579.50	MAG_Neurology_II	P20916	seq.20579.50	20579-50	Myelin-associated glycoprotein	MAG	4099	MAG	0.798084	0	GOOD	0.298231	7.99642e-07	POOR	0.195859	0.00138261	POOR	3	0.0879755	8.79755	0.10318	10.318	42147	42733.3	4348.73	Overlap		0.365946	36.5946	0.38595	38.595	0.099344	0.0821	0.537595		0.009 (-0.108 - 0.127)	0.878169	0.165 (-0.104 - 0.434)	0.228154	-0.012 (-0.118 - 0.095)	0.831154	0.129 (0.047 - 0.21)	0.00217043	0.006 (-0.417 - 0.429)	0.977713	-0.051 (-0.076 - -0.025)	0.000127054	0.053 (0.025 - 0.08)	0.000230361	-0.233 (-0.327 - -0.139)	2.20276e-06	0.003 (-0.062 - 0.069)	0.925455
MAGE.3_seq.20133.1	MAGEA3_Oncology_II	P43357	seq.20133.1	20133-1	Melanoma-associated antigen 3	MAGE-3	4102	MAGEA3	0.857963	9.26501e-78	GOOD	0.040214	0.515328	POOR	0.00316968	0.959121	POOR	3	0.0215825	2.15825	0.0258964	2.58964	135.416	135.2	3.50678	Overlap		641.374	64137.4	3.74643	374.643	-0.797063	-0.13265	2.37516	Intra- & Inter-CV	0.142 (-0.001 - 0.285)	0.0520489	-0.459 (-0.808 - -0.11)	0.00985338	0.368 (0.241 - 0.494)	3.34261e-08	-0.055 (-0.16 - 0.049)	0.302531	0.4 (-0.126 - 0.926)	0.137761	-0.038 (-0.07 - -0.006)	0.0225685	0.03 (-0.005 - 0.065)	0.0974172	-0.122 (-0.243 - 0)	0.050162	-0.017 (-0.098 - 0.065)	0.689438
MANS4_seq.9578.263	MANSC4_Cardiometabolic_II	A6NHS7	seq.9578.263	9578-263	MANSC domain-containing protein 4	MANS4	100287284	MANSC4	0.59635	8.13542e-27	GOOD	0.240925	7.67274e-05	POOR	0.169461	0.00577413	POOR	3	0.0624653	6.24653	0.10939	10.939	58.4438	57.7	6.39314	Overlap		0.35152	35.152	0.460531	46.0531	0.146796	0.1525	0.632725		0.047 (-0.091 - 0.185)	0.5026	0.009 (-0.312 - 0.331)	0.955037	0.022 (-0.103 - 0.147)	0.730649	0.26 (0.168 - 0.352)	7.47862e-08	0.199 (-0.297 - 0.694)	0.432976	-0.026 (-0.057 - 0.005)	0.0961509	0.029 (-0.004 - 0.062)	0.084282	-0.163 (-0.277 - -0.049)	0.00531428	-0.071 (-0.147 - 0.005)	0.0698308
MARE3_seq.16885.49	MAPRE3_Oncology_II	Q9UPY8	seq.16885.49	16885-49	Microtubule-associated protein RP/EB family member 3	MARE3	22924	MAPRE3	0.743656	1.01606e-47	GOOD	0.0790077	0.200675	POOR	0.0753647	0.222291	POOR	3	0.091838	9.1838	0.166006	16.6006	212.497	207.9	35.2758	Overlap		0.149441	14.9441	0.23195	23.195	-0.235563	-0.2635	0.330259		0.184 (0.073 - 0.296)	0.00132446	-0.037 (-0.299 - 0.224)	0.779485	-0.305 (-0.405 - -0.205)	8.29667e-09	0.422 (0.356 - 0.488)	1.00065e-28	-0.508 (-0.915 - -0.101)	0.0151251	-0.067 (-0.092 - -0.042)	2.05435e-07	0.076 (0.05 - 0.102)	3.66244e-08	-0.221 (-0.314 - -0.128)	4.87848e-06	0.02 (-0.044 - 0.085)	0.53373
MCEE_seq.9388.18	MCEE_Neurology_II	Q96PE7	seq.9388.18	9388-18	Methylmalonyl-CoA epimerase, mitochondrial	MCEE	84693	MCEE	0.669003	1.27006e-35	GOOD	0.135715	0.0274641	POOR	0.0948404	0.124262	POOR	3	0.0571076	5.71076	0.0710313	7.10313	182.784	182.4	12.9834	Overlap		0.171515	17.1515	0.174394	17.4394	0.640584	0.6612	0.249715		0.121 (0.004 - 0.238)	0.0433644	-0.025 (-0.297 - 0.246)	0.854629	-0.015 (-0.122 - 0.093)	0.789014	0.198 (0.118 - 0.278)	2.18535e-06	-0.477 (-0.906 - -0.048)	0.0303424	-0.026 (-0.053 - 0)	0.0531882	0.021 (-0.007 - 0.05)	0.148343	-0.113 (-0.211 - -0.014)	0.0257494	-0.04 (-0.106 - 0.026)	0.232516
MDM1_seq.7898.29	MDM1_Neurology_II	Q8TC05	seq.7898.29	7898-29	Nuclear protein MDM1	MDM1	56890	MDM1	0.642401	4.02724e-32	GOOD	0.0344428	0.577432	POOR	-0.0407293	0.509956	POOR	3	0.0371577	3.71577	0.0451156	4.51156	247.897	248.3	11.184	Overlap		0.20506	20.506	0.271625	27.1625	-0.041008	0.031	0.384919		0.101 (-0.026 - 0.229)	0.121455	-0.049 (-0.343 - 0.245)	0.744235	-0.078 (-0.195 - 0.038)	0.189084	0.371 (0.292 - 0.45)	1.10584e-17	-0.043 (-0.508 - 0.422)	0.857503	-0.066 (-0.094 - -0.038)	4.95508e-06	0.073 (0.043 - 0.102)	2.66116e-06	-0.273 (-0.375 - -0.17)	3.68984e-07	-0.019 (-0.09 - 0.053)	0.610111
megalin_seq.10618.190	LRP2_Neurology_II	P98164	seq.10618.190	10618-190	Low-density lipoprotein receptor-related protein 2	megalin	4036	LRP2	0.665033	4.45755e-35	GOOD	0.107626	0.0808985	POOR	0.0217619	0.724874	POOR	3	0.0359617	3.59617	0.0401144	4.01144	98.7531	98.8	3.96143	Overlap		0.266099	26.6099	0.323532	32.3532	-0.520948	-0.3968	0.455191		-0.176 (-0.317 - -0.035)	0.0152126	0.371 (0.032 - 0.711)	0.0319559	0.054 (-0.078 - 0.185)	0.423112	0.31 (0.214 - 0.406)	9.11609e-10	0.542 (0.01 - 1.075)	0.0469435	-0.07 (-0.101 - -0.039)	1.74629e-05	0.07 (0.036 - 0.104)	6.2066e-05	-0.304 (-0.42 - -0.189)	4.84427e-07	-0.021 (-0.102 - 0.059)	0.607363
MGMT_seq.21437.77	MGMT_Inflammation	P16455	seq.21437.77	21437-77	Methylated-DNA--protein-cysteine methyltransferase	MGMT	4255	MGMT	0.802295	1.19816e-60	GOOD	-0.0322422	0.602002	POOR	-0.0834324	0.176522	POOR	3	0.0284054	2.84054	0.0451971	4.51971	222.072	220.2	10.037	Overlap		0.205352	20.5352	0.262296	26.2296	-1.01698	-0.97735	0.372137		0.047 (-0.089 - 0.184)	0.495567	-0.073 (-0.388 - 0.243)	0.652218	0.018 (-0.106 - 0.142)	0.777935	0.067 (-0.029 - 0.164)	0.172279	-0.121 (-0.612 - 0.369)	0.628358	-0.066 (-0.096 - -0.037)	1.57157e-05	0.078 (0.047 - 0.11)	1.86941e-06	-0.149 (-0.261 - -0.036)	0.0103121	0.094 (0.019 - 0.169)	0.0143544
MIF_seq.8221.19	MIF_Neurology	P14174	seq.8221.19	8221-19	Macrophage migration inhibitory factor	MIF	4282	MIF	0.726919	1.16471e-44	GOOD	-0.131655	0.0325556	POOR	-0.0688973	0.264652	POOR	3	0.0536035	5.36035	0.0675425	6.75425	1712.78	1725.8	115.685	Overlap		0.0624793	6.24793	0.438385	43.8385	-1.14788	-1.1598	0.604874		0.184 (0.053 - 0.315)	0.00632125	0.242 (-0.071 - 0.555)	0.129208	-0.044 (-0.166 - 0.079)	0.48302	0.173 (0.08 - 0.267)	0.000323885	-0.208 (-0.696 - 0.279)	0.402864	-0.007 (-0.037 - 0.024)	0.664919	0.013 (-0.019 - 0.046)	0.418337	-0.026 (-0.139 - 0.088)	0.657699	-0.011 (-0.087 - 0.064)	0.766011
MLP3A_seq.17781.191	MAP1LC3A_Neurology_II	Q9H492	seq.17781.191	17781-191	Microtubule-associated proteins 1A/1B light chain 3A	MLP3A	84557	MAP1LC3A	0.871848	0	GOOD	0.247618	4.74687e-05	POOR	0.251988	3.44392e-05	POOR	3	0.0582323	5.82323	0.089442	8.9442	26793.7	27197.8	2396.48	Overlap		0.319197	31.9197	0.476138	47.6138	0.02226	0.0554	0.652146		0.431 (0.308 - 0.554)	4.71618e-11	-0.301 (-0.617 - 0.014)	0.0610654	-0.219 (-0.348 - -0.089)	0.00106559	0.597 (0.524 - 0.67)	1.23728e-40	-0.391 (-0.913 - 0.132)	0.144378	-0.072 (-0.104 - -0.041)	9.53004e-06	0.075 (0.041 - 0.108)	2.16284e-05	-0.315 (-0.43 - -0.199)	1.96192e-07	-0.021 (-0.102 - 0.059)	0.604466
MMP.8_seq.2954.56	MMP8_Neurology	P22894	seq.2954.56	2954-56	Neutrophil collagenase	MMP-8	4317	MMP8	0.754372	8.31602e-50	GOOD	0.19766	0.00124547	POOR	0.126191	0.0404782	POOR	3	0.0761643	7.61643	0.0811817	8.11817	618.938	626.3	50.2464	Overlap		0.0866382	8.66382	0.253556	25.3556	-0.317277	-0.387	0.360121		0.163 (0.037 - 0.29)	0.0119532	-0.316 (-0.618 - -0.013)	0.0409754	0.14 (0.024 - 0.257)	0.0192519	0.249 (0.162 - 0.336)	4.78037e-08	0.108 (-0.369 - 0.586)	0.657246	-0.045 (-0.074 - -0.017)	0.00215559	0.051 (0.02 - 0.082)	0.00129763	-0.149 (-0.256 - -0.041)	0.00702639	-0.033 (-0.105 - 0.04)	0.37691
MNDA_seq.20076.7	MNDA_Cardiometabolic	P41218	seq.20076.7	20076-7	Myeloid cell nuclear differentiation antigen	MNDA	4332	MNDA	0.825702	4.27901e-67	GOOD	0.195734	0.0013926	POOR	0.223921	0.000244733	POOR	3	0.0489841	4.89841	0.0901701	9.01701	4790.65	4823.6	431.974	Overlap		0.0853155	8.53155	0.206724	20.6724	-2.62473	-2.5671	0.295125		0.132 (-0.001 - 0.264)	0.0532164	0.048 (-0.26 - 0.356)	0.759332	0.092 (-0.03 - 0.213)	0.140757	-0.06 (-0.155 - 0.034)	0.213105	0.265 (-0.216 - 0.747)	0.281433	-0.052 (-0.081 - -0.022)	0.000657759	0.055 (0.023 - 0.087)	0.00078338	-0.116 (-0.228 - -0.004)	0.0426192	0.243 (0.175 - 0.312)	3.08945e-11
MO4L2_seq.24443.8	MORF4L2_Oncology_II	Q15014	seq.24443.8	24443-8	Mortality factor 4-like protein 2	MO4L2	9643	MORF4L2	0.66712	2.3096e-35	GOOD	-0.0391589	0.526419	POOR	-0.093735	0.128729	POOR	3	0.0271915	2.71915	0.0490564	4.90564	1204.83	1215.2	59.1043	Overlap		0.200092	20.0092	0.302352	30.2352	0.0586875	-0.00635	0.426698		0.066 (-0.059 - 0.191)	0.30384	-0.012 (-0.295 - 0.271)	0.934528	0.05 (-0.063 - 0.163)	0.386292	0.065 (-0.023 - 0.153)	0.14695	-0.133 (-0.589 - 0.324)	0.569351	-0.004 (-0.032 - 0.024)	0.795135	0.006 (-0.024 - 0.036)	0.705609	0 (-0.105 - 0.105)	0.998975	0.015 (-0.054 - 0.085)	0.664378
MOG_seq.15619.49	MOG_Oncology	Q16653	seq.15619.49	15619-49	Myelin-oligodendrocyte glycoprotein	MOG	4340	MOG	0.508927	8.44871e-19	GOOD	-0.119656	0.0521457	POOR	-0.126883	0.0393842	POOR	3	0.0476553	4.76553	0.081323	8.1323	198.056	201.5	16.1065	Overlap		0.0676247	6.76247	0.115853	11.5853	-0.0979192	-0.07815	0.166584		0.152 (0.004 - 0.301)	0.04575	0.12 (-0.23 - 0.469)	0.501868	-0.02 (-0.157 - 0.116)	0.770158	0.305 (0.205 - 0.405)	7.00037e-09	-0.059 (-0.626 - 0.508)	0.838486	-0.027 (-0.061 - 0.006)	0.114361	0.023 (-0.013 - 0.059)	0.218738	-0.145 (-0.27 - -0.019)	0.0246252	-0.028 (-0.112 - 0.056)	0.513208
MP3B2_seq.20965.18	MAP1LC3B2_Cardiometabolic_II	A6NCE7	seq.20965.18	20965-18	Microtubule-associated proteins 1A/1B light chain 3 beta 2	MP3B2	643246	MAP1LC3B2	0.563114	1.73512e-23	GOOD	0.0243649	0.693535	POOR	-0.0424476	0.492253	POOR	3	0.0505386	5.05386	0.0817588	8.17588	484.4	489.5	39.604	Overlap		0.260059	26.0059	0.311943	31.1943	0.222365	0.20305	0.439632		0.167 (-0.001 - 0.334)	0.0529243	-0.332 (-0.73 - 0.066)	0.101694	0.246 (0.091 - 0.401)	0.00202816	0.201 (0.081 - 0.321)	0.00120308	0.339 (-0.279 - 0.957)	0.283882	-0.027 (-0.065 - 0.011)	0.16795	0.02 (-0.021 - 0.061)	0.350155	-0.103 (-0.246 - 0.039)	0.15507	-0.026 (-0.121 - 0.069)	0.587014
Myeloperoxidase_seq.2580.83	MPO_Neurology	P05164	seq.2580.83	2580-83	Myeloperoxidase	Myeloperoxidase	4353	MPO	0.681176	2.3866e-37	GOOD	0.229816	0.000165292	POOR	0.213085	0.000490475	POOR	3	0.0566623	5.66623	0.0890652	8.90652	7435.73	7598.7	662.264	Overlap		0.0808721	8.08721	0.122359	12.2359	-0.536146	-0.5005	0.175871		0.092 (-0.069 - 0.253)	0.264142	0.273 (-0.128 - 0.673)	0.181867	0.02 (-0.127 - 0.167)	0.789564	-0.171 (-0.283 - -0.058)	0.00332982	-0.226 (-0.807 - 0.355)	0.446108	-0.02 (-0.057 - 0.016)	0.27116	0.012 (-0.027 - 0.051)	0.546426	0.054 (-0.081 - 0.19)	0.433754	0.256 (0.172 - 0.341)	9.81933e-09
MYL4_seq.20107.11	MYL4_Cardiometabolic_II	P12829	seq.20107.11	20107-11	Myosin light polypeptide 4	MYL4	4635	MYL4	0.852765	0	GOOD	0.0136935	0.824744	POOR	0.0444588	0.471957	POOR	3	0.066365	6.6365	0.0870707	8.70707	11771	11947.6	1024.91	Overlap		0.144297	14.4297	0.201565	20.1565	-0.162935	-0.18125	0.287906		0.47 (0.341 - 0.599)	1.01011e-11	-2.939 (-3.67 - -2.208)	3.36659e-15	0.048 (-0.128 - 0.224)	0.593302	0.376 (0.247 - 0.506)	3.41265e-08	-0.174 (-0.878 - 0.529)	0.628135	-0.078 (-0.12 - -0.035)	0.000421273	0.074 (0.028 - 0.12)	0.00189041	-0.266 (-0.426 - -0.106)	0.00126127	-0.031 (-0.14 - 0.077)	0.571906
Myokinase..human_seq.5012.67	AK1_Cardiometabolic	P00568	seq.5012.67	5012-67	Adenylate kinase isoenzyme 1	Myokinase, human	203	AK1	0.659852	2.23065e-34	GOOD	0.114178	0.0639643	POOR	0.133237	0.0304473	POOR	3	0.0509921	5.09921	0.0745061	7.45061	1609.05	1610.4	119.884	Overlap		0.163522	16.3522	0.278535	27.8535	-0.377224	-0.3244	0.394358		0.186 (0.078 - 0.293)	0.000802446	-0.245 (-0.512 - 0.023)	0.0731319	-0.135 (-0.235 - -0.034)	0.00909272	0.168 (0.091 - 0.244)	2.64302e-05	-0.221 (-0.624 - 0.182)	0.283626	-0.047 (-0.072 - -0.023)	0.000197117	0.052 (0.026 - 0.078)	0.000125655	-0.138 (-0.23 - -0.046)	0.00371082	0.085 (0.023 - 0.146)	0.00740365
MYOM2_seq.13534.20	MYOM2_Cardiometabolic_II	P54296	seq.13534.20	13534-20	Myomesin-2	MYOM2	9172	MYOM2	0.627935	2.33059e-30	GOOD	-0.00105399	0.986401	POOR	-0.00662835	0.91464	POOR	3	0.0305817	3.05817	0.0361587	3.61587	84.1031	84.1	3.04106	Overlap		0.253381	25.3381	0.369653	36.9653	0.179462	0.1273	0.516315		-0.014 (-0.143 - 0.114)	0.825165	-0.143 (-0.457 - 0.171)	0.372644	-0.004 (-0.12 - 0.112)	0.942637	0.059 (-0.031 - 0.149)	0.202211	0.448 (-0.005 - 0.9)	0.0534867	-0.004 (-0.033 - 0.025)	0.792252	0.013 (-0.018 - 0.043)	0.425783	0.011 (-0.096 - 0.118)	0.843495	-0.012 (-0.084 - 0.059)	0.732148
Myostatin_seq.14583.49	MSTN_Cardiometabolic	O14793	seq.14583.49	14583-49	Growth/differentiation factor 8	Myostatin	2660	MSTN	0.566527	8.21498e-24	GOOD	0.15446	0.0119752	POOR	0.0618496	0.316765	POOR	3	0.114413	11.4413	0.189769	18.9769	225.066	214.4	42.7105	Overlap	Intra- & Inter-CV	0.180727	18.0727	0.268647	26.8647	-0.348516	-0.3001	0.380843		-0.207 (-0.341 - -0.073)	0.00268008	0.347 (0.024 - 0.67)	0.0353692	0.027 (-0.099 - 0.152)	0.676249	0.012 (-0.086 - 0.11)	0.814455	0.068 (-0.447 - 0.584)	0.794928	0.01 (-0.021 - 0.042)	0.512898	-0.01 (-0.043 - 0.024)	0.57172	-0.038 (-0.155 - 0.078)	0.517698	-0.011 (-0.088 - 0.066)	0.78049
MYPC1_seq.7648.9	MYBPC1_Cardiometabolic_II	Q00872	seq.7648.9	7648-9	Myosin-binding protein C, slow-type	MYPC1	4604	MYBPC1	0.674734	2.0021e-36	GOOD	0.136381	0.026707	POOR	0.152287	0.0132459	POOR	3	0.0218891	2.18891	0.0336089	3.36089	228.803	227.9	7.68981	Overlap		0.0647373	6.47373	0.159542	15.9542	0.915415	0.9162	0.228726		-0.191 (-0.32 - -0.061)	0.00418458	0.075 (-0.229 - 0.378)	0.629476	-0.016 (-0.137 - 0.106)	0.80184	-0.019 (-0.114 - 0.075)	0.68822	0.228 (-0.247 - 0.703)	0.347034	-0.025 (-0.055 - 0.004)	0.0935911	0.031 (-0.001 - 0.063)	0.0606797	-0.085 (-0.196 - 0.026)	0.134769	0.08 (0.006 - 0.153)	0.0347036
N.terminal.pro.BNP_seq.7655.11	NPPB_Cardiometabolic	P16860	seq.7655.11	7655-11	N-terminal pro-BNP	N-terminal pro-BNP	4879	NPPB	0.676763	1.03067e-36	GOOD	-0.0161721	0.793679	POOR	-0.0727484	0.238807	POOR	3	0.0727226	7.27226	0.0949107	9.49107	201.922	197.9	19.1645	Overlap		12.451	1245.1	1.59228	159.228	0.154804	0.3453	1.62123	Intra- & Inter-CV	0.064 (-0.066 - 0.195)	0.335223	0.372 (0.062 - 0.681)	0.0186637	-0.006 (-0.126 - 0.113)	0.921621	0.147 (0.056 - 0.239)	0.00176474	0.089 (-0.386 - 0.563)	0.713975	-0.034 (-0.063 - -0.005)	0.0241914	0.032 (0 - 0.063)	0.0493883	-0.17 (-0.278 - -0.061)	0.0024823	-0.071 (-0.144 - 0.002)	0.0570459
NAGK_seq.3894.15	NAGK_Cardiometabolic_II	Q9UJ70	seq.3894.15	3894-15	N-acetyl-D-glucosamine kinase	NAGK	55577	NAGK	0.761297	3.25956e-51	GOOD	0.235793	0.000109874	POOR	0.245074	5.70644e-05	POOR	3	0.0350093	3.50093	0.039739	3.9739	318.884	319.1	12.6721	Overlap		0.0730819	7.30819	0.211778	21.1778	-0.375965	-0.3832	0.302186		0.056 (-0.079 - 0.191)	0.414617	0.046 (-0.26 - 0.352)	0.768129	-0.117 (-0.24 - 0.005)	0.0616177	0.046 (-0.05 - 0.142)	0.346598	-0.034 (-0.541 - 0.473)	0.895078	-0.008 (-0.038 - 0.022)	0.598902	0.012 (-0.021 - 0.044)	0.484787	-0.039 (-0.152 - 0.074)	0.496438	0.086 (0.012 - 0.16)	0.0238728
NAP2L_seq.19188.21	NAP1L4_Oncology_II	Q99733	seq.19188.21	19188-21	nucleosome assembly protein 1-like 4	NAP2L	4676	NAP1L4	0.72378	4.11943e-44	GOOD	0.0563851	0.361491	POOR	-0.00992964	0.872427	POOR	3	0.0494824	4.94824	0.0747157	7.47157	1569.42	1579.6	117.261	Overlap		0.158743	15.8743	0.193476	19.3476	-1.75435	-1.75875	0.276566		-0.068 (-0.188 - 0.052)	0.267696	-0.024 (-0.299 - 0.25)	0.862338	0.008 (-0.102 - 0.119)	0.88136	0.018 (-0.069 - 0.104)	0.689696	-0.24 (-0.678 - 0.198)	0.284596	-0.045 (-0.071 - -0.018)	0.00110262	0.048 (0.02 - 0.077)	0.000976685	-0.1 (-0.2 - 0)	0.0510351	0.195 (0.132 - 0.257)	4.19413e-09
NCK2_seq.13615.60	NCK2_Inflammation	O43639	seq.13615.60	13615-60	Cytoplasmic protein NCK2	NCK2	8440	NCK2	0.564015	1.42557e-23	GOOD	0.0625368	0.311408	POOR	-0.0464192	0.452623	POOR	3	0.0612395	6.12395	0.0763785	7.63785	221.331	214	16.9049	Overlap		0.10054	10.054	0.115126	11.5126	-0.334146	-0.33445	0.165545		0.18 (0.044 - 0.316)	0.00978586	0.012 (-0.306 - 0.329)	0.94341	-0.256 (-0.378 - -0.134)	5.16356e-05	0.358 (0.27 - 0.445)	4.49304e-14	-0.306 (-0.8 - 0.187)	0.224345	-0.029 (-0.06 - 0.002)	0.0656714	0.028 (-0.005 - 0.062)	0.0954827	-0.147 (-0.262 - -0.032)	0.0129073	0.052 (-0.025 - 0.129)	0.190645
NDRG1_seq.19215.7	NDRG1_Neurology	Q92597	seq.19215.7	19215-7	Protein NDRG1	NDRG1	10397	NDRG1	0.58985	3.90612e-26	GOOD	0.235269	0.000113931	POOR	0.259681	1.93019e-05	POOR	3	0.04668	4.668	0.0646847	6.46847	371.259	368.05	24.0148	Overlap		0.132664	13.2664	0.189629	18.9629	0.0488423	0.08065	0.271165		0.233 (0.078 - 0.387)	0.00343544	0.246 (-0.12 - 0.612)	0.187637	-0.293 (-0.434 - -0.152)	5.85003e-05	0.529 (0.436 - 0.622)	6.89408e-24	0.032 (-0.543 - 0.607)	0.914166	-0.013 (-0.049 - 0.023)	0.472701	0.009 (-0.03 - 0.047)	0.664402	-0.124 (-0.257 - 0.01)	0.0703363	-0.073 (-0.161 - 0.016)	0.110106
NECP2_seq.20915.68	NECAP2_Cardiometabolic_II	Q9NVZ3	seq.20915.68	20915-68	Adaptin ear-binding coat-associated protein 2	NECP2	55707	NECAP2	0.681371	2.2356e-37	GOOD	-0.0144585	0.815124	POOR	-0.0254032	0.681174	POOR	3	0.0389484	3.89484	0.0644073	6.44073	1287.01	1287.35	82.893	Overlap		0.23497	23.497	0.301657	30.1657	-0.251415	-0.27775	0.425758		0.403 (0.245 - 0.561)	1.04743e-06	-0.304 (-0.698 - 0.09)	0.130614	-0.055 (-0.211 - 0.102)	0.495366	0.501 (0.395 - 0.607)	7.69942e-18	0.064 (-0.557 - 0.685)	0.83962	-0.068 (-0.106 - -0.031)	0.00047231	0.073 (0.033 - 0.114)	0.000472947	-0.228 (-0.37 - -0.086)	0.00185748	0.001 (-0.095 - 0.098)	0.977997
NELL2_seq.6022.57	NELL2_Inflammation	Q99435	seq.6022.57	6022-57	Protein kinase C-binding protein NELL2	NELL2	4753	NELL2	0.624574	5.80552e-30	GOOD	-0.0450059	0.466516	POOR	-0.0156098	0.8007	POOR	3	0.0765184	7.65184	0.0990946	9.90946	5739.29	5819.05	568.732	Overlap		0.043278	4.3278	0.114716	11.4716	-0.4262	-0.4085	0.16496		-0.02 (-0.167 - 0.128)	0.794652	-0.232 (-0.576 - 0.112)	0.186492	0.023 (-0.111 - 0.158)	0.732663	-0.049 (-0.154 - 0.056)	0.360103	0.096 (-0.434 - 0.626)	0.722934	-0.001 (-0.034 - 0.032)	0.940548	-0.006 (-0.041 - 0.03)	0.754806	-0.02 (-0.144 - 0.104)	0.753199	-0.026 (-0.108 - 0.056)	0.536317
NF.kappa.B.p105_seq.9869.28	NFKB1_Cardiometabolic_II	P19838	seq.9869.28	9869-28	Nuclear factor NF-kappa-B p105 subunit	NF-kappa-B p105	4790	NFKB1	0.556107	7.8389e-23	GOOD	-0.111483	0.0705401	POOR	0.0192502	0.755555	POOR	3	0.0369137	3.69137	0.0491479	4.91479	321.269	318.7	15.7897	Overlap		806.122	80612.2	2.29158	229.158	-1.47472	-1.0837	1.95313	Intra- & Inter-CV	0.019 (-0.062 - 0.1)	0.65027	-0.374 (-0.769 - 0.021)	0.0633753	-0.003 (-0.077 - 0.07)	0.92761	-0.041 (-0.098 - 0.017)	0.164832	0.058 (-0.229 - 0.346)	0.691096	0.023 (0.005 - 0.041)	0.0118686	-0.021 (-0.041 - -0.002)	0.0326994	0.064 (-0.004 - 0.131)	0.0668019	-0.022 (-0.067 - 0.023)	0.337799
NHERF_seq.24694.158	SLC9A3R1_Inflammation_II	O14745	seq.24694.158	24694-158	Ezrin-radixin-moesin-binding phosphoprotein 50	NHERF	9368	SLC9A3R1	0.745063	5.48084e-48	GOOD	0.045511	0.461524	POOR	-0.00637551	0.917884	POOR	3	0.060709	6.0709	0.0856717	8.56717	910.55	921	78.0084	Overlap		0.303339	30.3339	0.358197	35.8197	-0.675385	-0.63925	0.501254		0.019 (-0.109 - 0.146)	0.773254	0.044 (-0.252 - 0.341)	0.769336	-0.147 (-0.261 - -0.033)	0.0120552	0.172 (0.084 - 0.26)	0.000152782	-0.579 (-1.031 - -0.127)	0.0126201	-0.033 (-0.061 - -0.005)	0.0218255	0.038 (0.008 - 0.068)	0.0150258	-0.088 (-0.194 - 0.018)	0.106789	0.045 (-0.026 - 0.115)	0.216215
NIT2_seq.17808.37	NIT2_Cardiometabolic_II	Q9NQR4	seq.17808.37	17808-37	Omega-amidase NIT2	NIT2	56954	NIT2	0.514352	3.12234e-19	GOOD	0.289093	1.77654e-06	POOR	0.283084	2.95816e-06	POOR	3	0.0295068	2.95068	0.0357155	3.57155	98.0875	98.3	3.50325	Overlap		0.0959218	9.59218	0.342523	34.2523	0.698662	0.7132	0.480516		0.112 (-0.011 - 0.235)	0.0756817	0.099 (-0.188 - 0.386)	0.500251	-0.037 (-0.154 - 0.081)	0.538981	0.188 (0.1 - 0.277)	4.34667e-05	0.314 (-0.138 - 0.766)	0.174715	-0.025 (-0.053 - 0.003)	0.0798345	0.026 (-0.004 - 0.056)	0.0887014	-0.027 (-0.131 - 0.077)	0.607873	0.077 (0.009 - 0.146)	0.0278622
NKp46_seq.8360.169	NCR1_Inflammation	O76036	seq.8360.169	8360-169	Natural cytotoxicity triggering receptor 1	NKp46	9437	NCR1	0.672577	4.03191e-36	GOOD	0.00921776	0.881504	POOR	-0.0794455	0.198183	POOR	3	0.0572529	5.72529	0.0967584	9.67584	131.319	129.7	12.7062	Overlap		0.0752948	7.52948	0.161253	16.1253	0.0908615	0.10895	0.231148		-0.084 (-0.214 - 0.046)	0.205719	0.392 (0.078 - 0.707)	0.0143729	0.136 (0.018 - 0.254)	0.0250013	0.107 (0.015 - 0.199)	0.0240727	0.389 (-0.085 - 0.863)	0.109312	-0.049 (-0.078 - -0.02)	0.000932536	0.054 (0.023 - 0.085)	0.000795094	-0.137 (-0.246 - -0.028)	0.0143094	0.071 (-0.002 - 0.143)	0.0575817
NLGN2.ECD_seq.9772.153	NLGN2_Neurology_II	Q8NFZ4	seq.9772.153	9772-153	Neuroligin-2:Extracellular domain	NLGN2:ECD	57555	NLGN2	0.825997	3.50094e-67	GOOD	0.0575622	0.351538	POOR	0.0665641	0.281211	POOR	3	0.0420695	4.20695	0.0561811	5.61811	93.3875	93.2	5.24661	Overlap		0.19828	19.828	0.37558	37.558	-0.122628	-0.0621	0.524074		0.003 (-0.129 - 0.134)	0.969371	0.168 (-0.136 - 0.471)	0.278828	0.114 (-0.004 - 0.232)	0.0583481	0.273 (0.186 - 0.359)	2.34706e-09	0.451 (-0.024 - 0.925)	0.0639883	-0.061 (-0.09 - -0.033)	3.18205e-05	0.065 (0.035 - 0.096)	3.79155e-05	-0.215 (-0.322 - -0.108)	0.00010068	0.029 (-0.044 - 0.102)	0.442533
NovH_seq.2737.22	CCN3_Cardiometabolic	P48745	seq.2737.22	2737-22	Protein NOV homolog	NovH	4856	CCN3	0.778449	6.49455e-55	GOOD	0.249106	4.25834e-05	POOR	0.185504	0.00247743	POOR	3	0.0322338	3.22338	0.0761103	7.61103	467.634	464.8	35.5918	Overlap		0.0294435	2.94435	0.270691	27.0691	0.03364	0.0254	0.383641		-0.047 (-0.165 - 0.071)	0.436025	-0.08 (-0.353 - 0.192)	0.563474	-0.133 (-0.24 - -0.027)	0.014669	-0.063 (-0.147 - 0.02)	0.138903	0.054 (-0.368 - 0.476)	0.80166	0.015 (-0.011 - 0.042)	0.253889	-0.018 (-0.046 - 0.011)	0.22404	0.035 (-0.064 - 0.134)	0.491118	-0.029 (-0.094 - 0.037)	0.395074
NPTXR_seq.15511.37	NPTXR_Cardiometabolic	O95502	seq.15511.37	15511-37	Neuronal pentraxin receptor	NPTXR	23467	NPTXR	0.837986	0	GOOD	-0.454365	7.46913e-15	POOR	-0.439368	6.92197e-14	POOR	3	0.059102	5.9102	0.0883386	8.83386	21979.6	22273.9	1941.65	Overlap		0.0675078	6.75078	0.11369	11.369	0.033248	0.0855	0.163494		-0.094 (-0.231 - 0.042)	0.176737	0.265 (-0.053 - 0.583)	0.102803	0.138 (0.014 - 0.261)	0.0296175	0.266 (0.174 - 0.357)	3.39701e-08	0.65 (0.15 - 1.151)	0.0115106	-0.072 (-0.101 - -0.042)	3.27389e-06	0.071 (0.039 - 0.103)	1.9544e-05	-0.325 (-0.433 - -0.216)	1.2973e-08	-0.005 (-0.082 - 0.071)	0.890109
NPTXR_seq.8997.4	NPTXR_Cardiometabolic	O95502	seq.8997.4	8997-4	Neuronal pentraxin receptor	NPTXR	23467	NPTXR	0.721542	1.00321e-43	GOOD	-0.406215	6.54415e-12	POOR	-0.369979	5.48782e-10	POOR	3	0.0490705	4.90705	0.0874426	8.74426	18861.6	19159.9	1649.31	Overlap		0.0675078	6.75078	0.11369	11.369	0.033248	0.0855	0.163494		-0.15 (-0.301 - 0.001)	0.0529282	0.278 (-0.078 - 0.633)	0.126217	0.121 (-0.017 - 0.259)	0.0866859	0.238 (0.134 - 0.342)	1.1353e-05	0.688 (0.125 - 1.25)	0.0172722	-0.063 (-0.096 - -0.029)	0.000301926	0.063 (0.026 - 0.099)	0.000811537	-0.3 (-0.423 - -0.177)	2.99329e-06	-0.008 (-0.093 - 0.078)	0.861512
Nr.CAM_seq.5109.24	NRCAM_Cardiometabolic	Q92823	seq.5109.24	5109-24	Neuronal cell adhesion molecule	Nr-CAM	4897	NRCAM	0.556218	0	GOOD	-0.104075	0.0914914	POOR	-0.0660668	0.284829	POOR	3	0.06806	6.806	0.0878546	8.78546	45783.2	47117.9	4022.27	Overlap		0.0765534	7.65534	0.168682	16.8682	-0.184056	-0.2058	0.241652		-0.044 (-0.188 - 0.1)	0.548618	0.165 (-0.167 - 0.497)	0.329127	0.035 (-0.095 - 0.165)	0.596581	0.304 (0.209 - 0.398)	1.24274e-09	0.409 (-0.11 - 0.928)	0.123338	-0.081 (-0.111 - -0.05)	5.35604e-07	0.081 (0.047 - 0.114)	3.20117e-06	-0.36 (-0.472 - -0.248)	1.27922e-09	0.011 (-0.069 - 0.091)	0.792749
Nucleoside.diphosphate.kinase.A_seq.5909.51	NME1_Inflammation_II	P15531	seq.5909.51	5909-51	Nucleoside diphosphate kinase A	Nucleoside diphosphate kinase A	4830	NME1	0.564758	1.21162e-23	GOOD	0.213069	0.000490942	POOR	0.255929	2.56586e-05	POOR	3	0.0503174	5.03174	0.0718022	7.18022	663.041	660.8	47.6078	Overlap		0.229874	22.9874	0.278582	27.8582	0.0908385	0.1583	0.394423		0.089 (-0.033 - 0.21)	0.155391	0.173 (-0.111 - 0.458)	0.232147	-0.158 (-0.268 - -0.047)	0.00540658	0.272 (0.191 - 0.353)	2.14344e-10	-0.314 (-0.756 - 0.128)	0.16537	0.003 (-0.025 - 0.03)	0.854435	-0.003 (-0.033 - 0.026)	0.817253	-0.042 (-0.145 - 0.061)	0.423463	0.022 (-0.046 - 0.09)	0.52887
NUD15_seq.23584.2	NUDT15_Cardiometabolic_II	Q9NV35	seq.23584.2	23584-2	Nucleotide triphosphate diphosphatase NUDT15	NUD15	55270	NUDT15	0.595013	1.12654e-26	GOOD	-0.0755488	0.221161	POOR	-0.0542657	0.379848	POOR	3	0.0587258	5.87258	0.0863225	8.63225	70.125	69.15	6.05336	Overlap		0.243981	24.3981	0.298162	29.8162	-0.481327	-0.421	0.421031		-0.199 (-0.353 - -0.045)	0.011832	0.04 (-0.332 - 0.413)	0.831414	-0.039 (-0.183 - 0.104)	0.591519	-0.02 (-0.132 - 0.092)	0.723662	-0.208 (-0.819 - 0.402)	0.504285	-0.061 (-0.095 - -0.026)	0.000651469	0.068 (0.031 - 0.105)	0.000364629	-0.07 (-0.201 - 0.062)	0.299853	0.216 (0.132 - 0.299)	7.65585e-07
NUD16_seq.20948.16	NUDT16_Oncology_II	Q96DE0	seq.20948.16	20948-16	U8 snoRNA-decapping enzyme	NUD16	131870	NUDT16	0.509468	7.65608e-19	GOOD	0.221652	0.000283883	POOR	0.156023	0.0111294	POOR	3	0.0379951	3.79951	0.0568091	5.68091	123.8	124.8	7.03296	Overlap		0.0867691	8.67691	0.445065	44.5065	-0.819183	-0.752	0.613311		0.18 (0.054 - 0.305)	0.00533365	0.047 (-0.244 - 0.337)	0.752101	-0.064 (-0.181 - 0.054)	0.289206	0.308 (0.225 - 0.392)	5.54352e-12	0.139 (-0.351 - 0.628)	0.57922	-0.045 (-0.074 - -0.017)	0.00200491	0.051 (0.021 - 0.082)	0.00109303	-0.129 (-0.236 - -0.022)	0.0185582	-0.008 (-0.08 - 0.064)	0.821363
NXPH1_seq.23002.27	NXPH1_Neurology	P58417	seq.23002.27	23002-27	Neurexophilin-1	NXPH1	30010	NXPH1	0.680865	2.64767e-37	GOOD	0.182929	0.00285114	POOR	0.181627	0.00305895	POOR	3	0.0356956	3.56956	0.047419	4.7419	341.209	337.7	16.1798	Overlap		0.254452	25.4452	0.438298	43.8298	-0.142104	-0.12735	0.604764		0.06 (-0.067 - 0.187)	0.354954	0.363 (0.058 - 0.667)	0.0195557	0.024 (-0.093 - 0.142)	0.686169	0.257 (0.171 - 0.343)	1.48289e-08	0.228 (-0.236 - 0.692)	0.337295	-0.06 (-0.088 - -0.032)	3.96504e-05	0.058 (0.028 - 0.088)	0.000209054	-0.252 (-0.356 - -0.149)	2.86873e-06	0.063 (-0.008 - 0.135)	0.082033
ORN_seq.13590.1	REXO2_Cardiometabolic_II	Q9Y3B8	seq.13590.1	13590-1	Oligoribonuclease, mitochondrial	ORN	25996	REXO2	0.799183	7.42028e-60	GOOD	0.0109039	0.860034	POOR	0.0491496	0.426452	POOR	3	0.047094	4.7094	0.0824527	8.24527	1657.81	1674.3	136.691	Overlap		0.177808	17.7808	0.254556	25.4556	-0.0717538	-0.07985	0.361498		0.402 (0.265 - 0.538)	2.10652e-08	-0.366 (-0.708 - -0.025)	0.0353102	-0.161 (-0.302 - -0.021)	0.0251521	0.445 (0.349 - 0.542)	3.25135e-17	-0.415 (-0.97 - 0.14)	0.144357	-0.078 (-0.111 - -0.045)	6.02199e-06	0.082 (0.046 - 0.117)	1.13317e-05	-0.313 (-0.436 - -0.19)	1.0796e-06	-0.039 (-0.124 - 0.047)	0.374807
Osteocalcin_seq.11067.13	BGLAP_Cardiometabolic_II	P02818	seq.11067.13	11067-13	Osteocalcin	Osteocalcin	632	BGLAP	0.6328	6.09726e-31	GOOD	0.101301	0.100513	POOR	0.166014	0.00686361	POOR	3	0.0285372	2.85372	0.0378923	3.78923	335.775	336.7	12.7233	Overlap		0.0438044	4.38044	0.350607	35.0607	-1.27383	-1.2437	0.491231		0.158 (0.039 - 0.276)	0.00957691	-0.331 (-0.62 - -0.041)	0.0252	0.061 (-0.049 - 0.172)	0.279227	0.166 (0.082 - 0.25)	0.000139253	0.008 (-0.464 - 0.48)	0.973914	-0.033 (-0.06 - -0.006)	0.0166121	0.038 (0.009 - 0.067)	0.0107364	-0.136 (-0.237 - -0.035)	0.00870217	0.006 (-0.062 - 0.074)	0.85636
Osteopontin_seq.13113.7	SPP1_Cardiometabolic	P10451	seq.13113.7	13113-7	Osteopontin	Osteopontin	6696	SPP1	0.714269	0	GOOD	-0.218529	0.000347352	POOR	-0.163566	0.00774511	POOR	3	0.0658686	6.58686	0.0959271	9.59271	23403.9	23706.9	2245.07	Overlap		0.0218448	2.18448	0.229496	22.9496	0.634112	0.7059	0.326853		0.182 (0.066 - 0.297)	0.00223497	0.108 (-0.161 - 0.376)	0.432033	-0.156 (-0.262 - -0.049)	0.00447341	0.295 (0.219 - 0.371)	6.35117e-13	-0.268 (-0.696 - 0.16)	0.220595	-0.033 (-0.06 - -0.007)	0.0142134	0.034 (0.006 - 0.063)	0.0189417	-0.179 (-0.276 - -0.081)	0.000408394	-0.041 (-0.107 - 0.026)	0.23173
PADI4_seq.21237.24	PADI4_Neurology	Q9UM07	seq.21237.24	21237-24	Protein-arginine deiminase type-4	PADI4	23569	PADI4	0.508	9.99816e-19	GOOD	0.0334723	0.58821	POOR	-0.00518711	0.933151	POOR	3	0.067448	6.7448	0.0761012	7.61012	50.4312	50	3.83788	Overlap		0.16226	16.226	0.203635	20.3635	0.903892	0.87205	0.290805		0.092 (-0.057 - 0.242)	0.228032	0.074 (-0.281 - 0.43)	0.68132	0.168 (0.032 - 0.304)	0.0160386	-0.106 (-0.212 - 0.001)	0.0523262	0.391 (-0.141 - 0.923)	0.151218	-0.015 (-0.049 - 0.018)	0.370284	0.014 (-0.022 - 0.05)	0.459376	-0.042 (-0.168 - 0.083)	0.509019	0.198 (0.118 - 0.278)	2.21811e-06
PAPP.A_seq.4148.49	PAPPA_Inflammation	Q13219	seq.4148.49	4148-49	Pappalysin-1	PAPP-A	5069	PAPPA	0.946547	9.42894e-131	GOOD	0.0138256	0.823081	POOR	0.00195186	0.97482	POOR	3	0.02557	2.557	0.0384158	3.84158	413.734	415.6	15.8939	Overlap		0.27106	27.106	0.440049	44.0049	-0.557204	-0.5801	0.606979		0.052 (-0.094 - 0.198)	0.482482	-0.615 (-0.985 - -0.245)	0.0011313	-0.028 (-0.163 - 0.107)	0.685545	-0.115 (-0.22 - -0.011)	0.0318459	-0.216 (-0.77 - 0.338)	0.445081	0.029 (-0.005 - 0.062)	0.0930275	-0.033 (-0.068 - 0.003)	0.0749215	0.175 (0.052 - 0.298)	0.00572156	0.113 (0.032 - 0.195)	0.0069952
PBEF_seq.5011.11	NAMPT_Oncology	P43490	seq.5011.11	5011-11	Nicotinamide phosphoribosyltransferase	PBEF	10135	NAMPT	0.723382	4.82879e-44	GOOD	-0.0361778	0.558398	POOR	-0.0557611	0.366837	POOR	3	0.0285897	2.85897	0.0443279	4.43279	231.988	229.15	10.2835	Overlap		0.402412	40.2412	0.40948	40.948	-1.28305	-1.176	0.568015		-0.117 (-0.225 - -0.008)	0.0360839	-0.263 (-0.524 - -0.003)	0.0475572	0.052 (-0.049 - 0.153)	0.312113	-0.039 (-0.117 - 0.04)	0.334554	-0.297 (-0.698 - 0.104)	0.147578	0.015 (-0.01 - 0.04)	0.22815	-0.021 (-0.048 - 0.006)	0.121242	0.058 (-0.035 - 0.152)	0.219548	-0.021 (-0.083 - 0.041)	0.516642
PCSK7_seq.4459.68	PCSK7_Oncology_II	Q16549	seq.4459.68	4459-68	Proprotein convertase subtilisin/kexin type 7	PCSK7	9159	PCSK7	0.736549	2.15981e-46	GOOD	0.0374484	0.544654	POOR	0.0290253	0.638737	POOR	3	0.0252962	2.52962	0.0354814	3.54814	302.766	300.9	10.7425	Overlap		0.207381	20.7381	0.34605	34.605	-0.209537	-0.07505	0.485196		0.018 (-0.094 - 0.13)	0.749168	0.004 (-0.258 - 0.266)	0.9763	0.073 (-0.027 - 0.174)	0.155455	0.075 (-0.003 - 0.154)	0.0600337	0.18 (-0.221 - 0.582)	0.379514	-0.035 (-0.059 - -0.01)	0.00626478	0.04 (0.013 - 0.066)	0.00348113	-0.086 (-0.179 - 0.007)	0.0717799	0.042 (-0.02 - 0.104)	0.188737
PDGF.CC_seq.13658.31	PDGFC_Oncology	Q9NRA1	seq.13658.31	13658-31	Platelet-derived growth factor C	PDGF-CC	56034	PDGFC	0.5098	7.20764e-19	GOOD	-0.0498147	0.420213	POOR	-0.0587881	0.341359	POOR	3	0.0934736	9.34736	0.124287	12.4287	74.5656	74	9.26755	Overlap		0.11933	11.933	0.220339	22.0339	0.666135	0.66935	0.314122		0.114 (-0.008 - 0.237)	0.0675291	0.103 (-0.183 - 0.388)	0.480035	-0.021 (-0.134 - 0.092)	0.716276	0.034 (-0.054 - 0.122)	0.451255	0.29 (-0.15 - 0.729)	0.197283	0.007 (-0.021 - 0.035)	0.615104	-0.011 (-0.041 - 0.019)	0.471765	0.015 (-0.089 - 0.118)	0.778442	-0.068 (-0.136 - 0.001)	0.0540542
PDLI5_seq.23703.8	PDLIM5_Neurology_II	Q96HC4	seq.23703.8	23703-8	PDZ and LIM domain protein 5	PDLI5	10611	PDLIM5	0.900724	7.28774e-97	GOOD	0.180705	0.00321427	POOR	0.153067	0.0127767	POOR	3	0.0330191	3.30191	0.0422258	4.22258	907.544	914.3	38.3217	Overlap		0.35674	35.674	0.405877	40.5877	-0.60066	-0.5346	0.563381		0.405 (0.288 - 0.522)	8.15048e-11	-0.413 (-0.717 - -0.109)	0.00780416	-0.247 (-0.368 - -0.125)	9.32311e-05	0.362 (0.275 - 0.45)	1.66672e-14	-0.509 (-1.007 - -0.011)	0.0462434	-0.06 (-0.09 - -0.03)	0.000111255	0.065 (0.033 - 0.098)	9.34845e-05	-0.206 (-0.319 - -0.093)	0.000408421	0.002 (-0.075 - 0.079)	0.960728
PENK_seq.9076.25	PENK_Inflammation_II	P01210	seq.9076.25	9076-25	Proenkephalin-A	PENK	5179	PENK	0.655122	9.43573e-34	GOOD	-0.112528	0.0679264	POOR	-0.0804951	0.192301	POOR	3	0.0737201	7.37201	0.104634	10.4634	4067.75	4132.55	425.624	Overlap		0.048782	4.8782	0.0991753	9.91753	-0.529462	-0.57165	0.14273		0.186 (0.07 - 0.302)	0.00193022	-0.222 (-0.499 - 0.055)	0.116252	0.008 (-0.101 - 0.118)	0.880665	0.049 (-0.035 - 0.134)	0.254707	-0.201 (-0.635 - 0.233)	0.364692	-0.029 (-0.056 - -0.002)	0.033642	0.033 (0.004 - 0.062)	0.0264777	-0.123 (-0.223 - -0.023)	0.0168996	0.001 (-0.067 - 0.068)	0.98514
PEPA4_seq.22572.19	PGA4_Inflammation_II	P0DJD7	seq.22572.19	22572-19	Pepsin A-4	PEPA4	643847	PGA4	0.670759	7.24095e-36	GOOD	0.225241	0.000224349	POOR	0.206198	0.000749744	POOR	3	0.0368077	3.68077	0.0400221	4.00221	269.087	270.8	10.7695	Overlap		0.0807807	8.07807	0.1953	19.53	-0.0805731	-0.0211	0.279126		-0.063 (-0.194 - 0.068)	0.34834	0.043 (-0.26 - 0.346)	0.779995	0.005 (-0.113 - 0.124)	0.92763	0.015 (-0.078 - 0.107)	0.757265	0.22 (-0.264 - 0.704)	0.374741	-0.008 (-0.037 - 0.021)	0.599619	0.006 (-0.026 - 0.037)	0.718316	-0.014 (-0.124 - 0.095)	0.797558	-0.025 (-0.098 - 0.048)	0.501345
Peroxiredoxin.3_seq.8358.30	PRDX3_Inflammation	P30048	seq.8358.30	8358-30	Thioredoxin-dependent peroxide reductase, mitochondrial	Peroxiredoxin-3	10935	PRDX3	0.907937	6.06663e-101	GOOD	0.141899	0.0210926	POOR	0.0810925	0.189012	POOR	3	0.038739	3.8739	0.0644457	6.44457	974.447	983.9	62.799	Overlap		0.243043	24.3043	0.345384	34.5384	-0.0961308	-0.0568	0.484313		0.314 (0.185 - 0.443)	3.09742e-06	0.312 (-0.005 - 0.629)	0.0539864	-0.244 (-0.369 - -0.119)	0.000160672	0.584 (0.513 - 0.654)	2.42062e-41	-0.405 (-0.918 - 0.108)	0.122681	-0.058 (-0.089 - -0.026)	0.000343806	0.057 (0.024 - 0.091)	0.000919432	-0.254 (-0.369 - -0.139)	2.06472e-05	-0.083 (-0.162 - -0.005)	0.0379381
Peroxiredoxin.6_seq.5018.68	PRDX6_Oncology	P30041	seq.5018.68	5018-68	Peroxiredoxin-6	Peroxiredoxin-6	9588	PRDX6	0.595093	0	GOOD	0.270292	8.42569e-06	POOR	0.164045	0.00756527	POOR	3	0.0708019	7.08019	0.0969386	9.69386	8805.55	9018.35	853.597	Overlap		0.162067	16.2067	0.226145	22.6145	-0.699412	-0.70815	0.322198		0.233 (0.108 - 0.358)	0.000320649	-0.133 (-0.43 - 0.164)	0.380175	-0.006 (-0.128 - 0.117)	0.925364	0.196 (0.104 - 0.288)	4.39002e-05	0.18 (-0.291 - 0.651)	0.455127	-0.051 (-0.08 - -0.022)	0.000625531	0.054 (0.023 - 0.085)	0.000739065	-0.142 (-0.251 - -0.033)	0.0109337	0.13 (0.058 - 0.201)	0.000433471
PGCB_seq.3461.58	BCAN_Neurology	Q96GW7	seq.3461.58	3461-58	Brevican core protein	PGCB	63827	BCAN	0.854632	0	GOOD	0.278381	4.3733e-06	POOR	0.189559	0.00197841	POOR	3	0.0751079	7.51079	0.0964507	9.64507	39014.1	39971.8	3762.94	Overlap		0.06254	6.254	0.115144	11.5144	-0.347435	-0.3272	0.165571		-0.008 (-0.122 - 0.107)	0.895748	0.464 (0.188 - 0.741)	0.00100663	0.016 (-0.09 - 0.122)	0.772907	0.073 (-0.01 - 0.155)	0.0850648	-0.131 (-0.553 - 0.291)	0.544241	-0.038 (-0.064 - -0.013)	0.00387002	0.033 (0.005 - 0.061)	0.0202991	-0.206 (-0.301 - -0.112)	2.62923e-05	-0.017 (-0.082 - 0.047)	0.598401
PgR_seq.15693.9	PGR_Inflammation_II	P06401	seq.15693.9	15693-9	Progesterone receptor	PgR	5241	PGR	0.651905	2.47974e-33	GOOD	-0.0690752	0.263418	POOR	-0.0647591	0.294492	POOR	3	0.0680825	6.80825	0.0929571	9.29571	2095.47	2091.5	194.789	Overlap		0.168905	16.8905	0.211689	21.1689	-0.1373	-0.1174	0.302062		0.254 (0.107 - 0.401)	0.000801005	0.15 (-0.2 - 0.501)	0.40097	-0.079 (-0.218 - 0.059)	0.263491	0.433 (0.339 - 0.528)	5.88348e-17	-0.305 (-0.863 - 0.253)	0.284777	-0.097 (-0.129 - -0.065)	1.21679e-08	0.099 (0.064 - 0.134)	6.8182e-08	-0.316 (-0.439 - -0.193)	8.44272e-07	0.051 (-0.034 - 0.136)	0.243272
Phospholipase.C.beta.1_seq.11354.21	PLCB1_Inflammation_II	Q9NQ66	seq.11354.21	11354-21	1-phosphatidylinositol 4,5-bisphosphate phosphodiesterase beta-1	Phospholipase C-beta-1	23236	PLCB1	0.84781	3.87291e-74	GOOD	0.111521	0.0704437	POOR	0.131493	0.0327073	POOR	3	0.0525104	5.25104	0.0510186	5.10186	841.331	844.9	42.9236	Overlap		0.17166	17.166	0.323006	32.3006	-0.164473	-0.0665	0.454487		0.14 (0.012 - 0.267)	0.0329994	0.102 (-0.195 - 0.398)	0.500789	-0.225 (-0.34 - -0.11)	0.000152105	0.581 (0.522 - 0.64)	2.83595e-52	-0.145 (-0.617 - 0.327)	0.548207	-0.058 (-0.086 - -0.03)	7.26336e-05	0.061 (0.031 - 0.091)	0.000109033	-0.254 (-0.358 - -0.15)	3.07214e-06	-0.045 (-0.117 - 0.027)	0.220355
PILRA.isoform.FDF03.deltaTM_seq.6402.8	PILRA_Neurology	Q9UKJ1	seq.6402.8	6402-8	Paired immunoglobulin-like type 2 receptor alpha isoform FDF03-deltaTM	PILRA isoform FDF03-deltaTM	29992	PILRA	0.895561	3.93151e-94	GOOD	-0.205764	0.000769712	POOR	-0.215033	0.000433913	POOR	3	0.0547713	5.47713	0.0813977	8.13977	10674.9	10673.5	868.909	Overlap		0.0206071	2.06071	0.171353	17.1353	0.1796	0.276	0.245424		-0.006 (-0.116 - 0.104)	0.910955	-0.029 (-0.282 - 0.224)	0.823728	-0.023 (-0.122 - 0.077)	0.653157	0.023 (-0.054 - 0.1)	0.561344	-0.042 (-0.438 - 0.354)	0.8352	0.007 (-0.017 - 0.032)	0.553461	-0.01 (-0.036 - 0.017)	0.465784	0.036 (-0.056 - 0.128)	0.4482	-0.049 (-0.11 - 0.011)	0.112377
PILRA.isoform.FDF03.M14_seq.10816.150	PILRA_Neurology	Q9UKJ1	seq.10816.150	10816-150	Paired immunoglobulin-like type 2 receptor alpha isoform FDF03-M14	PILRA isoform FDF03-M14	29992	PILRA	0.882773	6.12728e-88	GOOD	-0.205297	0.000791752	POOR	-0.209664	0.000606557	POOR	3	0.030102	3.0102	0.056789	5.6789	1370.25	1365.6	77.815	Overlap		0.0206071	2.06071	0.171353	17.1353	0.1796	0.276	0.245424		0.013 (-0.099 - 0.125)	0.816642	-0.048 (-0.306 - 0.209)	0.713563	-0.039 (-0.14 - 0.062)	0.448044	0.044 (-0.035 - 0.122)	0.277374	-0.041 (-0.442 - 0.359)	0.839993	0.004 (-0.021 - 0.029)	0.733108	-0.007 (-0.034 - 0.02)	0.592005	0.014 (-0.08 - 0.107)	0.771394	-0.054 (-0.115 - 0.008)	0.0901679
PKB.beta_seq.14685.17	AKT2_Neurology_II	P31751	seq.14685.17	14685-17	RAC-beta serine/threonine-protein kinase	PKB beta	208	AKT2	0.500432	3.8767e-18	GOOD	0.0825461	0.181179	POOR	0.0615587	0.319051	POOR	3	0.036478	3.6478	0.0427695	4.27695	269.288	269.1	11.5173	Overlap		0.358616	35.8616	0.578756	57.8756	-0.714816	-0.6289	0.775441		0.131 (-0.013 - 0.275)	0.0749657	-0.27 (-0.605 - 0.065)	0.114289	0.298 (0.169 - 0.426)	8.81958e-06	0.075 (-0.029 - 0.179)	0.158406	0.181 (-0.358 - 0.72)	0.51053	-0.026 (-0.059 - 0.006)	0.117453	0.016 (-0.019 - 0.051)	0.359292	-0.109 (-0.23 - 0.012)	0.0794991	-0.017 (-0.098 - 0.064)	0.679342
PKB.gamma_seq.3392.68	AKT3_Oncology	Q9Y243	seq.3392.68	3392-68	Protein kinase B gamma	PKB gamma	10000	AKT3	0.750681	4.47455e-49	GOOD	0.0917994	0.136849	POOR	0.135712	0.0274676	POOR	3	0.0491083	4.91083	0.0732786	7.32786	428.319	424.05	31.3866	Overlap		0.255147	25.5147	0.290728	29.0728	-0.0742846	-0.0138	0.410953		0.352 (0.21 - 0.494)	2.0726e-06	-0.197 (-0.54 - 0.146)	0.260464	-0.25 (-0.386 - -0.113)	0.000398315	0.494 (0.404 - 0.585)	3.09077e-22	-0.692 (-1.248 - -0.135)	0.0155076	-0.057 (-0.091 - -0.023)	0.00111042	0.063 (0.026 - 0.099)	0.000874218	-0.206 (-0.333 - -0.079)	0.00165079	-0.036 (-0.122 - 0.05)	0.415534
PP1G_seq.19295.32	PPP1CC_Oncology_II	P36873	seq.19295.32	19295-32	Serine/threonine-protein phosphatase PP1-gamma catalytic subunit	PP1G	5501	PPP1CC	0.705453	4.70494e-41	GOOD	0.0750868	0.224006	POOR	0.0388318	0.529883	POOR	3	0.0313134	3.13134	0.0482654	4.82654	972.487	976.3	46.9375	Overlap		0.15709	15.709	0.205234	20.5234	-0.32415	-0.23925	0.293042		-0.047 (-0.172 - 0.077)	0.456815	0.096 (-0.192 - 0.385)	0.513312	-0.026 (-0.139 - 0.086)	0.64655	0.267 (0.185 - 0.348)	7.46627e-10	-0.28 (-0.725 - 0.164)	0.217034	-0.096 (-0.121 - -0.071)	1.41953e-12	0.105 (0.078 - 0.132)	5.57185e-13	-0.287 (-0.385 - -0.189)	2.85429e-08	0.146 (0.079 - 0.213)	2.63588e-05
PPM1B_seq.22009.1	PPM1B_Inflammation_II	O75688	seq.22009.1	22009-1	Protein phosphatase 1B	PPM1B	5495	PPM1B	0.872311	2.18159e-83	GOOD	-0.108905	0.0773346	POOR	-0.104961	0.0887493	POOR	3	0.022862	2.2862	0.0322433	3.22433	360.747	358.9	11.6317	Overlap		0.222747	22.2747	0.26383	26.383	0.0620462	0.1562	0.374242		0.333 (0.207 - 0.458)	4.06438e-07	-0.213 (-0.519 - 0.093)	0.17253	-0.121 (-0.245 - 0.003)	0.0573433	0.384 (0.299 - 0.47)	1.82568e-16	-0.409 (-0.911 - 0.093)	0.111858	-0.057 (-0.088 - -0.027)	0.000239505	0.061 (0.028 - 0.093)	0.000299433	-0.202 (-0.315 - -0.089)	0.000538364	0.001 (-0.076 - 0.077)	0.989194
PPM1F_seq.23923.26	PPM1F_Cardiometabolic_II	P49593	seq.23923.26	23923-26	Protein phosphatase 1F	PPM1F	9647	PPM1F	0.689386	1.46387e-38	GOOD	0.16664	0.00665312	POOR	0.174545	0.00444899	POOR	3	0.0557835	5.57835	0.12649	12.649	230.184	224.65	29.116	Overlap		0.140299	14.0299	0.228537	22.8537	-0.511077	-0.42795	0.325522		0.392 (0.252 - 0.532)	9.71179e-08	-0.416 (-0.768 - -0.064)	0.0205707	-0.219 (-0.359 - -0.08)	0.00233233	0.384 (0.284 - 0.485)	1.1089e-12	-0.374 (-0.938 - 0.19)	0.195249	-0.073 (-0.106 - -0.039)	3.90595e-05	0.082 (0.046 - 0.119)	1.38426e-05	-0.227 (-0.355 - -0.099)	0.000602421	-0.02 (-0.107 - 0.067)	0.651303
PPME1_seq.17852.5	PPME1_Oncology	Q9Y570	seq.17852.5	17852-5	Protein phosphatase methylesterase 1	PPME1	51400	PPME1	0.642135	4.34668e-32	GOOD	0.170514	0.00547377	POOR	0.097968	0.112273	POOR	3	0.0632695	6.32695	0.0893691	8.93691	296.384	291.6	26.4876	Overlap		0.30759	30.759	0.340633	34.0633	-0.944285	-0.90835	0.478006		0.29 (0.141 - 0.44)	0.000181515	-0.174 (-0.533 - 0.185)	0.341475	-0.293 (-0.432 - -0.155)	4.25591e-05	0.38 (0.278 - 0.481)	2.58037e-12	-0.261 (-0.834 - 0.312)	0.372209	-0.052 (-0.087 - -0.018)	0.00346168	0.057 (0.02 - 0.094)	0.00309143	-0.154 (-0.285 - -0.023)	0.0217389	0.061 (-0.026 - 0.149)	0.172498
PPT1_seq.9244.27	PPT1_Neurology_II	P50897	seq.9244.27	9244-27	Palmitoyl-protein thioesterase 1	PPT1	5538	PPT1	0.591332	2.74014e-26	GOOD	0.0999479	0.105165	POOR	0.0509085	0.410067	POOR	3	0.0673028	6.73028	0.0985305	9.85305	3587.78	3652.95	353.506	Overlap		0.315547	31.5547	0.336537	33.6537	-0.154396	-0.2333	0.472557		-0.15 (-0.266 - -0.034)	0.0121047	0.093 (-0.178 - 0.365)	0.501142	-0.031 (-0.139 - 0.076)	0.565797	-0.043 (-0.126 - 0.04)	0.313849	-0.172 (-0.597 - 0.253)	0.428071	-0.018 (-0.045 - 0.008)	0.176767	0.021 (-0.008 - 0.049)	0.157605	-0.034 (-0.133 - 0.065)	0.505392	0.095 (0.03 - 0.16)	0.00435895
PRAME_seq.25951.17	PRAME_Oncology_II	P78395	seq.25951.17	25951-17	Preferentially expressed antigen of melanoma	PRAME	23532	PRAME	0.605667	8.05962e-28	GOOD	0.0611495	0.322284	POOR	0.099294	0.107472	POOR	3	0.0568708	5.68708	0.0714872	7.14872	507.853	499.8	36.305	Overlap		0.231131	23.1131	0.351784	35.1784	-0.133667	-0.0585	0.492788		-0.149 (-0.285 - -0.013)	0.0331195	0.178 (-0.139 - 0.495)	0.271636	0.106 (-0.019 - 0.23)	0.0973649	0.186 (0.091 - 0.28)	0.000156637	0.188 (-0.311 - 0.687)	0.461383	-0.035 (-0.066 - -0.004)	0.025788	0.038 (0.006 - 0.071)	0.0229789	-0.145 (-0.259 - -0.03)	0.013872	0.009 (-0.068 - 0.086)	0.814386
prosaposin_seq.6207.10	PSAP_Cardiometabolic_II	P07602	seq.6207.10	6207-10	Prosaposin	prosaposin	5660	PSAP	0.809866	1.23511e-62	GOOD	-0.0654305	0.289504	POOR	-0.0401616	0.515877	POOR	3	0.06201	6.201	0.088643	8.8643	3335.96	3316.3	295.71	Overlap		0.219224	21.9224	0.390887	39.0887	0.0688154	-0.0172	0.544008		-0.215 (-0.33 - -0.099)	0.000316185	0.397 (0.113 - 0.682)	0.00619342	-0.068 (-0.179 - 0.043)	0.228608	-0.041 (-0.127 - 0.045)	0.35191	0.02 (-0.419 - 0.459)	0.929438	0.002 (-0.025 - 0.03)	0.858252	-0.001 (-0.03 - 0.029)	0.964027	0.033 (-0.069 - 0.135)	0.532008	0.09 (0.023 - 0.157)	0.00876681
Protein.C_seq.2961.1	PROC_Cardiometabolic	P04070	seq.2961.1	2961-1	Vitamin K-dependent protein C	Protein C	5624	PROC	0.507792	1.03815e-18	GOOD	0.241485	7.37467e-05	POOR	0.234391	0.000121039	POOR	3	0.075761	7.5761	0.0985187	9.85187	5319.32	5416.2	524.053	Overlap		0.0743499	7.43499	0.48559	48.559	0.020856	-0.1658	0.663822		-0.062 (-0.204 - 0.08)	0.391066	0.081 (-0.246 - 0.407)	0.627658	0 (-0.129 - 0.129)	0.995099	0.155 (0.056 - 0.254)	0.00229401	-0.243 (-0.766 - 0.28)	0.363136	-0.004 (-0.036 - 0.028)	0.818095	0.002 (-0.032 - 0.036)	0.906912	-0.058 (-0.177 - 0.061)	0.339149	-0.036 (-0.115 - 0.043)	0.37208
PSIP1_seq.17176.13	PSIP1_Inflammation	O75475	seq.17176.13	17176-13	PC4 and SFRS1-interacting protein	PSIP1	11168	PSIP1	0.807513	5.23207e-62	GOOD	0.0280569	0.649975	POOR	-0.0119919	0.846232	POOR	3	0.0646277	6.46277	0.0895547	8.95547	8679.77	8787.7	777.314	Overlap		0.209037	20.9037	0.317916	31.7916	-0.561042	-0.5202	0.447661		0.271 (0.127 - 0.415)	0.000270519	-0.033 (-0.376 - 0.311)	0.851695	0.007 (-0.131 - 0.145)	0.920413	0.146 (0.04 - 0.252)	0.00749762	-0.321 (-0.876 - 0.234)	0.258005	-0.075 (-0.107 - -0.042)	1.14692e-05	0.077 (0.041 - 0.112)	2.86714e-05	-0.178 (-0.303 - -0.053)	0.00555104	0.177 (0.096 - 0.258)	2.78526e-05
PSMA_seq.5478.50	FOLH1_Inflammation_II	Q04609	seq.5478.50	5478-50	Glutamate carboxypeptidase 2	PSMA	2346	FOLH1	0.868442	8.34334e-82	GOOD	0.107097	0.0824123	POOR	0.1398	0.0230947	POOR	3	0.0340493	3.40493	0.043632	4.3632	134.494	134.8	5.86823	Overlap		0.194612	19.4612	0.273204	27.3204	-0.373608	-0.35175	0.387078		-0.165 (-0.287 - -0.043)	0.00855463	0.085 (-0.198 - 0.368)	0.554765	0.027 (-0.086 - 0.139)	0.645179	0.085 (-0.003 - 0.172)	0.0589495	-0.002 (-0.452 - 0.448)	0.993079	-0.022 (-0.05 - 0.006)	0.122287	0.024 (-0.006 - 0.054)	0.111323	-0.109 (-0.213 - -0.005)	0.0404137	-0.002 (-0.072 - 0.067)	0.952231
PTGD2_seq.12549.33	HPGDS_Oncology	O60760	seq.12549.33	12549-33	Hematopoietic prostaglandin D synthase	PTGD2	27306	HPGDS	0.682765	1.40057e-37	GOOD	-0.0308968	0.617251	POOR	-0.061282	0.321236	POOR	3	0.0233457	2.33457	0.0390136	3.90136	173.581	172	6.77202	Overlap		0.118979	11.8979	0.200683	20.0683	-0.187935	-0.1664	0.286671		-0.143 (-0.296 - 0.01)	0.0684414	-0.137 (-0.49 - 0.216)	0.447111	-0.011 (-0.153 - 0.132)	0.882036	-0.003 (-0.114 - 0.108)	0.96373	0.358 (-0.199 - 0.916)	0.208573	0.003 (-0.032 - 0.038)	0.878867	0.001 (-0.037 - 0.038)	0.96665	-0.008 (-0.138 - 0.122)	0.902977	0.069 (-0.017 - 0.155)	0.115651
PTK7_seq.9525.1	PTK7_Neurology	Q13308	seq.9525.1	9525-1	Inactive tyrosine-protein kinase 7	PTK7	5754	PTK7	0.67259	4.01536e-36	GOOD	0.0187717	0.761445	POOR	-0.00592387	0.923683	POOR	3	0.0890723	8.90723	0.0988683	9.88683	3471.25	3440.85	343.196	Overlap		0.338808	33.8808	0.405729	40.5729	-0.198727	-0.0975	0.56319		0.023 (-0.129 - 0.176)	0.764337	0.148 (-0.206 - 0.501)	0.412832	0.101 (-0.037 - 0.239)	0.151112	0.136 (0.029 - 0.243)	0.0130143	-0.027 (-0.575 - 0.522)	0.92438	-0.053 (-0.087 - -0.02)	0.00214669	0.05 (0.014 - 0.087)	0.00686096	-0.227 (-0.352 - -0.102)	0.000432602	0.003 (-0.082 - 0.088)	0.949275
PTN_seq.3045.72	PTN_Cardiometabolic	P21246	seq.3045.72	3045-72	Pleiotrophin	PTN	5764	PTN	0.540609	0	GOOD	0.244867	5.79215e-05	POOR	0.247841	4.67061e-05	POOR	3	0.031275	3.1275	0.0360707	3.60707	55109.2	55068.1	1987.83	Overlap		0.21346	21.346	0.303414	30.3414	-0.385336	-0.4189	0.428132		-0.003 (-0.116 - 0.109)	0.957143	0.306 (0.04 - 0.572)	0.0241072	0.034 (-0.069 - 0.136)	0.521369	0.073 (-0.007 - 0.152)	0.0747891	-0.036 (-0.443 - 0.372)	0.864521	-0.026 (-0.051 - -0.001)	0.0460819	0.03 (0.003 - 0.057)	0.0310503	-0.114 (-0.208 - -0.02)	0.0177966	0.026 (-0.037 - 0.089)	0.419244
PTRD1_seq.20386.15	PTRHD1_Inflammation_II	Q6GMV3	seq.20386.15	20386-15	Putative peptidyl-tRNA hydrolase PTRHD1	PTRD1	391356	PTRHD1	0.610025	2.66215e-28	GOOD	0.218626	0.000345186	POOR	0.299165	7.35809e-07	POOR	3	0.0752144	7.52144	0.0811675	8.11675	312.034	308.6	25.3271	Overlap		0.216934	21.6934	0.267571	26.7571	-0.805808	-0.76195	0.37937		-0.093 (-0.227 - 0.041)	0.173323	-0.026 (-0.338 - 0.287)	0.871965	0.003 (-0.122 - 0.127)	0.968258	-0.008 (-0.105 - 0.089)	0.869128	0.158 (-0.339 - 0.656)	0.53369	-0.056 (-0.085 - -0.026)	0.000257689	0.061 (0.029 - 0.093)	0.000188839	-0.115 (-0.227 - -0.003)	0.0446635	0.246 (0.178 - 0.315)	1.7703e-11
PXDC1_seq.9235.3	PLXDC1_Oncology	Q8IUK5	seq.9235.3	9235-3	Plexin domain-containing protein 1	PXDC1	57125	PLXDC1	0.799038	8.07337e-60	GOOD	0.248071	4.5927e-05	POOR	0.25247	3.32314e-05	POOR	3	0.0667671	6.67671	0.0914305	9.14305	417.575	421	38.1791	Overlap		0.123011	12.3011	0.155794	15.5794	-0.0807423	-0.03805	0.223417		-0.021 (-0.155 - 0.113)	0.759446	0.13 (-0.177 - 0.438)	0.40626	0.157 (0.038 - 0.276)	0.0102563	0.296 (0.209 - 0.383)	1.50992e-10	-0.097 (-0.577 - 0.384)	0.69363	-0.06 (-0.089 - -0.031)	7.53614e-05	0.063 (0.032 - 0.094)	9.87327e-05	-0.231 (-0.339 - -0.123)	4.00234e-05	-0.016 (-0.09 - 0.059)	0.681777
QORL1_seq.9207.60	CRYZL1_Cardiometabolic_II	O95825	seq.9207.60	9207-60	Quinone oxidoreductase-like protein 1	QORL1	9946	CRYZL1	0.670549	7.74668e-36	GOOD	0.162121	0.00831181	POOR	0.192839	0.00164397	POOR	3	0.0791331	7.91331	0.130491	13.0491	118.3	115.4	15.4371	Overlap		0.170727	17.0727	0.429903	42.9903	-0.715862	-0.69155	0.594117		0.065 (-0.081 - 0.21)	0.384734	-0.411 (-0.754 - -0.069)	0.0186083	0.314 (0.187 - 0.442)	2.3568e-06	0.136 (0.033 - 0.238)	0.00992825	0.294 (-0.243 - 0.83)	0.284798	-0.09 (-0.121 - -0.059)	3.9794e-08	0.094 (0.061 - 0.128)	9.18729e-08	-0.267 (-0.386 - -0.148)	1.57927e-05	-0.008 (-0.09 - 0.074)	0.850804
RAB6A_seq.20083.1	RAB6A_Inflammation	P20340	seq.20083.1	20083-1	Ras-related protein Rab-6A	RAB6A	5870	RAB6A	0.724931	2.5976e-44	GOOD	0.0975928	0.113661	POOR	0.106254	0.0848673	POOR	3	0.0506355	5.06355	0.0741928	7.41928	285.391	284.8	21.1739	Overlap		0.137275	13.7275	0.181646	18.1646	-1.94712	-1.93265	0.259935		-0.157 (-0.283 - -0.031)	0.0151351	0.252 (-0.049 - 0.553)	0.100234	0.02 (-0.099 - 0.139)	0.742807	0.259 (0.172 - 0.346)	1.79397e-08	0.018 (-0.443 - 0.48)	0.938139	-0.068 (-0.096 - -0.04)	2.40978e-06	0.076 (0.046 - 0.106)	9.10601e-07	-0.177 (-0.282 - -0.071)	0.00121163	0.167 (0.098 - 0.236)	3.23266e-06
RAB6B_seq.14271.23	RAB6B_Neurology	Q9NRW1	seq.14271.23	14271-23	Ras-related protein Rab-6B	RAB6B	51560	RAB6B	0.700037	3.39954e-40	GOOD	-0.0575443	0.351688	POOR	-0.0731735	0.236067	POOR	3	0.0492559	4.92559	0.0702591	7.02591	147.122	146.2	10.3366	Overlap		0.359494	35.9494	0.367814	36.7814	-3.63277	-3.6916	0.513902		-0.115 (-0.24 - 0.01)	0.0725833	0.208 (-0.087 - 0.503)	0.167585	-0.007 (-0.121 - 0.108)	0.910235	0.35 (0.272 - 0.429)	3.2081e-16	0.066 (-0.394 - 0.526)	0.778351	-0.057 (-0.084 - -0.029)	6.61085e-05	0.065 (0.036 - 0.095)	1.971e-05	-0.193 (-0.297 - -0.09)	0.00029679	0.043 (-0.027 - 0.114)	0.22607
RANTES_seq.5480.49	CCL5_Cardiometabolic	P13501	seq.5480.49	5480-49	C-C motif chemokine 5	RANTES	6352	CCL5	0.76057	4.60253e-51	GOOD	0.136487	0.0265875	POOR	0.214834	0.000439401	POOR	3	0.0695647	6.95647	0.072098	7.2098	231.969	230.7	16.7245	Overlap		0.222934	22.2934	0.608122	60.8122	-2.30914	-2.4663	0.809291		0.049 (-0.068 - 0.165)	0.414281	0.145 (-0.137 - 0.427)	0.31373	0.075 (-0.03 - 0.181)	0.163489	-0.053 (-0.135 - 0.03)	0.210054	-0.041 (-0.458 - 0.377)	0.848916	-0.074 (-0.099 - -0.05)	9.03895e-09	0.083 (0.057 - 0.109)	1.91394e-09	-0.131 (-0.227 - -0.035)	0.00823586	0.389 (0.344 - 0.433)	1.19577e-44
RBG1L_seq.25286.33	RABGAP1L_Inflammation	Q5R372	seq.25286.33	25286-33	Rab GTPase-activating protein 1-like	RBG1L	9910	RABGAP1L	0.5901	3.67967e-26	GOOD	0.0142582	0.81764	POOR	0.00306683	0.960446	POOR	3	0.0397151	3.97151	0.0493504	4.93504	298.025	292.9	14.7077	Overlap		0.22654	22.654	0.294869	29.4869	-0.262727	-0.28585	0.41657		0.109 (-0.016 - 0.234)	0.0892407	-0.347 (-0.652 - -0.043)	0.0253583	-0.013 (-0.128 - 0.102)	0.826812	0.232 (0.147 - 0.317)	1.99222e-07	0.043 (-0.414 - 0.499)	0.855037	-0.043 (-0.071 - -0.015)	0.00299994	0.047 (0.017 - 0.077)	0.00250216	-0.155 (-0.26 - -0.051)	0.00395776	-0.007 (-0.078 - 0.064)	0.846753
RBP.III_seq.19241.31	RBP5_Oncology	P82980	seq.19241.31	19241-31	Retinol-binding protein 5	RBP-III	83758	RBP5	0.646973	1.06658e-32	GOOD	-0.0328268	0.59543	POOR	0.0353237	0.567731	POOR	3	0.0376633	3.76633	0.0802909	8.02909	293.859	290.9	23.5942	Overlap		0.0838276	8.38276	0.16082	16.082	0.3109	0.3813	0.230535		-0.176 (-0.313 - -0.039)	0.0125617	-0.297 (-0.626 - 0.033)	0.0775684	-0.047 (-0.175 - 0.081)	0.474546	-0.272 (-0.366 - -0.177)	4.70269e-08	-0.106 (-0.616 - 0.404)	0.683711	0.045 (0.013 - 0.076)	0.00554016	-0.047 (-0.08 - -0.013)	0.007043	0.178 (0.062 - 0.295)	0.00299365	-0.005 (-0.083 - 0.074)	0.909254
RD23B_seq.12522.6	RAD23B_Oncology	P54727	seq.12522.6	12522-6	UV excision repair protein RAD23 homolog B	RD23B	5887	RAD23B	0.787195	6.24249e-57	GOOD	0.0935514	0.129483	POOR	0.132921	0.0308465	POOR	3	0.0929442	9.29442	0.107714	10.7714	468.175	463.5	50.4289	Overlap		0.186685	18.6685	0.243124	24.3124	-1.21804	-1.16185	0.345731		0.39 (0.259 - 0.52)	1.4413e-08	-0.118 (-0.44 - 0.205)	0.474324	-0.124 (-0.256 - 0.008)	0.0676069	0.618 (0.546 - 0.689)	6.44998e-44	-0.365 (-0.893 - 0.163)	0.176696	-0.076 (-0.108 - -0.044)	4.04259e-06	0.076 (0.042 - 0.11)	1.99584e-05	-0.315 (-0.432 - -0.198)	2.89395e-07	-0.024 (-0.106 - 0.058)	0.563899
REG3G_seq.15476.6	REG3G_Oncology_II	Q6UW15	seq.15476.6	15476-6	Regenerating islet-derived protein 3-gamma	REG3G	130120	REG3G	0.936731	1.91626e-121	GOOD	0.0698131	0.258339	POOR	0.0624911	0.311762	POOR	3	0.0348089	3.48089	0.0678926	6.78926	241.791	240.2	16.4158	Overlap		0.258401	25.8401	0.293947	29.3947	0.03875	0.02085	0.415321		-0.106 (-0.246 - 0.034)	0.139836	-0.058 (-0.384 - 0.267)	0.726139	0.054 (-0.074 - 0.183)	0.405929	-0.223 (-0.319 - -0.126)	8.9463e-06	0.075 (-0.43 - 0.58)	0.770913	0.039 (0.008 - 0.071)	0.0144897	-0.04 (-0.073 - -0.006)	0.0222108	0.056 (-0.062 - 0.174)	0.349388	-0.04 (-0.118 - 0.039)	0.32249
RGM.C_seq.3332.57	HJV_Neurology_II	Q6ZVN8	seq.3332.57	3332-57	Hemojuvelin	RGM-C	148738	HJV	0.90005	0	GOOD	0.0335827	0.586979	POOR	0.00355152	0.954201	POOR	3	0.0525031	5.25031	0.085233	8.5233	6639.29	6702.05	565.887	Overlap		0.188612	18.8612	0.220488	22.0488	-0.206296	-0.1543	0.31433		0.059 (-0.091 - 0.208)	0.443168	0.327 (-0.025 - 0.679)	0.0686445	0.061 (-0.075 - 0.196)	0.382258	0.465 (0.376 - 0.555)	1.11718e-20	0.534 (-0.017 - 1.084)	0.0587444	-0.087 (-0.119 - -0.055)	2.08097e-07	0.086 (0.051 - 0.12)	2.24547e-06	-0.34 (-0.459 - -0.22)	5.71367e-08	-0.018 (-0.102 - 0.065)	0.667996
RGS10_seq.11634.32	RGS10_Neurology_II	O43665	seq.11634.32	11634-32	Regulator of G-protein signaling 10	RGS10	6001	RGS10	0.840005	1.57317e-71	GOOD	-0.0673012	0.275906	POOR	-0.0670633	0.277611	POOR	3	0.0494203	4.94203	0.0799874	7.99874	2251.1	2271.9	180.06	Overlap		0.215143	21.5143	0.240342	24.0342	-0.093636	-0.0739	0.341883		-0.204 (-0.344 - -0.064)	0.00468868	0.386 (0.048 - 0.724)	0.025228	-0.016 (-0.147 - 0.115)	0.808413	0.272 (0.175 - 0.369)	8.56178e-08	0.334 (-0.187 - 0.855)	0.210185	-0.046 (-0.078 - -0.014)	0.00494715	0.042 (0.007 - 0.076)	0.0194545	-0.198 (-0.317 - -0.079)	0.00125542	0.036 (-0.045 - 0.117)	0.383574
RHG01.CRAL.TRIO_seq.9815.5	ARHGAP1_Oncology	Q07960	seq.9815.5	9815-5	Rho GTPase-activating protein 1:Cellular retinaldehyde-TRIO domain	RHG01:CRAL-TRIO	392	ARHGAP1	0.709943	8.82125e-42	GOOD	0.107265	0.0819298	POOR	0.0962211	0.118852	POOR	3	0.0532315	5.32315	0.0746176	7.46176	109.106	109.2	8.14125	Overlap		0.219375	21.9375	0.269269	26.9269	-0.366696	-0.3475	0.381695		0.317 (0.179 - 0.455)	1.05024e-05	-0.251 (-0.587 - 0.085)	0.143799	-0.075 (-0.212 - 0.063)	0.289284	0.256 (0.153 - 0.359)	1.9807e-06	-0.109 (-0.642 - 0.424)	0.688739	-0.032 (-0.065 - 0.001)	0.0572081	0.033 (-0.002 - 0.069)	0.0672694	-0.076 (-0.2 - 0.048)	0.229613	0.042 (-0.041 - 0.124)	0.322887
RHG01.Rho.GAP_seq.11955.1	ARHGAP1_Oncology	Q07960	seq.11955.1	11955-1	Rho GTPase-activating protein 1:Rho-GTPase activating protein domain	RHG01:Rho-GAP	392	ARHGAP1	0.750223	5.50206e-49	GOOD	0.0683245	0.268654	POOR	0.106274	0.0848097	POOR	3	0.0571667	5.71667	0.0647415	6.47415	163.009	161.2	10.5535	Overlap		0.219375	21.9375	0.269269	26.9269	-0.366696	-0.3475	0.381695		0.391 (0.259 - 0.523)	1.8377e-08	-0.518 (-0.869 - -0.168)	0.00375479	-0.018 (-0.155 - 0.119)	0.794857	0.297 (0.196 - 0.397)	1.9948e-08	-0.11 (-0.648 - 0.427)	0.687809	-0.05 (-0.083 - -0.017)	0.00327237	0.052 (0.017 - 0.088)	0.00435864	-0.155 (-0.279 - -0.031)	0.015224	0 (-0.083 - 0.084)	0.993584
RHG25_seq.11333.82	ARHGAP25_Oncology	P42331	seq.11333.82	11333-82	Rho GTPase-activating protein 25	RHG25	9938	ARHGAP25	0.557285	6.09857e-23	GOOD	-0.0153769	0.803613	POOR	0.0227938	0.712392	POOR	3	0.0453683	4.53683	0.0742534	7.42534	1150	1160.4	85.3914	Overlap		0.239074	23.9074	0.342462	34.2462	-0.703858	-0.6256	0.480436		0.101 (-0.041 - 0.242)	0.163721	0.013 (-0.316 - 0.343)	0.935963	-0.066 (-0.194 - 0.063)	0.317728	0.191 (0.093 - 0.288)	0.000162844	0.144 (-0.364 - 0.652)	0.578274	-0.055 (-0.086 - -0.024)	0.000629779	0.056 (0.022 - 0.089)	0.00123526	-0.16 (-0.277 - -0.043)	0.00803413	0.109 (0.031 - 0.187)	0.00645997
RHG30_seq.12807.89	ARHGAP30_Oncology_II	Q7Z6I6	seq.12807.89	12807-89	Rho GTPase-activating protein 30	RHG30	257106	ARHGAP30	0.64653	1.21439e-32	GOOD	0.0324528	0.599631	POOR	0.0151601	0.806326	POOR	3	0.020918	2.0918	0.0306658	3.06658	410.759	410	12.5963	Overlap		0.0622369	6.22369	0.10826	10.826	1.71083	1.69245	0.155732		-0.006 (-0.154 - 0.143)	0.940813	0.135 (-0.209 - 0.479)	0.441328	0.069 (-0.065 - 0.203)	0.31337	0.407 (0.315 - 0.499)	5.50656e-16	0.617 (0.081 - 1.152)	0.0248161	-0.034 (-0.067 - -0.001)	0.0420906	0.035 (0 - 0.071)	0.0538143	-0.166 (-0.289 - -0.044)	0.00830504	-0.055 (-0.137 - 0.028)	0.193865
RHOC_seq.17764.108	RHOC_Neurology	P08134	seq.17764.108	17764-108	Rho-related GTP-binding protein RhoC	RHOC	389	RHOC	0.651502	2.79645e-33	GOOD	0.0230602	0.709182	POOR	0.0133583	0.828967	POOR	3	0.0309828	3.09828	0.0489858	4.89858	205.856	205.5	10.084	Overlap		0.106446	10.6446	0.208022	20.8022	-1.32443	-1.26285	0.296939		-0.297 (-0.438 - -0.157)	4.41702e-05	0.304 (-0.04 - 0.648)	0.0831873	0.01 (-0.128 - 0.148)	0.888491	-0.047 (-0.154 - 0.061)	0.396458	-0.429 (-0.971 - 0.113)	0.121793	-0.063 (-0.096 - -0.031)	0.000179487	0.066 (0.031 - 0.102)	0.000254158	-0.121 (-0.245 - 0.004)	0.0582663	0.223 (0.144 - 0.302)	6.83298e-08
RNase.1_seq.7211.2	RNASE1_Inflammation_II	P07998	seq.7211.2	7211-2	Ribonuclease pancreatic	RNase 1	6035	RNASE1	0.90391	1.26091e-98	GOOD	-0.284636	2.59608e-06	POOR	-0.300475	6.54532e-07	POOR	3	0.0632008	6.32008	0.0820132	8.20132	324.35	326.9	26.601	Overlap		0.100119	10.0119	0.137932	13.7932	-0.115473	-0.14925	0.198057		0.126 (-0.017 - 0.269)	0.0844185	-0.353 (-0.691 - -0.015)	0.0405371	0.034 (-0.097 - 0.165)	0.613123	0.462 (0.377 - 0.547)	4.03001e-22	0.247 (-0.274 - 0.768)	0.353309	-0.079 (-0.11 - -0.048)	1.11543e-06	0.083 (0.049 - 0.116)	2.26449e-06	-0.282 (-0.398 - -0.165)	3.42968e-06	-0.047 (-0.128 - 0.033)	0.251233
ROBO4_seq.9232.1	ROBO4_Cardiometabolic_II	Q8WZ75	seq.9232.1	9232-1	Roundabout homolog 4	ROBO4	54538	ROBO4	0.877006	2.2273e-85	GOOD	0.267555	1.047e-05	POOR	0.199067	0.00114709	POOR	3	0.0271172	2.71172	0.0403165	4.03165	683.816	692	27.569	Overlap		0.0720031	7.20031	0.126364	12.6364	-0.128912	-0.17545	0.181583		0.255 (0.09 - 0.421)	0.00275997	0.14 (-0.251 - 0.53)	0.483238	0.108 (-0.046 - 0.263)	0.17053	0.35 (0.236 - 0.463)	4.82789e-09	0.519 (-0.093 - 1.131)	0.0975906	-0.039 (-0.077 - -0.001)	0.0442709	0.04 (-0.001 - 0.081)	0.0587613	-0.132 (-0.274 - 0.01)	0.0705543	-0.016 (-0.111 - 0.079)	0.741992
RSPO1_seq.16614.27	RSPO1_Neurology	Q2MKA7	seq.16614.27	16614-27	R-spondin-1	RSPO1	284654	RSPO1	0.781854	1.09235e-55	GOOD	0.282336	3.14966e-06	POOR	0.221494	0.000286814	POOR	3	0.0480695	4.80695	0.0508367	5.08367	137.356	137.1	6.98274	Overlap		0.102987	10.2987	0.160633	16.0633	0.371258	0.4301	0.23027		0.092 (-0.024 - 0.208)	0.121246	0.334 (0.057 - 0.611)	0.0181479	0.05 (-0.057 - 0.157)	0.360058	0.162 (0.081 - 0.244)	0.000115745	0.239 (-0.187 - 0.666)	0.272109	-0.041 (-0.068 - -0.015)	0.0020608	0.049 (0.021 - 0.077)	0.000718747	-0.133 (-0.231 - -0.035)	0.00820078	0.027 (-0.039 - 0.093)	0.421408
S100A13_seq.7223.60	S100A13_Inflammation_II	Q99584	seq.7223.60	7223-60	Protein S100-A13	S100A13	6284	S100A13	0.934827	8.213e-120	GOOD	0.120214	0.0510504	POOR	0.0880274	0.153793	POOR	3	0.0551117	5.51117	0.0837297	8.37297	1804.1	1835.9	151.057	Overlap		0.0732313	7.32313	0.155023	15.5023	0.882227	0.87185	0.222325		0.09 (-0.031 - 0.211)	0.146097	-0.451 (-0.755 - -0.148)	0.00357761	0.347 (0.241 - 0.452)	6.19866e-10	-0.188 (-0.274 - -0.102)	2.39589e-05	0.369 (-0.072 - 0.81)	0.102371	-0.015 (-0.043 - 0.012)	0.279738	0.009 (-0.02 - 0.039)	0.538776	-0.031 (-0.134 - 0.073)	0.560988	-0.003 (-0.072 - 0.066)	0.933162
S100A16_seq.17836.17	S100A16_Neurology	Q96FQ6	seq.17836.17	17836-17	Protein S100-A16	S100A16	140576	S100A16	0.749997	6.09087e-49	GOOD	0.0545967	0.376944	POOR	-0.0284454	0.645457	POOR	3	0.0212065	2.12065	0.0254363	2.54363	865.725	868.3	22.0208	Overlap		0.276777	27.6777	0.415521	41.5521	-0.108346	-0.0138	0.575765		0.192 (0.033 - 0.352)	0.0188519	0.026 (-0.343 - 0.395)	0.8916	-0.259 (-0.403 - -0.116)	0.000476975	0.298 (0.19 - 0.407)	1.69124e-07	-0.847 (-1.421 - -0.273)	0.00417947	-0.068 (-0.103 - -0.032)	0.000232876	0.074 (0.036 - 0.112)	0.000172724	-0.183 (-0.317 - -0.049)	0.00803566	0.098 (0.008 - 0.188)	0.0329918
S100A4_seq.9750.7	S100A4_Oncology	P26447	seq.9750.7	9750-7	Protein S100-A4	S100A4	6275	S100A4	0.514602	2.98147e-19	GOOD	-0.250619	3.81065e-05	POOR	-0.0355084	0.565706	POOR	3	0.0453095	4.53095	0.0486912	4.86912	298.434	298.3	14.5311	Overlap		0.178405	17.8405	0.219785	21.9785	-0.575665	-0.54865	0.313351		-0.007 (-0.18 - 0.166)	0.937851	-0.484 (-0.889 - -0.079)	0.0191589	-0.049 (-0.207 - 0.109)	0.546823	-0.13 (-0.252 - -0.007)	0.038517	-0.062 (-0.687 - 0.563)	0.845499	-0.017 (-0.056 - 0.022)	0.390478	0.025 (-0.017 - 0.067)	0.240499	-0.07 (-0.216 - 0.076)	0.347731	0.151 (0.056 - 0.247)	0.00206268
SCLY_seq.21537.33	SCLY_Oncology	Q96I15	seq.21537.33	21537-33	Selenocysteine lyase	SCLY	51540	SCLY	0.53413	7.10102e-21	GOOD	0.256224	2.50937e-05	POOR	0.151449	0.0137663	POOR	3	0.0531142	5.31142	0.0732397	7.32397	621.503	622.35	45.5187	Overlap		0.0355212	3.55212	0.41133	41.133	0.0290769	0.0118	0.570391		0.193 (0.052 - 0.334)	0.00792145	0.195 (-0.139 - 0.53)	0.252636	-0.006 (-0.141 - 0.128)	0.92614	0.287 (0.188 - 0.386)	3.75809e-08	0.154 (-0.371 - 0.678)	0.566085	-0.009 (-0.042 - 0.024)	0.586541	0.008 (-0.027 - 0.043)	0.670351	-0.014 (-0.136 - 0.108)	0.820377	0.019 (-0.062 - 0.099)	0.651554
SCN3B_seq.20516.11	SCN3B_Neurology_II	Q9NY72	seq.20516.11	20516-11	Sodium channel subunit beta-3	SCN3B	55800	SCN3B	0.94123	0	GOOD	0.0321268	0.603304	POOR	0.015577	0.80111	POOR	3	0.0457369	4.57369	0.0848412	8.48412	1598.17	1629.2	135.59	Overlap		0.271168	27.1168	0.349028	34.9028	0.08126	0.122	0.489141		0.027 (-0.11 - 0.164)	0.702701	0.516 (0.178 - 0.855)	0.00280384	0.038 (-0.088 - 0.165)	0.554111	0.353 (0.265 - 0.442)	1.48019e-13	0.148 (-0.354 - 0.65)	0.56389	-0.067 (-0.097 - -0.037)	1.91288e-05	0.067 (0.034 - 0.099)	8.10673e-05	-0.238 (-0.351 - -0.125)	5.00636e-05	0.001 (-0.077 - 0.078)	0.988968
SCRB1_seq.20534.6	SCARB1_Neurology	Q8WTV0	seq.20534.6	20534-6	Scavenger receptor class B member 1	SCRB1	949	SCARB1	0.515894	2.3452e-19	GOOD	-0.0531633	0.389617	POOR	0.0670635	0.27761	POOR	3	0.0314009	3.14009	0.0512415	5.12415	636.806	639	32.6309	Overlap		0.143622	14.3622	0.239015	23.9015	-0.190992	-0.08675	0.340047		0.026 (-0.079 - 0.13)	0.629536	-0.053 (-0.337 - 0.231)	0.714084	-0.005 (-0.099 - 0.089)	0.916971	-0.021 (-0.094 - 0.053)	0.580848	-0.144 (-0.513 - 0.225)	0.44545	0.018 (-0.005 - 0.041)	0.128088	-0.018 (-0.043 - 0.007)	0.16897	0.08 (-0.007 - 0.167)	0.072119	0.033 (-0.025 - 0.091)	0.269637
SDF.1_seq.3516.60	CXCL12_Inflammation	P48061	seq.3516.60	3516-60	Stromal cell-derived factor 1	SDF-1	6387	CXCL12	0.500878	3.58276e-18	GOOD	0.018162	0.768971	POOR	0.100181	0.104352	POOR	3	0.0337349	3.37349	0.0384224	3.84224	283.844	281.3	10.906	Overlap		0.269224	26.9224	0.322858	32.2858	-0.682642	-0.61205	0.454288		-0.087 (-0.215 - 0.041)	0.185494	-0.136 (-0.435 - 0.164)	0.374524	0.076 (-0.042 - 0.195)	0.206321	-0.107 (-0.198 - -0.015)	0.0231634	-0.015 (-0.478 - 0.447)	0.947982	0.014 (-0.015 - 0.043)	0.334538	-0.019 (-0.05 - 0.012)	0.231474	0.083 (-0.024 - 0.191)	0.130965	0.042 (-0.03 - 0.113)	0.257635
SDF.1_seq.9278.9	CXCL12_Inflammation	P48061	seq.9278.9	9278-9	Stromal cell-derived factor 1	SDF-1	6387	CXCL12	0.54664	5.68819e-22	GOOD	0.0484228	0.433332	POOR	0.10608	0.0853818	POOR	3	0.0861124	8.61124	0.105072	10.5072	4389.25	4439.7	461.186	Overlap		0.269224	26.9224	0.322858	32.2858	-0.682642	-0.61205	0.454288		-0.125 (-0.253 - 0.004)	0.0576933	-0.116 (-0.416 - 0.184)	0.44991	0.077 (-0.043 - 0.197)	0.208528	-0.114 (-0.206 - -0.021)	0.0165326	-0.057 (-0.524 - 0.41)	0.811753	0.017 (-0.012 - 0.046)	0.253211	-0.022 (-0.053 - 0.01)	0.178862	0.092 (-0.016 - 0.201)	0.0971964	0.034 (-0.038 - 0.107)	0.356336
Secretagogin_seq.15305.7	SCGN_Inflammation	O76038	seq.15305.7	15305-7	Secretagogin	Secretagogin	10590	SCGN	0.707424	2.26463e-41	GOOD	0.0862822	0.16215	POOR	0.109244	0.0764128	POOR	3	0.0345234	3.45234	0.047695	4.7695	119.616	119.2	5.70507	Overlap		0.145051	14.5051	0.219848	21.9848	-0.0465577	-0.0027	0.313438		0.079 (-0.076 - 0.235)	0.318387	-0.626 (-1.07 - -0.182)	0.00573055	-0.096 (-0.238 - 0.046)	0.186971	0.048 (-0.062 - 0.159)	0.393036	0.044 (-0.516 - 0.604)	0.878314	-0.093 (-0.126 - -0.06)	1.14068e-07	0.101 (0.066 - 0.137)	7.24784e-08	-0.137 (-0.268 - -0.007)	0.0405822	0.145 (0.059 - 0.231)	0.00104753
Secretoglobin.family.3A.member.1_seq.6252.62	SCGB3A1_Inflammation_II	Q96QR1	seq.6252.62	6252-62	Secretoglobin family 3A member 1	Secretoglobin family 3A member 1	92304	SCGB3A1	0.9192	4.87506e-108	GOOD	0.205996	0.000758961	POOR	0.204081	0.000851911	POOR	3	0.0636295	6.36295	0.114506	11.4506	220.656	217.6	25.2664	Overlap		0.0775366	7.75366	0.106176	10.6176	-0.310815	-0.3276	0.15275		-0.002 (-0.141 - 0.137)	0.97789	0.263 (-0.07 - 0.596)	0.121594	0.012 (-0.114 - 0.138)	0.855685	-0.134 (-0.231 - -0.037)	0.0071121	-0.365 (-0.865 - 0.135)	0.153201	0.057 (0.026 - 0.087)	0.00030392	-0.052 (-0.085 - -0.02)	0.00199979	0.206 (0.093 - 0.32)	0.000445554	-0.07 (-0.147 - 0.007)	0.0754428
sEPCR_seq.24023.35	PROCR_Cardiometabolic_II	Q9UNN8	seq.24023.35	24023-35	soluble Endothelial protein C receptor	sEPCR	10544	PROCR	0.895202	6.01133e-94	GOOD	0.128752	0.0365504	POOR	0.126049	0.0407061	POOR	3	0.0327028	3.27028	0.0416793	4.16793	1426.81	1440.6	59.4684	Overlap		0.339002	33.9002	0.381425	38.1425	-0.0150038	0.12765	0.531704		0.162 (0.025 - 0.298)	0.0210324	0.022 (-0.297 - 0.341)	0.893282	0.101 (-0.024 - 0.227)	0.114536	0.168 (0.072 - 0.265)	0.000690493	0.332 (-0.166 - 0.83)	0.19232	-0.057 (-0.087 - -0.026)	0.000313292	0.065 (0.033 - 0.098)	0.000109035	-0.179 (-0.293 - -0.065)	0.00238341	0.011 (-0.067 - 0.088)	0.783913
SETMR_seq.12462.20	SETMAR_Neurology	Q53H47	seq.12462.20	12462-20	Histone-lysine N-methyltransferase SETMAR	SETMR	6419	SETMAR	0.69478	2.22312e-39	GOOD	-0.0191491	0.756798	POOR	0.00365131	0.952916	POOR	3	0.0448056	4.48056	0.0405052	4.05052	200.969	199.7	8.14028	Overlap		0.0446047	4.46047	0.119397	11.9397	-0.0431769	-0.05565	0.171645		-0.055 (-0.162 - 0.053)	0.321314	-0.099 (-0.344 - 0.146)	0.428997	0.014 (-0.086 - 0.113)	0.788085	0.038 (-0.039 - 0.115)	0.335466	-0.158 (-0.544 - 0.227)	0.42101	-0.035 (-0.059 - -0.011)	0.00421201	0.04 (0.014 - 0.065)	0.00257134	-0.092 (-0.182 - -0.002)	0.0452703	0.038 (-0.022 - 0.098)	0.211249
SH3G3_seq.23029.3	SH3GL3_Oncology_II	Q99963	seq.23029.3	23029-3	Endophilin-A3	SH3G3	6457	SH3GL3	0.586622	8.40348e-26	GOOD	0.0224258	0.716835	POOR	0.00588795	0.924144	POOR	3	0.0375506	3.75506	0.0684392	6.84392	140.45	140.1	9.61229	Overlap		281.279	28127.9	2.91114	291.114	-0.660079	-0.1237	2.16338	Intra- & Inter-CV	-0.179 (-0.34 - -0.018)	0.0299897	0.355 (-0.061 - 0.772)	0.0947151	-0.06 (-0.208 - 0.089)	0.430819	-0.141 (-0.255 - -0.027)	0.0164636	-0.21 (-0.833 - 0.412)	0.508335	0.032 (-0.005 - 0.068)	0.091866	-0.035 (-0.074 - 0.005)	0.0853551	0.121 (-0.015 - 0.257)	0.0829227	-0.064 (-0.155 - 0.027)	0.16798
SH3L2_seq.19113.66	SH3BGRL2_Neurology_II	Q9UJC5	seq.19113.66	19113-66	SH3 domain-binding glutamic acid-rich-like protein 2	SH3L2	83699	SH3BGRL2	0.92396	2.35766e-111	GOOD	0.0680224	0.270781	POOR	0.0918623	0.136579	POOR	3	0.0455567	4.55567	0.078429	7.8429	5481.82	5527	429.933	Overlap		0.231956	23.1956	0.365594	36.5594	0.010408	-0.0478	0.510988		0.377 (0.248 - 0.506)	2.77944e-08	-0.048 (-0.365 - 0.27)	0.76891	-0.255 (-0.383 - -0.127)	0.00012168	0.68 (0.62 - 0.741)	2.26632e-61	-0.426 (-0.947 - 0.096)	0.110836	-0.067 (-0.098 - -0.035)	4.2905e-05	0.068 (0.034 - 0.102)	0.000104683	-0.311 (-0.427 - -0.196)	2.62706e-07	-0.031 (-0.112 - 0.05)	0.451175
sICAM.1_seq.4342.10	ICAM1_Cardiometabolic	P05362	seq.4342.10	4342-10	Intercellular adhesion molecule 1	sICAM-1	3383	ICAM1	0.892945	8.40978e-93	GOOD	0.110177	0.0739201	POOR	0.0873008	0.157232	POOR	3	0.0639059	6.39059	0.0912318	9.12318	1061.17	1064.85	96.8126	Overlap		0.0378707	3.78707	0.549456	54.9456	-0.207884	-0.3877	0.741026		0.096 (-0.034 - 0.225)	0.149575	0.162 (-0.14 - 0.464)	0.292536	-0.038 (-0.156 - 0.08)	0.528158	0.072 (-0.02 - 0.163)	0.127904	-0.016 (-0.483 - 0.451)	0.947156	-0.009 (-0.038 - 0.021)	0.559186	0.002 (-0.029 - 0.034)	0.896012	0.006 (-0.103 - 0.116)	0.908946	0.021 (-0.051 - 0.094)	0.565419
SIRT2_seq.5030.52	SIRT2_Oncology	Q8IXJ6	seq.5030.52	5030-52	NAD-dependent protein deacetylase sirtuin-2	SIRT2	22933	SIRT2	0.681658	2.03076e-37	GOOD	0.1716	0.00517862	POOR	0.213714	0.000471504	POOR	3	0.0425963	4.25963	0.0540864	5.40864	714.366	724.1	38.6374	Overlap		0.163757	16.3757	0.285526	28.5526	-1.50391	-1.45735	0.403883		0.024 (-0.093 - 0.142)	0.686725	0.064 (-0.208 - 0.337)	0.643624	0.05 (-0.057 - 0.156)	0.361844	0.018 (-0.065 - 0.101)	0.668824	-0.238 (-0.653 - 0.178)	0.263165	-0.017 (-0.044 - 0.009)	0.196072	0.02 (-0.008 - 0.048)	0.1691	-0.047 (-0.145 - 0.051)	0.352066	0.031 (-0.034 - 0.096)	0.349615
SLAF7_seq.5487.7	SLAMF7_Inflammation	Q9NQ25	seq.5487.7	5487-7	SLAM family member 7	SLAF7	57823	SLAMF7	0.963475	6.22038e-152	GOOD	0.0406079	0.51122	POOR	0.0594686	0.33579	POOR	3	0.0505061	5.05061	0.084063	8.4063	3481.25	3526.1	292.644	Overlap		0.18265	18.265	0.215732	21.5732	-1.18318	-1.17845	0.307702		0.131 (-0.002 - 0.265)	0.0555089	-0.106 (-0.416 - 0.203)	0.500976	0.087 (-0.035 - 0.208)	0.165207	-0.093 (-0.188 - 0.001)	0.0540796	-0.199 (-0.71 - 0.312)	0.44642	-0.009 (-0.039 - 0.021)	0.560616	0.009 (-0.024 - 0.042)	0.591402	0.135 (0.023 - 0.247)	0.0186886	0.023 (-0.052 - 0.099)	0.541399
SLIT2_seq.18930.28	SLIT2_Neurology	O94813	seq.18930.28	18930-28	Slit homolog 2 protein	SLIT2	9353	SLIT2	0.890133	2.0736e-91	GOOD	0.082928	0.179161	POOR	0.0299151	0.628482	POOR	3	0.0588496	5.88496	0.0777979	7.77979	1452.97	1466.15	113.038	Overlap		0.372537	37.2537	0.433141	43.3141	-0.0841077	-0.19955	0.59823		0.221 (0.1 - 0.342)	0.000420232	0.234 (-0.056 - 0.524)	0.114166	-0.29 (-0.4 - -0.179)	5.63317e-07	0.554 (0.494 - 0.614)	1.62378e-47	-0.273 (-0.734 - 0.189)	0.248059	-0.064 (-0.091 - -0.036)	9.0171e-06	0.065 (0.035 - 0.095)	2.77212e-05	-0.286 (-0.388 - -0.185)	7.54205e-08	-0.033 (-0.104 - 0.038)	0.364065
SOD3_seq.5660.51	SOD3_Inflammation_II	P08294	seq.5660.51	5660-51	Extracellular superoxide dismutase [Cu-Zn]	SOD3	6649	SOD3	0.791173	0	GOOD	0.187052	0.00227484	POOR	0.155391	0.0114647	POOR	3	0.0238651	2.38651	0.0246963	2.46963	96615.9	96025.9	2386.06	Overlap		0.0455124	4.55124	0.133691	13.3691	0.163908	0.1391	0.192021		-0.014 (-0.13 - 0.101)	0.806998	-0.363 (-0.647 - -0.08)	0.0120802	0.01 (-0.096 - 0.116)	0.857343	-0.07 (-0.153 - 0.012)	0.094023	-0.015 (-0.434 - 0.403)	0.942538	-0.019 (-0.046 - 0.007)	0.145101	0.017 (-0.011 - 0.045)	0.245224	-0.045 (-0.143 - 0.053)	0.367442	0.025 (-0.04 - 0.09)	0.458819
Sonic.Hedgehog_seq.2743.5	SHH_Inflammation_II	Q15465	seq.2743.5	2743-5	Sonic hedgehog protein	Sonic Hedgehog	6469	SHH	0.951933	1.21946e-136	GOOD	-0.00482721	0.937779	POOR	-0.0038062	0.950921	POOR	3	0.0490498	4.90498	0.0687471	6.87471	68.125	69.1	4.6834	Overlap		0.540855	54.0855	0.492933	49.2933	-0.429162	-0.45045	0.67285	Intra-CV	-0.031 (-0.182 - 0.12)	0.686774	-0.118 (-0.467 - 0.231)	0.506346	-0.046 (-0.183 - 0.09)	0.506041	-0.13 (-0.236 - -0.025)	0.0163612	-0.102 (-0.636 - 0.432)	0.708505	0.074 (0.041 - 0.106)	1.38737e-05	-0.072 (-0.107 - -0.037)	7.50427e-05	0.31 (0.189 - 0.43)	8.49011e-07	-0.033 (-0.117 - 0.051)	0.438235
SP.D_seq.4414.69	SFTPD_Cardiometabolic	P35247	seq.4414.69	4414-69	Pulmonary surfactant-associated protein D	SP-D	6441	SFTPD	0.80821	3.41837e-62	GOOD	0.0631642	0.306569	POOR	0.032653	0.59738	POOR	3	0.0671372	6.71372	0.10607	10.607	14000.8	13893	1485.06	Overlap		0.0708491	7.08491	0.395826	39.5826	0.811328	0.8556	0.550408		-0.098 (-0.221 - 0.026)	0.122642	0.259 (-0.038 - 0.557)	0.0871958	0.056 (-0.059 - 0.17)	0.341076	0.023 (-0.066 - 0.112)	0.614313	-0.309 (-0.764 - 0.146)	0.184386	-0.046 (-0.073 - -0.018)	0.00131046	0.05 (0.02 - 0.079)	0.00105278	-0.091 (-0.195 - 0.013)	0.0859403	0.135 (0.067 - 0.203)	0.000114771
SPINK5_seq.8028.22	SPINK5_Neurology	Q9NQ38	seq.8028.22	8028-22	Serine protease inhibitor Kazal-type 5	SPINK5	11005	SPINK5	0.796962	2.67474e-59	GOOD	0.198052	0.00121732	POOR	0.147317	0.0166051	POOR	3	0.0296053	2.96053	0.034712	3.4712	145.194	146.2	5.03997	Overlap		0.0483144	4.83144	0.0841495	8.41495	0.0675808	0.06365	0.121188		-0.129 (-0.236 - -0.022)	0.0188027	-0.047 (-0.291 - 0.198)	0.708312	-0.041 (-0.141 - 0.059)	0.42675	0.057 (-0.021 - 0.135)	0.151096	0.127 (-0.27 - 0.524)	0.531748	-0.035 (-0.059 - -0.011)	0.00460985	0.04 (0.014 - 0.066)	0.00262587	-0.14 (-0.229 - -0.05)	0.00249315	0.03 (-0.03 - 0.091)	0.331591
SPTC1_seq.7886.26	SPTLC1_Neurology_II	O15269	seq.7886.26	7886-26	Serine palmitoyltransferase 1	SPTC1	10558	SPTLC1	0.607719	4.79338e-28	GOOD	-0.128988	0.0362042	POOR	-0.110787	0.072325	POOR	3	0.0274085	2.74085	0.0376978	3.76978	248.175	248.7	9.35566	Overlap		0.133661	13.3661	0.194208	19.4208	-0.200812	-0.1776	0.277593		-0.09 (-0.219 - 0.038)	0.169152	0.243 (-0.062 - 0.549)	0.118916	0.117 (0.001 - 0.234)	0.0487897	0.044 (-0.047 - 0.135)	0.341792	0.103 (-0.366 - 0.572)	0.66676	-0.032 (-0.061 - -0.003)	0.0297974	0.032 (0.001 - 0.063)	0.0418695	-0.052 (-0.16 - 0.057)	0.350259	0.026 (-0.046 - 0.098)	0.475341
SSDH_seq.17792.158	ALDH5A1_Neurology_II	P51649	seq.17792.158	17792-158	Succinate-semialdehyde dehydrogenase, mitochondrial	SSDH	7915	ALDH5A1	0.597032	6.88633e-27	GOOD	0.12104	0.0494647	POOR	0.0721478	0.242717	POOR	3	0.0534397	5.34397	0.124399	12.4399	124.822	123.4	15.5277	Overlap		0.225875	22.5875	0.313508	31.3508	0.405984	0.465	0.441738		0.012 (-0.11 - 0.133)	0.850061	-0.202 (-0.489 - 0.084)	0.166531	-0.07 (-0.181 - 0.041)	0.217023	0.202 (0.119 - 0.285)	3.16594e-06	-0.249 (-0.681 - 0.183)	0.25986	-0.056 (-0.082 - -0.03)	4.27509e-05	0.06 (0.032 - 0.088)	4.52787e-05	-0.164 (-0.264 - -0.064)	0.00144933	0.038 (-0.029 - 0.106)	0.268553
STABP_seq.19187.21	STAMBP_Neurology	O95630	seq.19187.21	19187-21	STAM-binding protein	STABP	10617	STAMBP	0.52115	8.74556e-20	GOOD	-0.16909	0.00588352	POOR	-0.137525	0.0254475	POOR	3	0.0574943	5.74943	0.108464	10.8464	313.5	307.3	34.0036	Overlap		0.100877	10.0877	0.185333	18.5333	-0.580485	-0.5664	0.265124		-0.114 (-0.249 - 0.022)	0.101654	-0.087 (-0.398 - 0.223)	0.581044	-0.075 (-0.202 - 0.053)	0.252004	-0.155 (-0.252 - -0.057)	0.00214745	-0.049 (-0.542 - 0.444)	0.845007	0.022 (-0.008 - 0.053)	0.150209	-0.021 (-0.053 - 0.012)	0.219503	0.083 (-0.031 - 0.197)	0.156217	-0.008 (-0.084 - 0.068)	0.833888
STAU1_seq.12471.47	STAU1_Oncology_II	O95793	seq.12471.47	12471-47	Double-stranded RNA-binding protein Staufen homolog 1	STAU1	6780	STAU1	0.519923	1.10281e-19	GOOD	0.0339083	0.583357	POOR	0.0224974	0.715969	POOR	3	0.0406435	4.06435	0.0470125	4.70125	320.025	322.3	15.0452	Overlap		0.375804	37.5804	0.415515	41.5515	-0.0776667	-0.0237	0.575758		-0.095 (-0.215 - 0.025)	0.120977	0.233 (-0.046 - 0.513)	0.101521	-0.018 (-0.129 - 0.093)	0.748998	0.223 (0.141 - 0.305)	2.21595e-07	0.041 (-0.399 - 0.48)	0.856361	-0.049 (-0.075 - -0.022)	0.000364276	0.053 (0.024 - 0.081)	0.000329194	-0.201 (-0.3 - -0.103)	8.10463e-05	0 (-0.068 - 0.067)	0.994924
STK24_seq.12617.2	STK24_Neurology	Q9Y6E0	seq.12617.2	12617-2	Serine/threonine-protein kinase 24	STK24	8428	STK24	0.588798	5.01872e-26	GOOD	0.088616	0.15105	POOR	0.0725402	0.240157	POOR	3	0.181686	18.1686	0.268948	26.8948	71.4313	70.05	19.2113	Overlap	Intra- & Inter-CV	0.321008	32.1008	0.514455	51.4455	0.0447769	0.10445	0.699084		-0.121 (-0.232 - -0.01)	0.0333975	-0.033 (-0.288 - 0.223)	0.802542	-0.073 (-0.177 - 0.031)	0.171179	0.071 (-0.01 - 0.152)	0.0882638	-0.248 (-0.651 - 0.156)	0.22965	-0.042 (-0.067 - -0.018)	0.000920507	0.053 (0.026 - 0.079)	0.000117821	-0.1 (-0.194 - -0.006)	0.0373711	0.055 (-0.007 - 0.117)	0.085255
STX3_seq.7186.111	STX3_Neurology_II	Q13277	seq.7186.111	7186-111	Syntaxin-3	STX3	6809	STX3	0.721231	1.13441e-43	GOOD	0.153985	0.0122436	POOR	0.160583	0.00895491	POOR	3	0.038188	3.8188	0.0593499	5.93499	432.928	437.05	25.6942	Overlap		0.0938569	9.38569	0.113992	11.3992	-0.22996	-0.2291	0.163926		0.226 (0.08 - 0.371)	0.00257003	-0.118 (-0.461 - 0.225)	0.500444	-0.003 (-0.139 - 0.133)	0.964271	0.516 (0.431 - 0.601)	3.43626e-26	0.133 (-0.404 - 0.671)	0.627217	-0.057 (-0.09 - -0.024)	0.000858563	0.059 (0.024 - 0.095)	0.00118435	-0.186 (-0.31 - -0.063)	0.00340197	-0.026 (-0.109 - 0.057)	0.542044
STX4_seq.10668.5	STX4_Oncology	Q12846	seq.10668.5	10668-5	Syntaxin-4	STX4	6810	STX4	0.661708	1.25751e-34	GOOD	0.233549	0.000128238	POOR	0.161498	0.00856702	POOR	3	0.0699013	6.99013	0.0872619	8.72619	382.925	378.9	33.4148	Overlap		0.0821011	8.21011	0.129287	12.9287	0.00591538	0.0239	0.18575		0.162 (0.025 - 0.3)	0.0217031	-0.336 (-0.662 - -0.01)	0.0435568	-0.049 (-0.176 - 0.078)	0.448796	0.07 (-0.029 - 0.169)	0.166344	-0.663 (-1.162 - -0.164)	0.00976427	-0.046 (-0.077 - -0.015)	0.00382464	0.053 (0.02 - 0.087)	0.00189404	-0.083 (-0.201 - 0.034)	0.16589	0.089 (0.012 - 0.167)	0.0247441
SUGT1_seq.17818.22	SUGT1_Oncology	Q9Y2Z0	seq.17818.22	17818-22	Protein SGT1 homolog	SUGT1	10910	SUGT1	0.861718	0	GOOD	-0.0580351	0.347589	POOR	-0.0558154	0.36637	POOR	3	0.0499735	4.99735	0.087673	8.7673	7484.89	7545	656.223	Overlap		29.6299	2962.99	2.31217	231.217	-1.42018	-0.97325	1.96113	Intra- & Inter-CV	0.209 (0.065 - 0.353)	0.00483492	0.027 (-0.311 - 0.365)	0.876239	-0.065 (-0.199 - 0.069)	0.342022	0.553 (0.473 - 0.633)	6.0091e-32	0.075 (-0.464 - 0.613)	0.786443	-0.083 (-0.115 - -0.052)	5.03594e-07	0.086 (0.052 - 0.12)	1.45525e-06	-0.34 (-0.457 - -0.223)	3.40969e-08	-0.035 (-0.118 - 0.047)	0.403993
SUMF2_seq.6069.71	SUMF2_Neurology	Q8NBJ7	seq.6069.71	6069-71	Sulfatase-modifying factor 2	SUMF2	25870	SUMF2	0.615321	6.76712e-29	GOOD	0.184162	0.00266615	POOR	0.232623	0.000136624	POOR	3	0.0578382	5.78382	0.0744656	7.44656	776.778	772.5	57.8433	Overlap		0.0905279	9.05279	0.124151	12.4151	0.0558692	0.08845	0.178428		0.19 (0.057 - 0.324)	0.00568502	-0.068 (-0.383 - 0.247)	0.671965	-0.058 (-0.183 - 0.067)	0.362026	0.168 (0.072 - 0.263)	0.000670062	-0.242 (-0.746 - 0.261)	0.346752	-0.043 (-0.073 - -0.013)	0.00603651	0.044 (0.011 - 0.077)	0.00862852	-0.106 (-0.22 - 0.009)	0.0714174	0.053 (-0.023 - 0.13)	0.171246
SUOX_seq.18324.61	SUOX_Neurology_II	P51687	seq.18324.61	18324-61	Sulfite oxidase, mitochondrial	SUOX	6821	SUOX	0.52412	4.97048e-20	GOOD	0.175541	0.0042242	POOR	0.278233	4.42701e-06	POOR	3	0.0548708	5.48708	0.094588	9.4588	167.759	165.4	15.868	Overlap		0.104933	10.4933	0.191174	19.1174	0.609984	0.6174	0.273335		-0.065 (-0.193 - 0.064)	0.324972	0.06 (-0.234 - 0.354)	0.689132	0.045 (-0.073 - 0.163)	0.456782	0.263 (0.177 - 0.35)	7.41835e-09	-0.098 (-0.559 - 0.363)	0.676333	-0.065 (-0.093 - -0.037)	6.57246e-06	0.071 (0.041 - 0.101)	4.44433e-06	-0.222 (-0.326 - -0.118)	3.84979e-05	-0.003 (-0.074 - 0.069)	0.939173
SYDC_seq.12675.14	DARS1_Neurology	P14868	seq.12675.14	12675-14	Aspartate--tRNA ligase, cytoplasmic	SYDC	1615	DARS1	0.644504	2.19191e-32	GOOD	-0.0415477	0.501484	POOR	-0.02722	0.659752	POOR	3	0.0242719	2.42719	0.0270738	2.70738	80.2562	80.3	2.17284	Overlap		0.228926	22.8926	0.300211	30.0211	-0.672981	-0.6239	0.423804		0.081 (-0.06 - 0.221)	0.262684	-0.301 (-0.637 - 0.035)	0.078641	-0.061 (-0.189 - 0.068)	0.356071	0.124 (0.025 - 0.223)	0.0150537	-0.283 (-0.787 - 0.22)	0.270835	-0.086 (-0.116 - -0.056)	5.5461e-08	0.096 (0.064 - 0.128)	1.19841e-08	-0.256 (-0.371 - -0.142)	1.66109e-05	0.147 (0.07 - 0.224)	0.000224179
Syntaxin.6_seq.10945.11	STX6_Oncology	O43752	seq.10945.11	10945-11	Syntaxin-6	Syntaxin-6	10228	STX6	0.744203	7.99488e-48	GOOD	0.0730285	0.236999	POOR	0.090255	0.143605	POOR	3	0.0721008	7.21008	0.0670663	6.70663	325.247	327.7	21.8131	Overlap		0.229551	22.9551	0.330741	33.0741	-0.131946	-0.0717	0.46483		0.246 (0.107 - 0.385)	0.000595135	-0.055 (-0.383 - 0.272)	0.740321	-0.006 (-0.137 - 0.125)	0.923854	0.497 (0.414 - 0.579)	4.3556e-26	0.212 (-0.307 - 0.731)	0.424589	-0.063 (-0.094 - -0.031)	0.000132435	0.064 (0.03 - 0.098)	0.000254395	-0.277 (-0.394 - -0.16)	5.1992e-06	-0.02 (-0.101 - 0.061)	0.625607
SYTC_seq.18186.15	TARS1_Oncology_II	P26639	seq.18186.15	18186-15	Threonine--tRNA ligase, cytoplasmic	SYTC	6897	TARS1	0.554264	1.15858e-22	GOOD	-0.0005666	0.99269	POOR	0.0496215	0.42202	POOR	3	0.0414269	4.14269	0.057781	5.7781	409.1	407.5	23.6382	Overlap		0.127378	12.7378	0.159185	15.9185	-0.0979625	-0.10315	0.228221		0.184 (0.055 - 0.314)	0.00562683	-0.036 (-0.339 - 0.267)	0.816704	-0.076 (-0.197 - 0.044)	0.214524	0.09 (-0.003 - 0.184)	0.059031	-0.44 (-0.92 - 0.039)	0.0727287	-0.056 (-0.085 - -0.026)	0.000220847	0.06 (0.028 - 0.091)	0.000220791	-0.162 (-0.271 - -0.052)	0.00413969	0.082 (0.008 - 0.155)	0.0299936
SYTL4.C2.1_seq.9090.9	SYTL4_Cardiometabolic_II	Q96C24	seq.9090.9	9090-9	Synaptotagmin-like protein 4:Ca2+-dependent membrane-targeting module 1	SYTL4:C2 1	94121	SYTL4	0.773954	6.51458e-54	GOOD	-0.0329608	0.593928	POOR	0.0256788	0.677907	POOR	3	0.0320207	3.20207	0.0345295	3.45295	68.7219	68.3	2.37293	Overlap		0.165016	16.5016	0.211429	21.1429	-0.0617923	-0.0577	0.301698		-0.236 (-0.366 - -0.106)	0.000431534	-0.021 (-0.331 - 0.29)	0.895913	-0.063 (-0.186 - 0.059)	0.31267	-0.116 (-0.211 - -0.021)	0.0172135	-0.15 (-0.635 - 0.335)	0.544702	-0.039 (-0.069 - -0.009)	0.0117422	0.048 (0.015 - 0.08)	0.00411059	0.004 (-0.11 - 0.117)	0.951401	0.356 (0.294 - 0.418)	3.54759e-24
T3HPD_seq.23380.16	L3HYPDH_Cardiometabolic_II	Q96EM0	seq.23380.16	23380-16	Trans-3-hydroxy-L-proline dehydratase	T3HPD	112849	L3HYPDH	0.597528	6.09889e-27	GOOD	0.260694	1.78607e-05	POOR	0.234732	0.000118226	POOR	3	0.0469449	4.69449	0.0506615	5.06615	101.719	101.7	5.15323	Overlap		0.156896	15.6896	0.254528	25.4528	0.178669	0.23055	0.36146		0.142 (0.001 - 0.283)	0.0493782	-0.185 (-0.518 - 0.148)	0.276628	0.01 (-0.12 - 0.139)	0.885447	0.187 (0.089 - 0.286)	0.000233844	-0.079 (-0.594 - 0.436)	0.764316	-0.083 (-0.113 - -0.052)	2.37511e-07	0.084 (0.051 - 0.117)	1.13928e-06	-0.223 (-0.339 - -0.106)	0.000227959	0.088 (0.009 - 0.167)	0.0292951
TAGL3_seq.17775.8	TAGLN3_Oncology_II	Q9UI15	seq.17775.8	17775-8	Transgelin-3	TAGL3	29114	TAGLN3	0.870152	1.69168e-82	GOOD	-0.00651475	0.916097	POOR	-0.0419856	0.496981	POOR	3	0.0476168	4.76168	0.0872869	8.72869	3858.21	3908.3	336.771	Overlap		0.372447	37.2447	0.466255	46.6255	-0.0590875	0.0586	0.639868		0.287 (0.158 - 0.415)	1.83433e-05	-0.072 (-0.382 - 0.237)	0.647982	-0.185 (-0.309 - -0.06)	0.00391781	0.613 (0.549 - 0.677)	3.26017e-50	-0.306 (-0.801 - 0.189)	0.226333	-0.077 (-0.106 - -0.047)	6.76398e-07	0.079 (0.048 - 0.111)	1.73056e-06	-0.335 (-0.443 - -0.227)	4.14503e-09	-0.037 (-0.113 - 0.04)	0.346978
TBCA_seq.12501.10	TBCA_Inflammation_II	O75347	seq.12501.10	12501-10	Tubulin-specific chaperone A	TBCA	6902	TBCA	0.941979	3.22005e-126	GOOD	0.221527	0.000286209	POOR	0.174299	0.00450635	POOR	3	0.026152	2.6152	0.0308057	3.08057	692.403	689.35	21.33	Overlap		0.0998341	9.98341	0.290382	29.0382	-1.4445	-1.33705	0.410484		-0.064 (-0.167 - 0.038)	0.218548	-0.138 (-0.376 - 0.1)	0.254814	0.226 (0.137 - 0.315)	1.14168e-06	-0.082 (-0.154 - -0.01)	0.026179	0.555 (0.193 - 0.918)	0.00296557	-0.015 (-0.038 - 0.008)	0.1879	0.02 (-0.005 - 0.044)	0.121851	-0.026 (-0.112 - 0.061)	0.561301	0.032 (-0.026 - 0.089)	0.280499
TBCB_seq.17686.27	TBCB_Neurology	Q99426	seq.17686.27	17686-27	Tubulin-folding cofactor B	TBCB	1155	TBCB	0.849994	6.79013e-75	GOOD	0.0775332	0.209232	POOR	0.0897535	0.145852	POOR	3	0.0386716	3.86716	0.0649902	6.49902	733.756	743	47.6869	Overlap		0.159694	15.9694	0.259167	25.9167	-2.06492	-2.0011	0.367838		0.295 (0.163 - 0.427)	1.7184e-05	-0.323 (-0.646 - 0)	0.0503465	-0.205 (-0.331 - -0.079)	0.0016496	0.508 (0.429 - 0.586)	8.91557e-29	-0.561 (-1.069 - -0.054)	0.0311589	-0.074 (-0.104 - -0.043)	3.58869e-06	0.083 (0.05 - 0.116)	1.18229e-06	-0.264 (-0.378 - -0.149)	9.51965e-06	0.009 (-0.07 - 0.088)	0.816511
TBCC_seq.21326.28	TBCC_Neurology	Q15814	seq.21326.28	21326-28	Tubulin-specific chaperone C	TBCC	6903	TBCC	0.594534	1.26559e-26	GOOD	0.183306	0.00279328	POOR	0.134688	0.028669	POOR	3	0.0898235	8.98235	0.176128	17.6128	154.894	149.6	27.2812	Overlap	Inter-CV	0.0783796	7.83796	0.146941	14.6941	-1.14826	-1.11295	0.21086		-0.029 (-0.167 - 0.109)	0.680848	0.078 (-0.24 - 0.396)	0.630567	-0.028 (-0.153 - 0.098)	0.663804	0.439 (0.357 - 0.521)	9.81215e-22	0.221 (-0.275 - 0.718)	0.383403	-0.06 (-0.09 - -0.03)	0.00011303	0.065 (0.033 - 0.097)	0.000104444	-0.27 (-0.381 - -0.16)	2.64009e-06	-0.048 (-0.124 - 0.028)	0.218881
TCTP_seq.3872.2	TPT1_Inflammation	P13693	seq.3872.2	3872-2	Translationally-controlled tumor protein	TCTP	7178	TPT1	0.839614	2.10674e-71	GOOD	-0.0938163	0.128396	POOR	-0.120242	0.0509958	POOR	3	0.072622	7.2622	0.0925655	9.25655	11076.8	11286	1025.33	Overlap		0.217348	21.7348	0.338472	33.8472	-0.0314846	-0.12065	0.475132		0.386 (0.263 - 0.509)	3.17903e-09	-0.235 (-0.548 - 0.077)	0.139488	-0.238 (-0.362 - -0.114)	0.000203031	0.538 (0.463 - 0.612)	4.71962e-34	-0.278 (-0.784 - 0.227)	0.281642	-0.067 (-0.098 - -0.037)	2.24759e-05	0.072 (0.039 - 0.104)	2.62231e-05	-0.243 (-0.357 - -0.129)	4.03969e-05	0.019 (-0.06 - 0.097)	0.641689
TECK_seq.14068.29	CCL25_Inflammation	O15444	seq.14068.29	14068-29	C-C motif chemokine 25	TECK	6370	CCL25	0.731549	1.74956e-45	GOOD	-0.0532071	0.389226	POOR	-0.135186	0.0280789	POOR	3	0.0762133	7.62133	0.154412	15.4412	285.384	278.6	44.0667	Overlap		0.0792591	7.92591	0.295199	29.5199	-0.474185	-0.39545	0.417018		0.005 (-0.112 - 0.123)	0.927456	0.286 (0.008 - 0.565)	0.0440913	-0.285 (-0.386 - -0.184)	7.96489e-08	0.23 (0.151 - 0.308)	2.63637e-08	-0.129 (-0.553 - 0.295)	0.552079	0.02 (-0.006 - 0.046)	0.139808	-0.018 (-0.047 - 0.01)	0.204992	0.04 (-0.059 - 0.138)	0.431894	-0.048 (-0.114 - 0.017)	0.148458
TFF1_seq.9185.15	TFF1_Neurology	P04155	seq.9185.15	9185-15	Trefoil factor 1	TFF1	7031	TFF1	0.657692	4.32425e-34	GOOD	0.197872	0.00123016	POOR	0.252587	3.29445e-05	POOR	3	0.0490382	4.90382	0.0926663	9.26663	171.037	169.8	15.8494	Overlap		0.0603677	6.03677	0.173366	17.3366	-0.254662	-0.24275	0.248264		0.031 (-0.098 - 0.16)	0.640259	-0.002 (-0.297 - 0.292)	0.987844	-0.001 (-0.117 - 0.115)	0.987733	-0.102 (-0.192 - -0.013)	0.0262779	-0.323 (-0.782 - 0.135)	0.168394	0.028 (-0.001 - 0.057)	0.0571942	-0.028 (-0.059 - 0.003)	0.0745629	0.169 (0.064 - 0.275)	0.00188772	-0.027 (-0.099 - 0.044)	0.454224
TFIP8_seq.12563.2	TNFAIP8_Inflammation	O95379	seq.12563.2	12563-2	Tumor necrosis factor alpha-induced protein 8	TFIP8	25816	TNFAIP8	0.664931	4.60361e-35	GOOD	-0.0904165	0.142887	POOR	-0.0504955	0.413881	POOR	3	0.0509599	5.09599	0.0665422	6.65422	918.697	914.95	61.1321	Overlap		0.221721	22.1721	0.239609	23.9609	-0.174342	-0.07765	0.34087		0.098 (-0.052 - 0.248)	0.202409	-0.394 (-0.749 - -0.039)	0.0295555	-0.037 (-0.175 - 0.101)	0.600185	-0.015 (-0.123 - 0.092)	0.783157	-0.646 (-1.193 - -0.099)	0.021341	-0.018 (-0.052 - 0.016)	0.302731	0.018 (-0.018 - 0.055)	0.326672	-0.014 (-0.141 - 0.114)	0.834706	0.049 (-0.036 - 0.133)	0.259225
TGF.b2_seq.4156.74	TGFB2_Oncology_II	P61812	seq.4156.74	4156-74	Transforming growth factor beta-2	TGF-b2	7042	TGFB2	0.554406	1.12439e-22	GOOD	-0.0478605	0.438697	POOR	0.0357295	0.563288	POOR	3	0.0421682	4.21682	0.065217	6.5217	691.884	696.7	45.1226	Overlap		0.274173	27.4173	0.439918	43.9918	0.0945375	0.04275	0.606814		-0.043 (-0.179 - 0.094)	0.53919	-0.121 (-0.436 - 0.194)	0.451073	-0.061 (-0.185 - 0.062)	0.330288	-0.12 (-0.215 - -0.025)	0.0141876	-0.15 (-0.656 - 0.356)	0.56225	0.019 (-0.011 - 0.05)	0.218116	-0.026 (-0.059 - 0.006)	0.11687	0.059 (-0.055 - 0.173)	0.313955	0.075 (-0.001 - 0.15)	0.0536395
THOP1_seq.21429.50	THOP1_Cardiometabolic	P52888	seq.21429.50	21429-50	Thimet oligopeptidase	THOP1	7064	THOP1	0.820837	1.1177e-65	GOOD	0.0698644	0.257988	POOR	0.139828	0.0230668	POOR	3	0.0361134	3.61134	0.0480874	4.80874	182.287	181.15	8.76572	Overlap		0.0368414	3.68414	0.299333	29.9333	0.810256	0.7865	0.422615		0.016 (-0.099 - 0.13)	0.78633	-0.012 (-0.274 - 0.25)	0.931112	0.007 (-0.1 - 0.114)	0.899423	0.137 (0.055 - 0.219)	0.00122747	-0.184 (-0.594 - 0.227)	0.381209	-0.042 (-0.067 - -0.017)	0.0010944	0.045 (0.018 - 0.072)	0.00113633	-0.138 (-0.232 - -0.044)	0.00443775	0.015 (-0.048 - 0.079)	0.635666
THTR_seq.12663.1	TST_Neurology	Q16762	seq.12663.1	12663-1	Thiosulfate sulfurtransferase	THTR	7263	TST	0.659664	2.3635e-34	GOOD	0.0173649	0.778842	POOR	0.0179461	0.771641	POOR	3	0.0592414	5.92414	0.0634094	6.34094	29.6656	29.8	1.88108	Overlap		0.253648	25.3648	0.476254	47.6254	-0.0922692	0.0631	0.65229		-0.007 (-0.135 - 0.121)	0.915484	-0.234 (-0.526 - 0.057)	0.115514	-0.011 (-0.128 - 0.105)	0.849387	0.014 (-0.077 - 0.105)	0.766582	-0.197 (-0.66 - 0.266)	0.404906	-0.012 (-0.041 - 0.017)	0.4195	0.017 (-0.014 - 0.048)	0.284834	-0.032 (-0.139 - 0.075)	0.558513	0.041 (-0.03 - 0.112)	0.25831
TIM10_seq.25215.1	TIMM10_Cardiometabolic_II	P62072	seq.25215.1	25215-1	Mitochondrial import inner membrane translocase subunit Tim10	TIM10	26519	TIMM10	0.573679	1.6669e-24	GOOD	0.0842088	0.172517	POOR	0.143147	0.0199749	POOR	3	0.0387023	3.87023	0.0662689	6.62689	811.744	816.7	53.7934	Overlap		0.109286	10.9286	0.163598	16.3598	-0.154412	-0.13795	0.234466		0.107 (-0.03 - 0.244)	0.127674	0.109 (-0.208 - 0.425)	0.500849	-0.068 (-0.193 - 0.058)	0.290762	0.104 (0.007 - 0.201)	0.0365677	-0.48 (-0.99 - 0.03)	0.0661828	0.008 (-0.023 - 0.039)	0.625502	-0.015 (-0.048 - 0.019)	0.389128	0.037 (-0.078 - 0.153)	0.529007	0.051 (-0.026 - 0.128)	0.192945
TMEDA_seq.6506.54	TMED10_Cardiometabolic_II	P49755	seq.6506.54	6506-54	Transmembrane emp24 domain-containing protein 10	TMEDA	10972	TMED10	0.509104	0	GOOD	0.0129936	0.833567	POOR	-0.0115882	0.851348	POOR	3	0.0272542	2.72542	0.0444395	4.44395	85373.2	84167	3793.95	Overlap		0.224876	22.4876	0.327646	32.7646	-0.356358	-0.41285	0.460696		0.053 (-0.075 - 0.18)	0.41969	-0.06 (-0.354 - 0.233)	0.687255	0.011 (-0.105 - 0.128)	0.848274	0.224 (0.137 - 0.311)	7.45946e-07	-0.011 (-0.468 - 0.446)	0.961253	-0.035 (-0.063 - -0.006)	0.0167854	0.04 (0.01 - 0.071)	0.0102012	-0.149 (-0.255 - -0.044)	0.00597306	-0.009 (-0.08 - 0.062)	0.804925
TOIP1.Nuclear_seq.9039.47	TOR1AIP1_Cardiometabolic_II	Q5JTV8	seq.9039.47	9039-47	Torsin-1A-interacting protein 1:Nuclear domain	TOIP1:Nuclear	26092	TOR1AIP1	0.739957	5.05019e-47	GOOD	-0.0432485	0.484116	POOR	-0.000335883	0.995666	POOR	3	0.0479946	4.79946	0.151763	15.1763	167.994	165.35	25.4952	Overlap		0.166425	16.6425	0.195323	19.5323	-2.06732	-2.0617	0.279158		-0.092 (-0.246 - 0.063)	0.245533	-0.214 (-0.58 - 0.152)	0.251234	0.158 (0.017 - 0.299)	0.0292971	-0.118 (-0.229 - -0.008)	0.0362305	0.6 (0.05 - 1.151)	0.0336322	-0.044 (-0.079 - -0.01)	0.0128597	0.047 (0.01 - 0.084)	0.0139612	-0.117 (-0.247 - 0.012)	0.0765885	0.071 (-0.015 - 0.158)	0.105572
TOIP1.Perinuclear_seq.10606.34	TOR1AIP1_Cardiometabolic_II	Q5JTV8	seq.10606.34	10606-34	Torsin-1A-interacting protein 1:Perinuclear domain	TOIP1:Perinuclear	26092	TOR1AIP1	0.518643	1.40288e-19	GOOD	-0.00822842	0.894143	POOR	0.0428492	0.488164	POOR	3	0.0571746	5.71746	0.0789336	7.89336	582.447	591.2	45.9746	Overlap		0.166425	16.6425	0.195323	19.5323	-2.06732	-2.0617	0.279158		0.169 (0.053 - 0.284)	0.00464726	-0.069 (-0.34 - 0.203)	0.619369	0.066 (-0.044 - 0.176)	0.239816	0.199 (0.116 - 0.281)	3.91093e-06	-0.124 (-0.556 - 0.307)	0.572157	-0.062 (-0.088 - -0.037)	3.08009e-06	0.065 (0.037 - 0.092)	7.12231e-06	-0.209 (-0.305 - -0.112)	3.01735e-05	-0.002 (-0.068 - 0.064)	0.951466
TPK1_seq.12018.84	TPK1_Cardiometabolic_II	Q9H3S4	seq.12018.84	12018-84	Thiamin pyrophosphokinase 1	TPK1	27010	TPK1	0.872101	2.66768e-83	GOOD	0.122437	0.0468775	POOR	0.105297	0.0877275	POOR	3	0.0269064	2.69064	0.0316575	3.16575	252.359	251.7	7.98906	Overlap		0.0469852	4.69852	0.130133	13.0133	-0.115488	-0.10135	0.186955		-0.046 (-0.15 - 0.058)	0.387769	-0.126 (-0.364 - 0.112)	0.298705	0.003 (-0.097 - 0.102)	0.957543	0.091 (0.014 - 0.168)	0.0209023	-0.143 (-0.517 - 0.232)	0.456582	-0.039 (-0.062 - -0.016)	0.00087441	0.044 (0.02 - 0.069)	0.000480822	-0.136 (-0.222 - -0.05)	0.00210842	0.002 (-0.056 - 0.06)	0.941385
Tpo_seq.5947.90	THPO_Cardiometabolic	P40225	seq.5947.90	5947-90	Thrombopoietin	Tpo	7066	THPO	0.59654	7.76734e-27	GOOD	0.0244932	0.692003	POOR	-0.0297154	0.630777	POOR	3	0.0725411	7.25411	0.107091	10.7091	67.5094	68.9	7.22961	Overlap		0.146073	14.6073	0.212331	21.2331	-0.292768	-0.2374	0.302958		-0.046 (-0.158 - 0.065)	0.416815	-0.071 (-0.327 - 0.186)	0.58988	0.013 (-0.089 - 0.115)	0.798118	0.127 (0.049 - 0.205)	0.00160994	0.048 (-0.351 - 0.447)	0.813595	-0.051 (-0.075 - -0.026)	5.79966e-05	0.055 (0.029 - 0.081)	4.41493e-05	-0.153 (-0.245 - -0.061)	0.00121437	0.051 (-0.01 - 0.113)	0.104387
TPPP2_seq.12800.5	TPPP2_Oncology_II	P59282	seq.12800.5	12800-5	Tubulin polymerization-promoting protein family member 2	TPPP2	122664	TPPP2	0.504698	1.8133e-18	GOOD	-0.0765685	0.214972	POOR	-0.0165902	0.78847	POOR	3	0.0698246	6.98246	0.104549	10.4549	3178.55	3204.45	332.313	Overlap		0.548453	54.8453	0.529217	52.9217	-1.14062	-1.06565	0.716884	Intra-CV	0.115 (-0.009 - 0.239)	0.0713835	0.097 (-0.19 - 0.384)	0.507461	-0.04 (-0.154 - 0.074)	0.491054	0.27 (0.187 - 0.352)	7.54578e-10	0.147 (-0.306 - 0.6)	0.526322	-0.029 (-0.057 - -0.001)	0.0445696	0.025 (-0.005 - 0.055)	0.101854	-0.091 (-0.196 - 0.013)	0.0878997	0.02 (-0.05 - 0.089)	0.584243
TR.ECD_seq.8795.48	TFRC_Cardiometabolic	P02786	seq.8795.48	8795-48	Transferrin receptor protein 1:Extracellular domain	TR:ECD	7037	TFRC	0.761611	2.80626e-51	GOOD	0.297319	8.67003e-07	POOR	0.217096	0.000380687	POOR	3	0.0309232	3.09232	0.0447018	4.47018	498.266	490.1	22.2734	Overlap		0.0591356	5.91356	0.213417	21.3417	-1.13519	-1.1943	0.304474		-0.124 (-0.277 - 0.029)	0.113452	0.335 (-0.026 - 0.697)	0.0686536	-0.109 (-0.257 - 0.039)	0.150903	0.341 (0.232 - 0.449)	2.69012e-09	-0.175 (-0.739 - 0.39)	0.544763	-0.074 (-0.107 - -0.04)	2.28043e-05	0.078 (0.041 - 0.114)	3.47479e-05	-0.223 (-0.349 - -0.096)	0.000666748	-0.026 (-0.112 - 0.06)	0.548631
TRIM5_seq.21438.45	TRIM5_Inflammation	Q9C035	seq.21438.45	21438-45	Tripartite motif-containing protein 5	TRIM5	85363	TRIM5	0.579472	4.44944e-25	GOOD	-0.0851578	0.167712	POOR	-0.160165	0.00913747	POOR	3	0.0299622	2.99622	0.0389837	3.89837	119.191	120	4.64649	Overlap		0.253425	25.3425	0.286677	28.6677	-0.430973	-0.456	0.405449		-0.083 (-0.204 - 0.038)	0.182114	0.127 (-0.158 - 0.412)	0.381193	0.028 (-0.086 - 0.143)	0.628996	-0.019 (-0.108 - 0.07)	0.680491	0.083 (-0.353 - 0.52)	0.708667	0.008 (-0.019 - 0.035)	0.562681	-0.015 (-0.044 - 0.014)	0.323468	0.067 (-0.034 - 0.169)	0.195084	0.034 (-0.033 - 0.102)	0.317805
TXNDC4_seq.6064.4	ERP44_Oncology	Q9BS26	seq.6064.4	6064-4	Endoplasmic reticulum resident protein 44	TXNDC4	23071	ERP44	0.748827	1.0302e-48	GOOD	0.264214	1.36042e-05	POOR	0.205445	0.000784703	POOR	3	0.0724793	7.24793	0.0773303	7.73303	1191.01	1177.3	92.1014	Overlap		0.0774716	7.74716	0.299877	29.9877	-0.0922115	-0.0729	0.423352		0.345 (0.219 - 0.472)	1.99266e-07	-0.563 (-0.895 - -0.232)	0.000869597	-0.062 (-0.191 - 0.066)	0.345034	0.208 (0.111 - 0.305)	3.62417e-05	0.013 (-0.512 - 0.538)	0.961064	-0.028 (-0.06 - 0.004)	0.0838225	0.034 (0 - 0.068)	0.0530997	-0.06 (-0.178 - 0.059)	0.325898	0.003 (-0.076 - 0.082)	0.948029
UB2L6_seq.19190.4	UBE2L6_Cardiometabolic_II	O14933	seq.19190.4	19190-4	Ubiquitin/ISG15-conjugating enzyme E2 L6	UB2L6	9246	UBE2L6	0.738381	9.91887e-47	GOOD	0.16806	0.00619673	POOR	0.197106	0.00128626	POOR	3	0.063679	6.3679	0.0944603	9.44603	11644.7	11714.8	1099.97	Overlap		0.113454	11.3454	0.159511	15.9511	-0.270885	-0.2736	0.228682		0.416 (0.265 - 0.567)	1.48445e-07	0.089 (-0.277 - 0.454)	0.634917	0.03 (-0.122 - 0.182)	0.697893	0.318 (0.206 - 0.43)	6.32626e-08	-0.02 (-0.64 - 0.601)	0.950174	-0.053 (-0.09 - -0.016)	0.00545047	0.048 (0.008 - 0.088)	0.019392	-0.241 (-0.379 - -0.104)	0.000689853	-0.066 (-0.159 - 0.027)	0.167755
UBE2Z_seq.21110.5	UBE2Z_Inflammation_II	Q9H832	seq.21110.5	21110-5	Ubiquitin-conjugating enzyme E2 Z	UBE2Z	65264	UBE2Z	0.56665	7.99654e-24	GOOD	0.0736105	0.233272	POOR	0.0585684	0.343169	POOR	3	0.0347178	3.47178	0.039526	3.9526	245.866	245.95	9.71808	Overlap		0.265622	26.5622	0.464169	46.4169	-0.238492	-0.16825	0.637268		0.361 (0.229 - 0.494)	2.0643e-07	0.067 (-0.258 - 0.392)	0.686953	-0.187 (-0.32 - -0.055)	0.00602025	0.495 (0.409 - 0.581)	2.39133e-24	-0.22 (-0.749 - 0.308)	0.414683	-0.036 (-0.069 - -0.003)	0.0313138	0.035 (-0.001 - 0.07)	0.0545593	-0.158 (-0.28 - -0.036)	0.0116038	-0.015 (-0.097 - 0.067)	0.725237
UBQL3_seq.21849.2	UBQLN3_Cardiometabolic_II	Q9H347	seq.21849.2	21849-2	Ubiquilin-3	UBQL3	50613	UBQLN3	0.556198	7.68876e-23	GOOD	0.022158	0.720074	POOR	0.0110717	0.857902	POOR	3	0.0749199	7.49199	0.0871077	8.71077	438.122	431.7	38.1638	Overlap		0.262653	26.2653	0.3048	30.48	-0.546581	-0.4431	0.430005		0.256 (0.124 - 0.387)	0.000168596	0.056 (-0.258 - 0.369)	0.728534	-0.113 (-0.238 - 0.012)	0.0766528	0.418 (0.334 - 0.501)	1.63219e-19	0.106 (-0.39 - 0.602)	0.675299	-0.05 (-0.081 - -0.02)	0.00144584	0.053 (0.021 - 0.086)	0.00157061	-0.245 (-0.357 - -0.132)	2.69841e-05	-0.034 (-0.111 - 0.043)	0.388382
UGDH_seq.17755.5	UGDH_Cardiometabolic_II	O60701	seq.17755.5	17755-5	UDP-glucose 6-dehydrogenase	UGDH	7358	UGDH	0.50721	1.15352e-18	GOOD	-0.05264	0.394308	POOR	-0.0758256	0.219468	POOR	3	0.0223699	2.23699	0.0227991	2.27991	226.366	224.9	5.16093	Overlap		0.211076	21.1076	0.258004	25.8004	0.0323692	0.0507	0.36624		-0.042 (-0.242 - 0.158)	0.678094	0.129 (-0.345 - 0.602)	0.593485	0.003 (-0.178 - 0.183)	0.97682	-0.04 (-0.181 - 0.1)	0.573481	-0.559 (-1.265 - 0.147)	0.122076	-0.086 (-0.129 - -0.042)	0.000138181	0.092 (0.046 - 0.139)	0.0001371	-0.211 (-0.376 - -0.046)	0.0129376	0.166 (0.056 - 0.275)	0.00322811
UNG_seq.22821.50	UNG_Oncology_II	P13051	seq.22821.50	22821-50	Uracil-DNA glycosylase	UNG	7374	UNG	0.651601	2.71577e-33	GOOD	0.15462	0.0118862	POOR	0.0694852	0.260588	POOR	3	0.0402875	4.02875	0.0446714	4.46714	163.828	162.5	7.31844	Overlap		0.292788	29.2788	0.424719	42.4719	-0.391788	-0.50395	0.587518		-0.19 (-0.305 - -0.075)	0.00137878	0.111 (-0.161 - 0.383)	0.424619	0.149 (0.043 - 0.256)	0.00648718	-0.074 (-0.158 - 0.01)	0.0853625	0.288 (-0.14 - 0.716)	0.188002	0.022 (-0.004 - 0.049)	0.102223	-0.021 (-0.05 - 0.008)	0.149046	0.096 (-0.004 - 0.195)	0.0606147	0.013 (-0.054 - 0.079)	0.711067
Uromodulin_seq.9451.20	UMOD_Cardiometabolic	P07911	seq.9451.20	9451-20	Uromodulin	Uromodulin	7369	UMOD	0.946591	8.48573e-131	GOOD	0.137586	0.0253815	POOR	0.102565	0.0963182	POOR	3	0.0462189	4.62189	0.0845964	8.45964	4013.93	4090.9	339.564	Overlap		0.0375344	3.75344	0.260861	26.0861	0.1217	0.1556	0.370166		0.237 (0.113 - 0.361)	0.000229556	-0.477 (-0.784 - -0.17)	0.00234041	-0.117 (-0.236 - 0.002)	0.0559096	0.222 (0.132 - 0.311)	2.15302e-06	-0.018 (-0.498 - 0.461)	0.939977	0.009 (-0.021 - 0.039)	0.550132	-0.015 (-0.047 - 0.017)	0.346855	-0.049 (-0.16 - 0.061)	0.382281	-0.058 (-0.131 - 0.015)	0.120709
VASP_seq.9762.14	VASP_Inflammation_II	P50552	seq.9762.14	9762-14	Vasodilator-stimulated phosphoprotein	VASP	7408	VASP	0.648864	6.11651e-33	GOOD	0.292313	1.34518e-06	POOR	0.196164	0.00135845	POOR	3	0.0452659	4.52659	0.0692143	6.92143	228.963	230.25	15.8475	Overlap		0.13434	13.434	0.181501	18.1501	-0.781962	-0.7578	0.259732		0.261 (0.139 - 0.382)	3.49555e-05	-0.422 (-0.728 - -0.117)	0.00676725	-0.036 (-0.156 - 0.084)	0.560353	0.154 (0.062 - 0.246)	0.0011569	-0.392 (-0.863 - 0.078)	0.103244	-0.068 (-0.096 - -0.039)	3.90195e-06	0.074 (0.043 - 0.104)	2.93163e-06	-0.18 (-0.287 - -0.073)	0.00109307	0.132 (0.061 - 0.203)	0.00030674
VAT1_seq.18175.65	VAT1_Oncology	Q99536	seq.18175.65	18175-65	Synaptic vesicle membrane protein VAT-1 homolog	VAT1	10493	VAT1	0.720924	1.28058e-43	GOOD	-0.0476522	0.440695	POOR	0.00968051	0.875602	POOR	3	0.018271	1.8271	0.0195554	1.95554	551.647	551.4	10.7877	Overlap		0.0526331	5.26331	0.144319	14.4319	-0.656723	-0.67375	0.207136		0.149 (0.009 - 0.289)	0.037779	-0.334 (-0.671 - 0.003)	0.0518229	-0.058 (-0.187 - 0.071)	0.379486	0.239 (0.143 - 0.336)	2.1006e-06	0.019 (-0.494 - 0.531)	0.943402	-0.055 (-0.087 - -0.024)	0.000612704	0.066 (0.032 - 0.099)	0.000142242	-0.14 (-0.258 - -0.022)	0.0208217	0.022 (-0.057 - 0.101)	0.589225
VATF_seq.25219.17	ATP6V1F_Neurology	Q16864	seq.25219.17	25219-17	V-type proton ATPase subunit F	VATF	9296	ATP6V1F	0.736933	1.83628e-46	GOOD	0.00506854	0.934676	POOR	-0.0232782	0.706559	POOR	3	0.0693282	6.93282	0.0980603	9.80603	1804.16	1824.3	176.916	Overlap		0.246856	24.6856	0.316797	31.6797	-0.137054	-0.10715	0.446159		0.439 (0.319 - 0.559)	7.46304e-12	-0.077 (-0.379 - 0.225)	0.617468	-0.447 (-0.564 - -0.329)	1.59565e-12	0.593 (0.523 - 0.664)	4.46882e-42	-0.778 (-1.282 - -0.273)	0.00276769	-0.058 (-0.089 - -0.026)	0.000380018	0.056 (0.022 - 0.09)	0.00140975	-0.231 (-0.348 - -0.114)	0.000135295	0.054 (-0.026 - 0.133)	0.18695
VEGF.B_seq.9453.12	VEGFB_Inflammation_II	P49765	seq.9453.12	9453-12	Vascular endothelial growth factor B	VEGF-B	7423	VEGFB	0.53211	1.05716e-20	GOOD	-0.144408	0.0188984	POOR	-0.0943945	0.126049	POOR	3	0.0211674	2.11674	0.0290308	2.90308	625.325	620.3	18.1537	Overlap		0.205961	20.5961	0.277079	27.7079	-0.168877	-0.18995	0.392371		0.048 (-0.089 - 0.186)	0.492243	-0.183 (-0.504 - 0.137)	0.262837	0.022 (-0.104 - 0.147)	0.735834	-0.19 (-0.285 - -0.095)	0.000114308	-0.336 (-0.83 - 0.157)	0.182765	0.019 (-0.011 - 0.05)	0.220081	-0.025 (-0.058 - 0.008)	0.140463	0.043 (-0.073 - 0.158)	0.469641	-0.036 (-0.113 - 0.04)	0.356455
VEGF.C_seq.3132.1	VEGFC_Oncology	P49767	seq.3132.1	3132-1	Vascular endothelial growth factor C	VEGF-C	7424	VEGFC	0.54307	1.18155e-21	GOOD	-0.133543	0.0300637	POOR	-0.109041	0.0769644	POOR	3	0.060567	6.0567	0.0722163	7.22163	223.659	223.45	16.1519	Overlap		0.132969	13.2969	0.497992	49.7992	-0.496523	-0.56045	0.679046		-0.049 (-0.18 - 0.082)	0.466549	0.283 (-0.023 - 0.589)	0.0702473	0.017 (-0.102 - 0.137)	0.774584	0.027 (-0.066 - 0.12)	0.574031	-0.012 (-0.482 - 0.458)	0.960244	-0.009 (-0.038 - 0.021)	0.561683	0.011 (-0.021 - 0.043)	0.50094	-0.031 (-0.141 - 0.08)	0.587442	0.012 (-0.062 - 0.085)	0.758303
VEGF.sR3_seq.2358.19	FLT4_Oncology	P35916	seq.2358.19	2358-19	Vascular endothelial growth factor receptor 3	VEGF sR3	2324	FLT4	0.840187	1.37256e-71	GOOD	0.130505	0.034051	POOR	0.0864904	0.161136	POOR	3	0.0613875	6.13875	0.077127	7.7127	575.147	577.05	44.3593	Overlap		0.0546098	5.46098	0.123127	12.3127	-0.212181	-0.229	0.176966		0.204 (0.027 - 0.381)	0.0246712	0.315 (-0.101 - 0.732)	0.137978	0.142 (-0.021 - 0.305)	0.088421	0.256 (0.132 - 0.38)	6.62305e-05	0.229 (-0.419 - 0.876)	0.489303	-0.029 (-0.069 - 0.012)	0.164545	0.018 (-0.025 - 0.062)	0.414001	-0.127 (-0.278 - 0.023)	0.0990476	-0.049 (-0.149 - 0.052)	0.344119
Vimentin_seq.15540.6	VIM_Cardiometabolic	P08670	seq.15540.6	15540-6	Vimentin	Vimentin	7431	VIM	0.88283	5.77075e-88	GOOD	-0.000279465	0.996394	POOR	0.0343399	0.578571	POOR	3	0.0861784	8.61784	0.103723	10.3723	41388.6	41756.2	4292.94	Overlap		38.1349	3813.49	3.5834	358.34	-1.12641	-0.1036	2.3386	Intra- & Inter-CV	0.239 (0.109 - 0.368)	0.000371011	0.036 (-0.27 - 0.343)	0.817146	-0.052 (-0.177 - 0.072)	0.411764	0.118 (0.022 - 0.215)	0.0169602	-0.372 (-0.87 - 0.126)	0.144662	-0.053 (-0.082 - -0.023)	0.000634966	0.054 (0.022 - 0.086)	0.00119782	-0.116 (-0.229 - -0.003)	0.0458068	0.062 (-0.013 - 0.137)	0.107731
VS10L_seq.24011.27	VSIG10L_Cardiometabolic_II	Q86VR7	seq.24011.27	24011-27	V-set and immunoglobulin domain-containing protein 10-like	VS10L	147645	VSIG10L	0.749436	7.84243e-49	GOOD	0.0939536	0.127836	POOR	0.0473758	0.443353	POOR	3	0.0603759	6.03759	0.06611	6.611	499.381	491.4	33.0141	Overlap		0.204413	20.4413	0.29891	29.891	0.0715231	0.08285	0.422043		-0.012 (-0.12 - 0.097)	0.834739	-0.14 (-0.386 - 0.107)	0.266416	-0.028 (-0.131 - 0.075)	0.599021	0.069 (-0.011 - 0.149)	0.0904426	-0.228 (-0.616 - 0.16)	0.250522	-0.034 (-0.058 - -0.01)	0.00624763	0.04 (0.015 - 0.066)	0.00225571	-0.106 (-0.196 - -0.016)	0.0212348	0.02 (-0.04 - 0.081)	0.510839
VSIG2_seq.8018.43	VSIG2_Oncology_II	Q96IQ7	seq.8018.43	8018-43	V-set and immunoglobulin domain-containing protein 2	VSIG2	23584	VSIG2	0.762621	1.73273e-51	GOOD	0.0210944	0.732987	POOR	0.060507	0.327404	POOR	3	0.0517488	5.17488	0.0800192	8.00192	377.119	381.6	30.1767	Overlap		0.290719	29.0719	0.331585	33.1585	-0.605533	-0.5655	0.465957		0.337 (0.194 - 0.481)	6.46788e-06	-0.029 (-0.376 - 0.319)	0.871487	0.034 (-0.107 - 0.174)	0.635901	0.355 (0.254 - 0.455)	3.84661e-11	-0.121 (-0.687 - 0.444)	0.674607	-0.085 (-0.118 - -0.052)	8.85528e-07	0.081 (0.045 - 0.117)	1.52979e-05	-0.288 (-0.413 - -0.163)	9.46685e-06	0.008 (-0.079 - 0.094)	0.863285
VSTM1_seq.20570.18	VSTM1_Neurology	Q6UX27	seq.20570.18	20570-18	V-set and transmembrane domain-containing protein 1	VSTM1	284415	VSTM1	0.773661	7.55393e-54	GOOD	0.0558528	0.366049	POOR	0.00504644	0.93496	POOR	3	0.0278215	2.78215	0.038565	3.8565	110.141	110.5	4.24757	Overlap		0.383192	38.3192	0.397548	39.7548	-0.448485	-0.5076	0.552635		0.065 (-0.035 - 0.165)	0.203066	0.135 (-0.094 - 0.364)	0.248895	0.042 (-0.049 - 0.133)	0.364846	0.014 (-0.057 - 0.085)	0.705242	0.022 (-0.339 - 0.384)	0.903761	0.008 (-0.014 - 0.031)	0.460669	-0.015 (-0.039 - 0.009)	0.217471	0.018 (-0.066 - 0.102)	0.671994	-0.014 (-0.07 - 0.042)	0.630312
X2A5A_seq.13622.16	PPP2R5A_Oncology_II	Q15172	seq.13622.16	13622-16	Serine/threonine-protein phosphatase 2A 56 kDa regulatory subunit alpha isoform	2A5A	5525	PPP2R5A	0.726175	1.57415e-44	GOOD	-0.0527382	0.393425	POOR	0.0250203	0.685723	POOR	3	0.0468213	4.68213	0.0689533	6.89533	623.925	630.3	43.0217	Overlap		821.98	82198	1.75332	175.332	-0.724517	-0.3234	1.70986	Intra- & Inter-CV	0.261 (0.112 - 0.41)	0.000711136	-0.033 (-0.389 - 0.323)	0.855903	-0.072 (-0.213 - 0.068)	0.31401	0.062 (-0.047 - 0.172)	0.265696	-0.386 (-0.943 - 0.171)	0.175797	-0.032 (-0.067 - 0.003)	0.0726702	0.034 (-0.003 - 0.072)	0.0724231	-0.064 (-0.194 - 0.067)	0.3392	0.063 (-0.023 - 0.15)	0.151237
ACBP_seq.16919.1	DBI_Neurology	P07108	seq.16919.1	16919-1	Acyl-CoA-binding protein	ACBP	1622	DBI	0.325549	7.40731e-08	MODERATE	0.584859	1.27232e-25	GOOD	0.400296	1.40057e-11	MODERATE	4	0.149778	14.9778	0.150111	15.0111	94450.8	96979.5	14178.1	Overlap	Intra-CV	0.0875961	8.75961	0.221514	22.1514	-0.681462	-0.60865	0.315758		0.234 (0.111 - 0.356)	0.000235947	-0.324 (-0.622 - -0.025)	0.0334826	-0.034 (-0.151 - 0.083)	0.570704	0.225 (0.138 - 0.312)	8.19701e-07	-0.017 (-0.485 - 0.45)	0.942101	-0.074 (-0.101 - -0.046)	3.62537e-07	0.071 (0.041 - 0.101)	5.22773e-06	-0.315 (-0.417 - -0.213)	4.27246e-09	0.039 (-0.033 - 0.111)	0.284088
ACES_seq.15553.22	ACHE_Inflammation_II	P22303	seq.15553.22	15553-22	Acetylcholinesterase	ACES	43	ACHE	0.473721	3.57294e-16	MODERATE	0.600394	3.01008e-27	GOOD	0.463184	1.91473e-15	MODERATE	4	0.036777	3.6777	0.0384249	3.84249	185.375	186.2	7.12302	Overlap		0.0481501	4.81501	0.134761	13.4761	0.0545846	0.0904	0.193545		0.16 (0.036 - 0.283)	0.0118578	0.127 (-0.159 - 0.412)	0.384062	-0.013 (-0.129 - 0.102)	0.820059	0.1 (0.011 - 0.189)	0.0292547	0.27 (-0.185 - 0.726)	0.245776	-0.02 (-0.049 - 0.008)	0.161809	0.024 (-0.006 - 0.055)	0.117377	-0.076 (-0.182 - 0.03)	0.159144	-0.079 (-0.149 - -0.01)	0.0266427
Apo.C.I_seq.15364.101	APOC1_Inflammation_II	P02654	seq.15364.101	15364-101	Apolipoprotein C-I	Apo C-I	341	APOC1	0.415132	2.64943e-12	MODERATE	0.502645	2.61724e-18	GOOD	0.268891	9.41912e-06	POOR	4	0.0216641	2.16641	0.0252745	2.52745	123361	122582	3117.88	Overlap		0.0605275	6.05275	0.486226	48.6226	0.176315	0.39695	0.664606		-0.211 (-0.315 - -0.107)	8.59414e-05	0.112 (-0.134 - 0.358)	0.372209	-0.004 (-0.106 - 0.098)	0.936468	-0.11 (-0.189 - -0.032)	0.00628013	-0.1 (-0.492 - 0.293)	0.619641	0.03 (0.005 - 0.054)	0.017309	-0.025 (-0.051 - 0.001)	0.0631401	0.137 (0.046 - 0.227)	0.00337611	-0.017 (-0.078 - 0.044)	0.590407
BGH3_seq.3283.21	TGFBI_Cardiometabolic	Q15582	seq.3283.21	3283-21	Transforming growth factor-beta-induced protein ig-h3	BGH3	7045	TGFBI	0.466121	0	MODERATE	0.641434	5.3171e-32	GOOD	0.434531	1.38719e-13	MODERATE	4	0.0874174	8.74174	0.0998926	9.98926	34968	35055.1	3493.04	Overlap		0.0440111	4.40111	0.556979	55.6979	0.343728	0.1824	0.749923		0.092 (-0.063 - 0.247)	0.246953	-0.244 (-0.603 - 0.115)	0.182332	0.026 (-0.115 - 0.166)	0.721961	0.044 (-0.066 - 0.154)	0.432784	0.261 (-0.295 - 0.818)	0.358419	-0.063 (-0.097 - -0.029)	0.000370539	0.065 (0.028 - 0.102)	0.000603479	-0.23 (-0.357 - -0.103)	0.000476584	0.033 (-0.053 - 0.12)	0.449682
Biotinidase_seq.9269.7	BTD_Inflammation_II	P43251	seq.9269.7	9269-7	Biotinidase	Biotinidase	686	BTD	0.427858	3.38759e-13	MODERATE	0.602132	1.95506e-27	GOOD	0.460195	3.05029e-15	MODERATE	4	0.0199702	1.99702	0.0246796	2.46796	117740	116956	2905.79	Overlap		0.0486172	4.86172	0.164513	16.4513	-0.0171692	-0.0362	0.23576		0.091 (-0.032 - 0.214)	0.146623	0.007 (-0.273 - 0.286)	0.962014	0.048 (-0.064 - 0.159)	0.402415	0.135 (0.049 - 0.22)	0.00223333	0.125 (-0.323 - 0.573)	0.584608	-0.031 (-0.058 - -0.003)	0.0280139	0.033 (0.004 - 0.063)	0.0274992	-0.105 (-0.207 - -0.002)	0.0457485	0 (-0.068 - 0.069)	0.992442
BOC_seq.4328.2	BOC_Cardiometabolic	Q9BWV1	seq.4328.2	4328-2	Brother of CDO	BOC	91653	BOC	0.37802	2.15111e-10	MODERATE	0.552378	1.72407e-22	GOOD	0.282489	3.10958e-06	POOR	4	0.0472853	4.72853	0.0711461	7.11461	367.6	373.4	26.1533	Overlap		0.0930379	9.30379	0.250404	25.0404	-0.10484	-0.1158	0.355778		0.065 (-0.029 - 0.159)	0.174003	-0.163 (-0.389 - 0.063)	0.156946	0.008 (-0.081 - 0.098)	0.858886	0.071 (0.001 - 0.14)	0.0469329	-0.264 (-0.6 - 0.072)	0.124689	-0.031 (-0.052 - -0.011)	0.00345544	0.034 (0.012 - 0.057)	0.00300105	-0.093 (-0.172 - -0.015)	0.0206725	0.027 (-0.026 - 0.079)	0.322573
C3b_seq.4480.59	C3_Inflammation_II	P01024	seq.4480.59	4480-59	Complement C3b	C3b	718	C3	0.486471	4.33151e-17	MODERATE	0.590248	3.55219e-26	GOOD	0.726259	1.52117e-44	GOOD	4	0.073645	7.3645	0.0993547	9.93547	759.022	752.5	75.4124	Overlap		0.144516	14.4516	0.559897	55.9897	-2.98243	-3.1252	0.753363		-0.066 (-0.269 - 0.136)	0.520408	0.589 (0.094 - 1.083)	0.0197039	0.153 (-0.034 - 0.34)	0.109795	-0.065 (-0.211 - 0.082)	0.386305	0.28 (-0.451 - 1.01)	0.453578	0.066 (0.021 - 0.111)	0.00433811	-0.074 (-0.122 - -0.026)	0.00294938	0.321 (0.155 - 0.487)	0.000186266	-0.015 (-0.129 - 0.098)	0.791493
CBPE_seq.5343.74	CPE_Oncology	P16870	seq.5343.74	5343-74	Carboxypeptidase E	CBPE	1363	CPE	0.343101	1.04704e-08	MODERATE	0.526313	3.26295e-20	GOOD	0.255769	2.597e-05	POOR	4	0.0636722	6.36722	0.0840653	8.40653	541.206	534.3	45.4967	Overlap		0.060541	6.0541	0.141068	14.1068	-0.00742692	-0.0121	0.202517		0.025 (-0.092 - 0.142)	0.677375	0.211 (-0.059 - 0.48)	0.125276	0.039 (-0.07 - 0.148)	0.481924	0.03 (-0.055 - 0.115)	0.489218	0.285 (-0.134 - 0.703)	0.183398	0.004 (-0.023 - 0.03)	0.788007	0 (-0.028 - 0.028)	0.990589	0.042 (-0.056 - 0.14)	0.397027	0.017 (-0.048 - 0.082)	0.610012
CDCP1_seq.6565.68	CDCP1_Neurology	Q9H5V8	seq.6565.68	6565-68	CUB domain-containing protein 1	CDCP1	64866	CDCP1	0.341844	1.19385e-08	MODERATE	0.568527	5.2798e-24	GOOD	0.488855	2.89112e-17	MODERATE	4	0.0263974	2.63974	0.0407717	4.07717	266.659	266.25	10.8722	Overlap		0.0939752	9.39752	0.169894	16.9894	-0.180588	-0.1385	0.243363		0.117 (-0.039 - 0.274)	0.141434	0.886 (0.486 - 1.286)	1.39103e-05	-0.028 (-0.177 - 0.121)	0.714551	0.039 (-0.077 - 0.155)	0.512587	-0.185 (-0.785 - 0.414)	0.545261	-0.018 (-0.055 - 0.019)	0.334057	0.02 (-0.02 - 0.059)	0.335025	-0.069 (-0.206 - 0.069)	0.328193	0.004 (-0.087 - 0.096)	0.924332
CLC7A_seq.3603.60	CLEC7A_Inflammation	Q9BXN2	seq.3603.60	3603-60	C-type lectin domain family 7 member A	CLC7A	64581	CLEC7A	0.442643	4.2963e-14	MODERATE	0.603575	1.36327e-27	GOOD	0.372909	3.91265e-10	MODERATE	4	0.10231	10.231	0.16312	16.312	327.837	309.2	53.4768	Overlap		0.056965	5.6965	0.160655	16.0655	-0.13435	-0.06875	0.230301		0.065 (-0.063 - 0.192)	0.32236	0.027 (-0.267 - 0.322)	0.855106	-0.087 (-0.202 - 0.029)	0.141773	-0.067 (-0.157 - 0.022)	0.142193	0.083 (-0.384 - 0.55)	0.729254	0.032 (0.004 - 0.06)	0.0275844	-0.023 (-0.053 - 0.008)	0.149761	0.116 (0.01 - 0.223)	0.0323312	-0.053 (-0.124 - 0.018)	0.142053
CRDL1_seq.3362.61	CHRDL1_Inflammation	Q9BU40	seq.3362.61	3362-61	Chordin-like protein 1	CRDL1	91851	CHRDL1	0.470611	0	MODERATE	0.580012	3.92872e-25	GOOD	0.498694	5.26696e-18	MODERATE	4	0.0698623	6.98623	0.0873663	8.73663	764.663	778.2	66.8058	Overlap		0.0409156	4.09156	0.343728	34.3728	0.433527	0.49445	0.482117		-0.049 (-0.195 - 0.098)	0.516788	0.115 (-0.224 - 0.453)	0.507662	0.071 (-0.061 - 0.204)	0.292612	0.007 (-0.096 - 0.111)	0.890721	0.076 (-0.45 - 0.602)	0.77741	-0.004 (-0.037 - 0.029)	0.809948	0.007 (-0.028 - 0.042)	0.700121	-0.02 (-0.143 - 0.103)	0.752043	-0.017 (-0.099 - 0.064)	0.678099
CRIM1.ECD_seq.15492.1	CRIM1_Inflammation	Q9NZV1	seq.15492.1	15492-1	Cysteine-rich motor neuron 1 protein:Extracellular domain	CRIM1:ECD	51232	CRIM1	0.475357	2.73886e-16	MODERATE	0.629946	1.34291e-30	GOOD	0.525875	3.54982e-20	GOOD	4	0.0357391	3.57391	0.0551615	5.51615	212.478	214.5	11.7206	Overlap		0.0402345	4.02345	0.129955	12.9955	0.125442	0.1519	0.186701		0.158 (0.016 - 0.299)	0.0295661	0.199 (-0.133 - 0.531)	0.240375	-0.084 (-0.214 - 0.047)	0.211788	0.381 (0.29 - 0.473)	1.07622e-14	-0.087 (-0.612 - 0.438)	0.746102	-0.078 (-0.109 - -0.047)	1.58721e-06	0.077 (0.044 - 0.111)	9.51664e-06	-0.301 (-0.416 - -0.186)	5.92359e-07	-0.022 (-0.102 - 0.058)	0.594026
CSF.1_seq.10741.22	CSF1_Inflammation	P09603	seq.10741.22	10741-22	Macrophage colony-stimulating factor 1	CSF-1	1435	CSF1	0.475573	2.64418e-16	MODERATE	0.581114	3.04553e-25	GOOD	0.436707	1.01608e-13	MODERATE	4	0.0929068	9.29068	0.105809	10.5809	168.253	172.2	17.8027	Overlap		0.0406292	4.06292	0.199174	19.9174	-0.350919	-0.25435	0.284557		0.174 (0.038 - 0.309)	0.0124232	0.028 (-0.285 - 0.34)	0.862227	-0.038 (-0.164 - 0.088)	0.555251	0.227 (0.133 - 0.321)	3.61958e-06	0.147 (-0.357 - 0.65)	0.568482	-0.036 (-0.066 - -0.005)	0.0235839	0.039 (0.006 - 0.071)	0.0228511	-0.112 (-0.227 - 0.003)	0.058085	-0.019 (-0.096 - 0.057)	0.621425
CXCL16..soluble_seq.2436.49	CXCL16_Cardiometabolic	Q9H2A7	seq.2436.49	2436-49	C-X-C motif chemokine 16	CXCL16, soluble	58191	CXCL16	0.450004	1.44327e-14	MODERATE	0.676592	1.09009e-36	GOOD	0.468505	8.26112e-16	MODERATE	4	0.0464859	4.64859	0.0680323	6.80323	1787.28	1784.9	121.592	Overlap		0.0179309	1.79309	0.333295	33.3295	-0.315188	-0.1944	0.468237		0.236 (0.125 - 0.348)	4.54286e-05	-0.073 (-0.341 - 0.195)	0.591087	-0.028 (-0.141 - 0.084)	0.621657	0.21 (0.126 - 0.294)	1.88235e-06	-0.298 (-0.718 - 0.121)	0.16454	-0.052 (-0.078 - -0.026)	0.00010195	0.051 (0.023 - 0.079)	0.000393967	-0.192 (-0.288 - -0.095)	0.000130349	0.021 (-0.045 - 0.088)	0.524719
CYTL1_seq.8402.22	CYTL1_Cardiometabolic_II	Q9NRR1	seq.8402.22	8402-22	Cytokine-like protein 1	CYTL1	54360	CYTL1	0.416589	2.14058e-12	MODERATE	0.604288	1.14006e-27	GOOD	0.398118	1.84616e-11	MODERATE	4	0.481299	48.1299	0.418087	41.8087	15921.5	17170.4	6656.58	Overlap	Intra- & Inter-CV	0.0571466	5.71466	0.163414	16.3414	0.0660269	0.05965	0.234204		0.015 (-0.099 - 0.128)	0.800581	-0.16 (-0.429 - 0.11)	0.24519	-0.075 (-0.178 - 0.028)	0.153437	0.12 (0.041 - 0.199)	0.00320113	0.253 (-0.154 - 0.66)	0.223355	-0.012 (-0.037 - 0.014)	0.360366	0.011 (-0.016 - 0.039)	0.417319	-0.058 (-0.153 - 0.037)	0.232023	-0.013 (-0.076 - 0.05)	0.685654
DLG4_seq.8070.88	DLG4_Neurology_II	P78352	seq.8070.88	8070-88	Disks large homolog 4	DLG4	1742	DLG4	0.479155	1.46953e-16	MODERATE	0.545975	6.52254e-22	GOOD	0.480503	1.17594e-16	MODERATE	4	0.0584003	5.84003	0.0619827	6.19827	86.4437	87.4	5.35802	Overlap		0.162066	16.2066	0.248094	24.8094	0.071016	-0.0158	0.352593		0.3 (0.151 - 0.449)	0.00010669	0.167 (-0.194 - 0.527)	0.364189	-0.253 (-0.393 - -0.112)	0.000499143	0.466 (0.369 - 0.562)	2.22346e-18	-0.238 (-0.804 - 0.328)	0.41047	-0.027 (-0.062 - 0.008)	0.137299	0.029 (-0.01 - 0.067)	0.143257	-0.116 (-0.248 - 0.016)	0.0872078	-0.002 (-0.09 - 0.086)	0.966431
Fas..soluble_seq.5392.73	FAS_Cardiometabolic	P25445	seq.5392.73	5392-73	Tumor necrosis factor receptor superfamily member 6	Fas, soluble	355	FAS	0.317389	1.369e-07	MODERATE	0.812282	2.74584e-63	GOOD	0.447169	2.20397e-14	MODERATE	4	0.0899435	8.99435	0.103955	10.3955	1951.71	1956.55	202.889	Overlap		0.0462627	4.62627	0.293844	29.3844	-0.15682	-0.203	0.415181		0.136 (0.045 - 0.227)	0.00379734	-0.195 (-0.415 - 0.025)	0.0821635	-0.021 (-0.111 - 0.07)	0.656348	0.118 (0.049 - 0.187)	0.00090743	-0.295 (-0.629 - 0.039)	0.0841895	-0.038 (-0.059 - -0.018)	0.000321705	0.04 (0.018 - 0.062)	0.000463091	-0.132 (-0.21 - -0.055)	0.000909871	0.01 (-0.042 - 0.063)	0.703741
Gastric.intrinsic.factor_seq.17672.184	CBLIF_Cardiometabolic	P27352	seq.17672.184	17672-184	Gastric intrinsic factor	Gastric intrinsic factor	2694	CBLIF	0.489323	2.66935e-17	MODERATE	0.685289	5.96215e-38	GOOD	0.538405	3.03259e-21	GOOD	4	0.0467544	4.67544	0.0508692	5.08692	135.963	135.3	6.91631	Overlap		0.0626357	6.26357	0.212391	21.2391	-0.085532	-0.0607	0.303042		0.057 (-0.088 - 0.202)	0.44305	0.108 (-0.239 - 0.455)	0.541933	-0.012 (-0.144 - 0.12)	0.860257	-0.119 (-0.221 - -0.017)	0.0232139	0.133 (-0.386 - 0.652)	0.615404	0.064 (0.032 - 0.095)	0.000102519	-0.058 (-0.092 - -0.023)	0.00113411	0.17 (0.05 - 0.29)	0.00592347	-0.039 (-0.12 - 0.042)	0.344477
Gelsolin_seq.4775.34	GSN_Inflammation_II	P06396	seq.4775.34	4775-34	Gelsolin	Gelsolin	2934	GSN	0.481699	9.64112e-17	MODERATE	0.769774	5.2999e-53	GOOD	0.478949	1.5203e-16	MODERATE	4	0.141098	14.1098	0.159178	15.9178	19900.9	20058.2	3167.8	Overlap	Intra-CV	0.0405074	4.05074	0.145977	14.5977	-0.121938	-0.1367	0.209491		0.202 (0.086 - 0.319)	0.000790604	-0.345 (-0.637 - -0.053)	0.0205127	-0.011 (-0.122 - 0.1)	0.846827	0.083 (-0.002 - 0.169)	0.0577769	0.268 (-0.171 - 0.707)	0.232538	0.034 (0.007 - 0.061)	0.0135858	-0.038 (-0.068 - -0.009)	0.0101849	0.043 (-0.059 - 0.146)	0.408401	-0.089 (-0.157 - -0.022)	0.00956789
GI24.ECD_seq.14123.34	VSIR_Cardiometabolic	Q9H7M9	seq.14123.34	14123-34	V-type immunoglobulin domain-containing suppressor of T-cell activation:Extracellular domain	GI24:ECD	64115	VSIR	0.391049	4.46301e-11	MODERATE	0.76013	5.66954e-51	GOOD	0.418562	1.27425e-12	MODERATE	4	0.0373736	3.73736	0.0595949	5.95949	551.356	564.5	32.858	Overlap		0.126926	12.6926	0.223739	22.3739	-0.321688	-0.3255	0.318854		0.138 (0.044 - 0.233)	0.00453084	-0.066 (-0.29 - 0.157)	0.560576	-0.028 (-0.121 - 0.065)	0.552076	0.105 (0.033 - 0.176)	0.00434227	-0.339 (-0.684 - 0.006)	0.0551423	-0.038 (-0.059 - -0.016)	0.000666775	0.04 (0.017 - 0.063)	0.00084861	-0.135 (-0.215 - -0.055)	0.00103108	0.008 (-0.046 - 0.062)	0.769827
HVEM_seq.10472.53	TNFRSF14_Inflammation	Q92956	seq.10472.53	10472-53	Tumor necrosis factor receptor superfamily member 14	HVEM	8764	TNFRSF14	0.468213	8.65474e-16	MODERATE	0.736508	2.19792e-46	GOOD	0.576062	9.71372e-25	GOOD	4	0.0647691	6.47691	0.0590555	5.90555	214.416	215.85	12.6624	Overlap		0.0435524	4.35524	0.120039	12.0039	-0.0792577	-0.05225	0.172561		0.1 (-0.05 - 0.251)	0.190803	-0.257 (-0.608 - 0.093)	0.150148	-0.087 (-0.223 - 0.05)	0.214757	0.357 (0.259 - 0.454)	7.58785e-12	0.331 (-0.21 - 0.873)	0.23134	-0.036 (-0.069 - -0.002)	0.0391195	0.035 (-0.001 - 0.071)	0.0595105	-0.169 (-0.294 - -0.044)	0.00863387	-0.034 (-0.118 - 0.05)	0.427442
IGFBP.2_seq.2570.72	IGFBP2_Cardiometabolic	P18065	seq.2570.72	2570-72	Insulin-like growth factor-binding protein 2	IGFBP-2	3485	IGFBP2	0.44669	0	MODERATE	0.552455	1.69632e-22	GOOD	0.37363	3.59854e-10	MODERATE	4	0.0792004	7.92004	0.102108	10.2108	45501.1	45877.1	4646.04	Overlap		0.04093	4.093	0.511028	51.1028	0.242704	-0.022	0.69493		0.144 (-0.004 - 0.292)	0.0577588	-0.391 (-0.742 - -0.04)	0.0287883	-0.005 (-0.142 - 0.132)	0.940229	0.097 (-0.009 - 0.203)	0.0745394	-0.052 (-0.597 - 0.493)	0.852327	-0.053 (-0.086 - -0.019)	0.00207896	0.054 (0.018 - 0.09)	0.00342159	-0.218 (-0.342 - -0.095)	0.000614361	0.014 (-0.07 - 0.098)	0.749896
IGFBP.4_seq.2950.57	IGFBP4_Neurology	P22692	seq.2950.57	2950-57	Insulin-like growth factor-binding protein 4	IGFBP-4	3487	IGFBP4	0.41823	1.33268e-12	MODERATE	0.509523	7.58066e-19	GOOD	0.436576	1.03532e-13	MODERATE	4	0.043519	4.3519	0.0451342	4.51342	157665	156103	7116.09	Overlap		0.0767076	7.67076	0.572205	57.2205	-0.0869731	-0.14095	0.767802		0.161 (0.02 - 0.302)	0.0256648	-0.179 (-0.507 - 0.149)	0.28537	0.105 (-0.024 - 0.234)	0.110683	0.083 (-0.017 - 0.184)	0.105733	0.227 (-0.293 - 0.746)	0.39328	0 (-0.032 - 0.032)	0.987918	0.007 (-0.028 - 0.041)	0.704035	0.055 (-0.064 - 0.175)	0.365591	-0.028 (-0.107 - 0.052)	0.497599
KLRB1_seq.10809.14	KLRB1_Inflammation	Q12918	seq.10809.14	10809-14	Killer cell lectin-like receptor subfamily B member 1	KLRB1	3820	KLRB1	0.441138	5.35274e-14	MODERATE	0.592596	2.0218e-26	GOOD	0.494708	1.05689e-17	MODERATE	4	0.0553943	5.53943	0.0863685	8.63685	66.6156	67.15	5.75349	Overlap		0.0347882	3.47882	0.14256	14.256	-0.297196	-0.23095	0.204637		-0.017 (-0.164 - 0.129)	0.815978	0.319 (-0.03 - 0.668)	0.0733487	0.075 (-0.058 - 0.209)	0.269244	0.068 (-0.036 - 0.172)	0.202996	-0.172 (-0.706 - 0.362)	0.52888	-0.05 (-0.083 - -0.018)	0.00268172	0.053 (0.018 - 0.088)	0.00338383	-0.229 (-0.349 - -0.109)	0.000232639	0.045 (-0.037 - 0.127)	0.284168
LCAT_seq.15413.3	LCAT_Inflammation_II	P04180	seq.15413.3	15413-3	Phosphatidylcholine-sterol acyltransferase	LCAT	3931	LCAT	0.462617	2.09223e-15	MODERATE	0.520156	1.05521e-19	GOOD	0.371798	4.44991e-10	MODERATE	4	0.0289938	2.89938	0.0357699	3.57699	218.806	217.7	7.82667	Overlap		0.0733911	7.33911	0.236356	23.6356	-0.119292	-0.01495	0.336367		-0.069 (-0.252 - 0.113)	0.45807	-0.201 (-0.621 - 0.219)	0.348352	0.144 (-0.021 - 0.308)	0.087785	-0.051 (-0.18 - 0.077)	0.434547	0.125 (-0.549 - 0.799)	0.717289	-0.022 (-0.063 - 0.019)	0.302843	0.011 (-0.033 - 0.055)	0.624455	-0.089 (-0.242 - 0.064)	0.254226	0.124 (0.023 - 0.224)	0.0169125
LMOD1_seq.12504.26	LMOD1_Cardiometabolic_II	P29536	seq.12504.26	12504-26	Leiomodin-1	LMOD1	25802	LMOD1	0.493446	1.31519e-17	MODERATE	0.564259	1.3514e-23	GOOD	0.515849	2.36509e-19	GOOD	4	0.0377763	3.77763	0.0450599	4.50599	428.238	424.6	19.2963	Overlap		0.114355	11.4355	0.235983	23.5983	0.162762	0.1223	0.335849		0.017 (-0.045 - 0.08)	0.585975	-0.457 (-0.988 - 0.075)	0.0923831	-0.002 (-0.059 - 0.055)	0.945772	0 (-0.045 - 0.044)	0.990652	-0.039 (-0.261 - 0.184)	0.733264	-0.006 (-0.02 - 0.008)	0.40947	0.007 (-0.008 - 0.022)	0.384529	0.003 (-0.05 - 0.055)	0.92029	0.009 (-0.027 - 0.044)	0.634132
LMOD1_seq.12504.26	LMOD1_Neurology_II	P29536	seq.12504.26	12504-26	Leiomodin-1	LMOD1	25802	LMOD1	0.493446	1.31519e-17	MODERATE	0.563391	1.63331e-23	GOOD	0.525991	3.47166e-20	GOOD	4	0.0377763	3.77763	0.0450599	4.50599	428.238	424.6	19.2963	Overlap		0.0976004	9.76004	0.185848	18.5848	0.12278	0.0817	0.26585		0.017 (-0.045 - 0.08)	0.585975	-0.457 (-0.988 - 0.075)	0.0923831	-0.002 (-0.059 - 0.055)	0.945772	0 (-0.045 - 0.044)	0.990652	-0.039 (-0.261 - 0.184)	0.733264	-0.006 (-0.02 - 0.008)	0.40947	0.007 (-0.008 - 0.022)	0.384529	0.003 (-0.05 - 0.055)	0.92029	0.009 (-0.027 - 0.044)	0.634132
LMOD1_seq.12504.26	LMOD1_Oncology_II	P29536	seq.12504.26	12504-26	Leiomodin-1	LMOD1	25802	LMOD1	0.493446	1.31519e-17	MODERATE	0.544714	8.447e-22	GOOD	0.46207	2.27879e-15	MODERATE	4	0.0377763	3.77763	0.0450599	4.50599	428.238	424.6	19.2963	Overlap		0.275335	27.5335	0.397568	39.7568	0.131117	0.317	0.552661		0.017 (-0.045 - 0.08)	0.585975	-0.457 (-0.988 - 0.075)	0.0923831	-0.002 (-0.059 - 0.055)	0.945772	0 (-0.045 - 0.044)	0.990652	-0.039 (-0.261 - 0.184)	0.733264	-0.006 (-0.02 - 0.008)	0.40947	0.007 (-0.008 - 0.022)	0.384529	0.003 (-0.05 - 0.055)	0.92029	0.009 (-0.027 - 0.044)	0.634132
Met_seq.11814.29	MET_Cardiometabolic	P08581	seq.11814.29	11814-29	Hepatocyte growth factor receptor	Met	4233	MET	0.415808	1.84618e-12	MODERATE	0.67336	3.12905e-36	GOOD	0.299553	7.10804e-07	POOR	4	0.038773	3.8773	0.040448	4.0448	719.597	713.5	29.1063	Overlap		0.0271762	2.71762	0.302934	30.2934	-0.016604	0.0362	0.427484		-0.073 (-0.18 - 0.033)	0.176861	0.136 (-0.12 - 0.392)	0.296888	0.003 (-0.096 - 0.102)	0.955774	0.071 (-0.006 - 0.147)	0.0730448	0.526 (0.148 - 0.904)	0.00689845	0.009 (-0.015 - 0.033)	0.485219	-0.009 (-0.034 - 0.017)	0.515599	-0.002 (-0.091 - 0.088)	0.966785	-0.022 (-0.082 - 0.037)	0.460073
Myosin.light.chain.1_seq.18376.19	MYL3_Cardiometabolic_II	P08590	seq.18376.19	18376-19	Myosin light chain 3	Myosin light chain 1	4634	MYL3	0.492488	1.55159e-17	MODERATE	0.611292	1.92272e-28	GOOD	0.426744	4.15075e-13	MODERATE	4	0.0341875	3.41875	0.037722	3.7722	131.597	131.3	4.9641	Overlap		0.0545378	5.45378	0.150888	15.0888	-0.460604	-0.46035	0.216461		0.039 (-0.101 - 0.179)	0.584824	-0.549 (-0.912 - -0.185)	0.00310383	0.077 (-0.052 - 0.205)	0.245034	-0.066 (-0.166 - 0.035)	0.200467	0.512 (-0.006 - 1.03)	0.0536839	0.019 (-0.013 - 0.051)	0.243651	-0.021 (-0.055 - 0.014)	0.236572	0.059 (-0.06 - 0.178)	0.331918	-0.032 (-0.111 - 0.047)	0.426387
NCAM.120_seq.4498.62	NCAM1_Cardiometabolic	P13591	seq.4498.62	4498-62	Neural cell adhesion molecule 1, 120 kDa isoform	NCAM-120	4684	NCAM1	0.482418	0	MODERATE	0.633594	4.88758e-31	GOOD	0.473835	3.5074e-16	MODERATE	4	0.0834036	8.34036	0.101988	10.1988	47763.7	48113.1	4871.35	Overlap		0.0728405	7.28405	0.689262	68.9262	0.229828	0.0877	0.899476	Inter-CV	0.001 (-0.134 - 0.135)	0.99173	0.062 (-0.248 - 0.372)	0.695132	0.026 (-0.095 - 0.147)	0.676253	0.296 (0.208 - 0.383)	1.96887e-10	0.214 (-0.27 - 0.698)	0.386094	-0.088 (-0.116 - -0.06)	3.5888e-09	0.091 (0.06 - 0.121)	1.38714e-08	-0.355 (-0.458 - -0.251)	1.26464e-10	0.013 (-0.061 - 0.088)	0.727482
NCAM2_seq.6507.16	NCAM2_Neurology	O15394	seq.6507.16	6507-16	Neural cell adhesion molecule 2	NCAM2	4685	NCAM2	0.487679	3.53085e-17	MODERATE	0.794123	1.34506e-58	GOOD	0.422259	7.70459e-13	MODERATE	4	0.0491505	4.91505	0.0827611	8.27611	2135.13	2163.6	176.706	Overlap		0.0431438	4.31438	0.210563	21.0563	0.269404	0.33735	0.30049		0.086 (-0.018 - 0.19)	0.105849	-0.089 (-0.335 - 0.157)	0.47975	0.002 (-0.098 - 0.102)	0.970433	0.187 (0.113 - 0.262)	1.42255e-06	-0.373 (-0.743 - -0.002)	0.0496671	-0.045 (-0.067 - -0.022)	0.000169848	0.045 (0.02 - 0.069)	0.000439451	-0.158 (-0.244 - -0.073)	0.000345957	-0.004 (-0.062 - 0.055)	0.900768
Nectin.2_seq.6245.4	NECTIN2_Cardiometabolic	Q92692	seq.6245.4	6245-4	Nectin-2	Nectin-2	5819	NECTIN2	0.456309	5.55194e-15	MODERATE	0.623589	7.57031e-30	GOOD	0.506593	1.2895e-18	GOOD	4	0.0454588	4.54588	0.0515862	5.15862	92.0844	91.9	4.75029	Overlap		0.0489572	4.89572	0.222525	22.2525	-0.007884	-0.0557	0.317165		0.058 (-0.097 - 0.214)	0.463087	-0.149 (-0.512 - 0.213)	0.418352	-0.003 (-0.143 - 0.138)	0.97066	0.338 (0.236 - 0.439)	3.79091e-10	0.19 (-0.369 - 0.749)	0.505823	-0.064 (-0.098 - -0.03)	0.000275356	0.069 (0.032 - 0.105)	0.000269651	-0.218 (-0.345 - -0.09)	0.000925111	0.024 (-0.062 - 0.111)	0.583501
PALM_seq.18306.1	PALM_Oncology_II	O75781	seq.18306.1	18306-1	Paralemmin-1	PALM	5064	PALM	0.497733	6.23545e-18	MODERATE	0.658157	3.75127e-34	GOOD	0.550982	2.30968e-22	GOOD	4	0.0374269	3.74269	0.0409267	4.09267	383.069	381.9	15.6777	Overlap		0.0980341	9.80341	0.240309	24.0309	-0.620192	-0.54315	0.341838		0.162 (-0.003 - 0.327)	0.0558859	0.029 (-0.353 - 0.41)	0.883545	-0.139 (-0.289 - 0.011)	0.0714365	0.521 (0.421 - 0.62)	5.72851e-21	0.012 (-0.583 - 0.607)	0.968423	-0.044 (-0.081 - -0.007)	0.0205896	0.047 (0.007 - 0.087)	0.0211652	-0.208 (-0.345 - -0.07)	0.00334136	-0.056 (-0.149 - 0.036)	0.233635
PLXB3_seq.16922.53	PLXNB3_Cardiometabolic	Q9ULL4	seq.16922.53	16922-53	Plexin-B3	PLXB3	5365	PLXNB3	0.460793	2.78004e-15	MODERATE	0.547151	5.11945e-22	GOOD	0.463087	1.94405e-15	MODERATE	4	0.0453829	4.53829	0.0488524	4.88524	202.672	202	9.901	Overlap		0.0767974	7.67974	0.321524	32.1524	-0.242832	-0.2642	0.452501		0.106 (-0.023 - 0.234)	0.108845	0.399 (0.091 - 0.707)	0.0111358	0.052 (-0.069 - 0.174)	0.399858	0.076 (-0.019 - 0.17)	0.116999	0.182 (-0.287 - 0.651)	0.44794	-0.001 (-0.03 - 0.029)	0.958507	0.001 (-0.031 - 0.032)	0.970378	-0.001 (-0.112 - 0.109)	0.981655	-0.016 (-0.089 - 0.057)	0.668769
PSA_seq.13699.6	KLK3_Cardiometabolic_II	P07288	seq.13699.6	13699-6	Prostate-specific antigen	PSA	354	KLK3	0.452013	1.06682e-14	MODERATE	0.555363	9.1804e-23	GOOD	0.497947	6.00521e-18	MODERATE	4	0.0974373	9.74373	0.178578	17.8578	48.7687	47.7	8.70904	Overlap	Inter-CV	0.0649377	6.49377	0.233804	23.3804	0.9503	0.98155	0.33283		0.168 (0.043 - 0.293)	0.00875851	-1.146 (-1.573 - -0.718)	1.48692e-07	0.055 (-0.068 - 0.177)	0.381143	0.078 (-0.017 - 0.173)	0.106763	0.255 (-0.23 - 0.74)	0.303723	-0.028 (-0.059 - 0.002)	0.0660105	0.024 (-0.008 - 0.057)	0.14387	-0.117 (-0.23 - -0.005)	0.0422578	0.031 (-0.044 - 0.106)	0.420795
PTPRS_seq.6049.64	PTPRS_Cardiometabolic	Q13332	seq.6049.64	6049-64	Receptor-type tyrosine-protein phosphatase S	PTPRS	5802	PTPRS	0.397434	2.85017e-11	MODERATE	0.62648	3.46437e-30	GOOD	0.480319	1.21233e-16	MODERATE	4	0.102096	10.2096	0.110668	11.0668	63997	64429.2	7082.43	Overlap		0.0229655	2.29655	0.273896	27.3896	-0.112216	-0.0789	0.388025		0.013 (-0.12 - 0.145)	0.852692	0.049 (-0.257 - 0.355)	0.753106	0.001 (-0.118 - 0.121)	0.982893	0.281 (0.194 - 0.368)	9.57957e-10	0.247 (-0.228 - 0.722)	0.309247	-0.084 (-0.111 - -0.056)	1.20382e-08	0.086 (0.056 - 0.116)	4.56644e-08	-0.347 (-0.449 - -0.245)	1.66572e-10	0.019 (-0.054 - 0.093)	0.60893
RGMB_seq.3331.8	RGMB_Neurology	Q6NW40	seq.3331.8	3331-8	RGM domain family member B	RGMB	285704	RGMB	0.482421	0	MODERATE	0.584324	1.44239e-25	GOOD	0.442996	4.08006e-14	MODERATE	4	0.0797513	7.97513	0.0977186	9.77186	31209.2	31631.5	3049.72	Overlap		0.0624876	6.24876	0.225171	22.5171	0.193712	0.1676	0.320845		0.031 (-0.096 - 0.159)	0.629725	0.19 (-0.103 - 0.484)	0.203941	0.056 (-0.06 - 0.172)	0.345363	0.246 (0.161 - 0.332)	4.26547e-08	0.033 (-0.43 - 0.496)	0.888616	-0.082 (-0.109 - -0.055)	7.86897e-09	0.082 (0.053 - 0.111)	9.13955e-08	-0.343 (-0.441 - -0.244)	6.73543e-11	0.008 (-0.063 - 0.079)	0.829261
SPARCL1_seq.13707.27	SPARCL1_Cardiometabolic	Q14515	seq.13707.27	13707-27	SPARC-like protein 1	SPARCL1	8404	SPARCL1	0.373671	3.58144e-10	MODERATE	0.558171	5.04602e-23	GOOD	0.30933	2.92072e-07	MODERATE	4	0.0356056	3.56056	0.0526477	5.26477	5002.72	4932.15	263.382	Overlap		0.0376358	3.76358	0.559124	55.9124	0.401432	0.3139	0.752452		-0.124 (-0.266 - 0.018)	0.0892381	-0.04 (-0.37 - 0.291)	0.8127	0 (-0.132 - 0.131)	0.994803	0.146 (0.045 - 0.247)	0.00483476	0.547 (0.039 - 1.056)	0.0359831	0.026 (-0.006 - 0.058)	0.118588	-0.034 (-0.068 - 0.001)	0.0562868	-0.048 (-0.168 - 0.072)	0.431185	-0.09 (-0.169 - -0.011)	0.0265884
SPG20_seq.11161.5	SPART_Inflammation_II	Q8N0X7	seq.11161.5	11161-5	Spartin	SPG20	23111	SPART	0.47242	4.41007e-16	MODERATE	0.594006	1.43843e-26	GOOD	0.503995	2.0567e-18	GOOD	4	0.0339523	3.39523	0.0369242	3.69242	145.441	146.6	5.37028	Overlap		0.113021	11.3021	0.257561	25.7561	-1.0067	-0.9223	0.365631		0.301 (0.167 - 0.436)	1.61644e-05	0.093 (-0.236 - 0.422)	0.579588	-0.109 (-0.239 - 0.021)	0.102507	0.412 (0.323 - 0.501)	2.99195e-17	-0.004 (-0.522 - 0.515)	0.988525	-0.045 (-0.077 - -0.013)	0.00599836	0.045 (0.01 - 0.079)	0.0116829	-0.199 (-0.318 - -0.081)	0.00111386	-0.062 (-0.142 - 0.018)	0.127533
Tetranectin_seq.5701.81	CLEC3B_Inflammation_II	P05452	seq.5701.81	5701-81	Tetranectin	Tetranectin	7123	CLEC3B	0.49754	0	MODERATE	0.645603	1.59187e-32	GOOD	0.50177	3.05826e-18	GOOD	4	0.0249561	2.49561	0.0249008	2.49008	80147.2	79927.1	1995.73	Overlap		0.0563695	5.63695	0.277181	27.7181	-0.1635	-0.21845	0.39251		0.087 (-0.037 - 0.212)	0.170204	0.063 (-0.22 - 0.347)	0.66092	0.085 (-0.029 - 0.2)	0.143655	0.2 (0.114 - 0.286)	8.04271e-06	0.002 (-0.459 - 0.463)	0.994561	-0.033 (-0.061 - -0.006)	0.0191448	0.04 (0.01 - 0.069)	0.00976334	-0.129 (-0.233 - -0.026)	0.0151719	-0.001 (-0.071 - 0.068)	0.972804
TGF.b.R.III_seq.3009.3	TGFBR3_Cardiometabolic	Q03167	seq.3009.3	3009-3	Transforming growth factor beta receptor type 3	TGF-b R III	7049	TGFBR3	0.41831	1.65511e-12	MODERATE	0.508498	9.13335e-19	GOOD	0.390029	5.06054e-11	MODERATE	4	0.0664892	6.64892	0.0914733	9.14733	25994	26389.2	2377.76	Overlap		0.0324686	3.24686	0.498373	49.8373	0.436524	0.527	0.679513		0.077 (-0.067 - 0.221)	0.297053	-0.12 (-0.451 - 0.211)	0.478287	0.01 (-0.12 - 0.141)	0.875218	0.221 (0.123 - 0.32)	1.51801e-05	0.059 (-0.467 - 0.585)	0.826172	-0.071 (-0.102 - -0.039)	1.40116e-05	0.073 (0.04 - 0.107)	2.61678e-05	-0.328 (-0.442 - -0.214)	4.62534e-08	-0.024 (-0.104 - 0.057)	0.566152
VEGF_seq.2597.8	VEGFA_Inflammation	P15692	seq.2597.8	2597-8	Vascular endothelial growth factor A	VEGF	7422	VEGFA	0.451022	1.23864e-14	MODERATE	0.504186	1.98753e-18	GOOD	0.205877	0.000764442	POOR	4	0.028307	2.8307	0.0336337	3.36337	1590.58	1573.55	53.4971	Overlap		0.0633389	6.33389	0.261041	26.1041	-0.303819	-0.3168	0.370413		0.026 (-0.112 - 0.163)	0.715055	0.044 (-0.272 - 0.36)	0.785738	0.086 (-0.038 - 0.209)	0.175768	0.191 (0.097 - 0.285)	8.96233e-05	0.361 (-0.131 - 0.853)	0.15131	-0.066 (-0.096 - -0.037)	1.77637e-05	0.07 (0.038 - 0.102)	2.66736e-05	-0.206 (-0.318 - -0.094)	0.000378948	0.046 (-0.03 - 0.122)	0.239479
VISL1_seq.20197.14	VSNL1_Neurology_II	P62760	seq.20197.14	20197-14	Visinin-like protein 1	VISL1	7447	VSNL1	0.491681	1.78271e-17	MODERATE	0.640803	6.37155e-32	GOOD	0.192468	0.00167897	POOR	4	0.0751234	7.51234	0.157756	15.7756	941.038	916.4	148.454	Overlap		0.119613	11.9613	0.202717	20.2717	0.421688	0.4434	0.28952		0.092 (-0.052 - 0.236)	0.210328	0.247 (-0.088 - 0.581)	0.147896	-0.246 (-0.375 - -0.117)	0.000230953	0.309 (0.213 - 0.405)	1.32915e-09	-0.284 (-0.811 - 0.242)	0.290924	0.017 (-0.016 - 0.049)	0.318156	-0.014 (-0.049 - 0.021)	0.423644	0 (-0.121 - 0.122)	0.9974	-0.102 (-0.181 - -0.022)	0.0130077
X14.3.3.protein.theta_seq.7625.27	YWHAQ_Inflammation_II	P27348	seq.7625.27	7625-27	14-3-3 protein theta	14-3-3 protein theta	10971	YWHAQ	0.406584	6.23766e-12	MODERATE	0.571425	2.76769e-24	GOOD	0.291736	1.4143e-06	POOR	4	0.0599416	5.99416	0.0921275	9.21275	3111.6	3121.7	286.664	Overlap		0.12891	12.891	0.323372	32.3372	-0.406669	-0.42145	0.454976		0.193 (0.08 - 0.306)	0.000922617	-0.111 (-0.377 - 0.154)	0.412359	-0.062 (-0.172 - 0.047)	0.266111	0.108 (0.024 - 0.193)	0.0129016	0.083 (-0.338 - 0.504)	0.698923	-0.002 (-0.028 - 0.025)	0.904621	0.003 (-0.025 - 0.031)	0.841494	0.023 (-0.076 - 0.121)	0.649736	0.01 (-0.056 - 0.075)	0.775362
Alpha.enolase_seq.11105.171	ENO1_Neurology	P06733	seq.11105.171	11105-171	Alpha-enolase	Alpha enolase	2023	ENO1	0.444458	0	MODERATE	0.323515	7.58079e-08	MODERATE	0.374684	3.18246e-10	MODERATE	5	0.0635176	6.35176	0.0898833	8.98833	748.506	768.8	67.2782	Overlap		0.117851	11.7851	0.335221	33.5221	-0.922935	-0.8438	0.470804		0.093 (-0.032 - 0.219)	0.146375	-0.097 (-0.385 - 0.192)	0.510676	-0.196 (-0.317 - -0.076)	0.00154889	0.201 (0.109 - 0.293)	2.83459e-05	-0.615 (-1.068 - -0.161)	0.00835643	-0.047 (-0.075 - -0.019)	0.00105165	0.052 (0.022 - 0.082)	0.00074438	-0.229 (-0.331 - -0.127)	1.57074e-05	-0.039 (-0.109 - 0.031)	0.275551
AMPM2_seq.3170.6	METAP2_Oncology	P50579	seq.3170.6	3170-6	Methionine aminopeptidase 2	AMPM2	10988	METAP2	0.498082	5.86507e-18	MODERATE	0.39688	2.15802e-11	MODERATE	0.196186	0.00135666	POOR	5	0.0436838	4.36838	0.0938771	9.38771	169.228	165.3	15.8866	Overlap		0.0908832	9.08832	0.160472	16.0472	-0.623762	-0.6179	0.230042		0.085 (-0.031 - 0.201)	0.152819	-0.11 (-0.377 - 0.158)	0.422625	-0.062 (-0.171 - 0.047)	0.265227	0.283 (0.205 - 0.361)	1.13372e-11	-0.376 (-0.791 - 0.04)	0.0777175	-0.062 (-0.087 - -0.037)	2.05232e-06	0.067 (0.04 - 0.094)	1.98185e-06	-0.22 (-0.314 - -0.126)	6.60418e-06	-0.024 (-0.089 - 0.041)	0.470858
ANGL1.N.term_seq.9092.33	ANGPTL1_Cardiometabolic	O95841	seq.9092.33	9092-33	Angiopoietin-related protein 1:N-term	ANGL1:N-term	9068	ANGPTL1	0.358055	2.10029e-09	MODERATE	0.355605	2.74852e-09	MODERATE	0.361716	1.39906e-09	MODERATE	5	0.0429764	4.29764	0.0449911	4.49911	380.041	374.6	17.0985	Overlap		0.0598822	5.98822	0.286053	28.6053	0.013044	-0.0121	0.4046		0.041 (-0.116 - 0.198)	0.606911	-0.291 (-0.654 - 0.071)	0.115313	-0.101 (-0.243 - 0.041)	0.164513	0.01 (-0.101 - 0.121)	0.863832	-0.334 (-0.903 - 0.236)	0.251638	-0.007 (-0.043 - 0.028)	0.677641	0.017 (-0.02 - 0.055)	0.36711	-0.022 (-0.154 - 0.109)	0.741853	0.001 (-0.086 - 0.089)	0.977675
ANGL7_seq.6371.50	ANGPTL7_Oncology	O43827	seq.6371.50	6371-50	Angiopoietin-related protein 7	ANGL7	10218	ANGPTL7	0.384742	9.63893e-11	MODERATE	0.373166	3.79791e-10	MODERATE	0.0575989	0.351231	POOR	5	0.0531339	5.31339	0.0798586	7.98586	153.884	150.45	12.289	Overlap		0.0437734	4.37734	0.349409	34.9409	-0.103404	-0.05515	0.489646		-0.045 (-0.222 - 0.133)	0.62392	-0.257 (-0.669 - 0.155)	0.222049	-0.016 (-0.177 - 0.146)	0.849595	-0.286 (-0.406 - -0.165)	5.63228e-06	-0.234 (-0.876 - 0.409)	0.476632	0.053 (0.014 - 0.093)	0.00829107	-0.064 (-0.106 - -0.022)	0.00308519	0.231 (0.084 - 0.377)	0.00222659	0.05 (-0.049 - 0.149)	0.326103
Apo.D_seq.8262.20	APOD_Inflammation_II	P05090	seq.8262.20	8262-20	Apolipoprotein D	Apo D	347	APOD	0.46582	0	MODERATE	0.402057	1.11865e-11	MODERATE	0.22477	0.000231436	POOR	5	0.0657886	6.57886	0.0914062	9.14062	31914	32366.4	2917.14	Overlap		0.0563651	5.63651	0.241179	24.1179	0.259046	0.2245	0.343042		0.156 (-0.005 - 0.317)	0.0584171	-0.161 (-0.534 - 0.211)	0.396522	0.285 (0.135 - 0.434)	0.000227879	-0.033 (-0.152 - 0.086)	0.587552	0.858 (0.287 - 1.429)	0.00353849	-0.011 (-0.047 - 0.026)	0.560129	0.01 (-0.03 - 0.049)	0.630487	-0.024 (-0.16 - 0.113)	0.734702	0.057 (-0.033 - 0.147)	0.214431
BAMBI.ECD_seq.20514.8	BAMBI_Oncology	Q13145	seq.20514.8	20514-8	BMP and activin membrane-bound inhibitor homolog:Extracellular domain	BAMBI:ECD	25805	BAMBI	0.465377	1.35647e-15	MODERATE	0.262604	1.54148e-05	POOR	0.331399	3.47421e-08	MODERATE	5	0.0473062	4.73062	0.0648632	6.48632	397.159	397.5	25.761	Overlap		0.142169	14.2169	0.184723	18.4723	-0.0969654	-0.05165	0.264266		0.096 (-0.037 - 0.23)	0.158834	0.222 (-0.091 - 0.535)	0.164786	0.05 (-0.076 - 0.175)	0.43751	0.08 (-0.017 - 0.178)	0.106178	0.242 (-0.243 - 0.726)	0.328956	0.01 (-0.02 - 0.041)	0.499099	-0.015 (-0.047 - 0.018)	0.369422	0.018 (-0.095 - 0.131)	0.753917	-0.05 (-0.125 - 0.025)	0.188868
BMP.6_seq.3736.60	BMP6_Cardiometabolic	P22004	seq.3736.60	3736-60	Bone morphogenetic protein 6	BMP-6	654	BMP6	0.493084	1.39994e-17	MODERATE	0.375448	2.91077e-10	MODERATE	0.312641	2.14517e-07	MODERATE	5	0.0901845	9.01845	0.152994	15.2994	183.869	178.1	28.1309	Overlap		0.0922299	9.22299	0.291976	29.1976	-0.084392	-0.0875	0.412647		-0.197 (-0.331 - -0.064)	0.00413544	0.299 (-0.016 - 0.614)	0.0631582	0.04 (-0.084 - 0.165)	0.525812	0.075 (-0.022 - 0.172)	0.128912	0.283 (-0.221 - 0.786)	0.272069	-0.016 (-0.047 - 0.015)	0.313071	0.025 (-0.008 - 0.058)	0.135229	-0.045 (-0.16 - 0.071)	0.448429	-0.03 (-0.107 - 0.047)	0.44754
C1QL2_seq.15670.15	C1QL2_Inflammation_II	Q7Z5L3	seq.15670.15	15670-15	Complement C1q-like protein 2	C1QL2	165257	C1QL2	0.477097	2.06099e-16	MODERATE	0.3053	4.23044e-07	MODERATE	0.362477	1.285e-09	MODERATE	5	0.0756066	7.56066	0.119177	11.9177	62.2812	60.9	7.42252	Overlap		0.233055	23.3055	0.323264	32.3264	0.379965	0.49205	0.454833		-0.129 (-0.249 - -0.009)	0.0354884	0.385 (0.096 - 0.675)	0.00911948	-0.02 (-0.131 - 0.092)	0.727035	0.213 (0.129 - 0.296)	9.86572e-07	0.35 (-0.092 - 0.791)	0.121634	-0.016 (-0.044 - 0.012)	0.255924	0.013 (-0.016 - 0.043)	0.383623	-0.113 (-0.215 - -0.011)	0.0306838	-0.008 (-0.077 - 0.06)	0.811162
Caspase.3_seq.3593.72	CASP3_Cardiometabolic	P42574	seq.3593.72	3593-72	Caspase-3	Caspase-3	836	CASP3	0.305021	4.33944e-07	MODERATE	0.399915	1.47002e-11	MODERATE	0.244614	5.89839e-05	POOR	5	0.0534825	5.34825	0.0544966	5.44966	251.938	250.1	13.7297	Overlap		0.136953	13.6953	0.229305	22.9305	-2.03942	-2.0441	0.326588		0.158 (0.018 - 0.298)	0.0273092	-0.188 (-0.514 - 0.138)	0.259099	0.027 (-0.102 - 0.157)	0.681316	0.016 (-0.085 - 0.117)	0.754532	-0.245 (-0.757 - 0.266)	0.347477	-0.028 (-0.06 - 0.003)	0.0806194	0.026 (-0.008 - 0.06)	0.131912	-0.07 (-0.189 - 0.049)	0.247486	0.166 (0.09 - 0.243)	2.90868e-05
CD27_seq.5412.53	CD27_Oncology	P26842	seq.5412.53	5412-53	CD27 antigen	CD27	939	CD27	0.42199	7.99428e-13	MODERATE	0.427613	3.67798e-13	MODERATE	0.190782	0.00184711	POOR	5	0.0530635	5.30635	0.0822029	8.22029	3303.27	3308.85	271.538	Overlap		0.0933968	9.33968	0.155669	15.5669	-0.199458	-0.1527	0.22324		0.055 (-0.061 - 0.172)	0.351267	-0.135 (-0.407 - 0.137)	0.331955	0.022 (-0.087 - 0.131)	0.690956	0.086 (0.002 - 0.17)	0.0459948	-0.389 (-0.801 - 0.024)	0.0658142	-0.035 (-0.061 - -0.01)	0.00752867	0.036 (0.008 - 0.064)	0.011269	-0.125 (-0.221 - -0.028)	0.0117511	-0.004 (-0.069 - 0.061)	0.900939
CDCP1_seq.8589.13	CDCP1_Neurology	Q9H5V8	seq.8589.13	8589-13	CUB domain-containing protein 1	CDCP1	64866	CDCP1	0.329753	4.09633e-08	MODERATE	0.282102	3.21165e-06	POOR	0.375274	2.97058e-10	MODERATE	5	0.0603881	6.03881	0.0748077	7.48077	148.062	146.3	11.0762	Overlap		0.0939752	9.39752	0.169894	16.9894	-0.180588	-0.1385	0.243363		0.035 (-0.116 - 0.187)	0.647483	0.346 (-0.011 - 0.702)	0.0575734	0.199 (0.063 - 0.335)	0.00446003	-0.047 (-0.155 - 0.06)	0.389407	-0.366 (-0.911 - 0.179)	0.18932	-0.019 (-0.053 - 0.015)	0.280057	0.018 (-0.019 - 0.054)	0.341812	-0.009 (-0.136 - 0.119)	0.894088	0.008 (-0.077 - 0.092)	0.859129
CHC10_seq.11270.17	CHCHD10_Neurology_II	Q8WYQ3	seq.11270.17	11270-17	Coiled-coil-helix-coiled-coil-helix domain-containing protein 10, mitochondrial	CHC10	400916	CHCHD10	0.440659	5.73958e-14	MODERATE	0.346932	6.99319e-09	MODERATE	0.365948	8.69189e-10	MODERATE	5	0.0994707	9.94707	0.0955609	9.55609	255.925	262.5	24.4564	Overlap		0.262547	26.2547	0.362779	36.2779	0.271652	0.3234	0.507288		0.067 (-0.076 - 0.211)	0.358455	-0.088 (-0.424 - 0.247)	0.604974	-0.048 (-0.179 - 0.083)	0.471359	0.362 (0.27 - 0.454)	2.9385e-13	0.367 (-0.144 - 0.878)	0.160496	-0.046 (-0.078 - -0.015)	0.00442192	0.048 (0.014 - 0.082)	0.00596663	-0.222 (-0.339 - -0.105)	0.000246477	-0.037 (-0.117 - 0.043)	0.361996
CHL1_seq.8958.51	CHL1_Cardiometabolic	O00533	seq.8958.51	8958-51	Neural cell adhesion molecule L1-like protein	CHL1	10752	CHL1	0.457289	4.77713e-15	MODERATE	0.44912	1.64763e-14	MODERATE	0.34193	1.18321e-08	MODERATE	5	0.0333887	3.33887	0.0373198	3.73198	194727	195620	7267.16	Overlap		0.0459965	4.59965	0.553896	55.3896	-0.073096	-0.239	0.746282		0.064 (-0.059 - 0.187)	0.306388	0.051 (-0.233 - 0.336)	0.722813	0.076 (-0.036 - 0.187)	0.184725	0.172 (0.087 - 0.256)	8.68225e-05	0.165 (-0.277 - 0.607)	0.464719	-0.061 (-0.088 - -0.035)	1.01958e-05	0.059 (0.03 - 0.088)	7.5308e-05	-0.281 (-0.378 - -0.183)	4.3246e-08	0.036 (-0.033 - 0.104)	0.304417
Ck.b.8.1_seq.3028.36	CCL23_Inflammation	P55773	seq.3028.36	3028-36	Ck-beta-8-1	Ck-b-8-1	6368	CCL23	0.406231	6.53045e-12	MODERATE	0.476046	2.44793e-16	MODERATE	0.301751	5.83616e-07	MODERATE	5	0.0409945	4.09945	0.0628102	6.28102	358.875	357.9	22.541	Overlap		0.0417402	4.17402	0.319786	31.9786	-0.429881	-0.2735	0.45017		0.243 (0.114 - 0.372)	0.000266315	-0.157 (-0.469 - 0.155)	0.323055	-0.084 (-0.206 - 0.039)	0.181201	0.036 (-0.06 - 0.132)	0.460228	-0.449 (-0.929 - 0.032)	0.0685724	-0.001 (-0.032 - 0.029)	0.937017	0.004 (-0.029 - 0.036)	0.822231	-0.004 (-0.117 - 0.11)	0.951646	-0.043 (-0.118 - 0.032)	0.26444
Clusterin_seq.4542.24	CLU_Inflammation_II	P10909	seq.4542.24	4542-24	Clusterin	Clusterin	1191	CLU	0.438254	8.13233e-14	MODERATE	0.491235	1.92468e-17	MODERATE	0.391357	4.29637e-11	MODERATE	5	0.0853632	8.53632	0.0972596	9.72596	10572.6	10926.3	1028.29	Overlap		0.0767716	7.67716	0.272193	27.2193	-0.262427	-0.22095	0.385696		0.187 (0.039 - 0.336)	0.0142379	-0.141 (-0.489 - 0.207)	0.427272	0.027 (-0.111 - 0.165)	0.703151	0.097 (-0.01 - 0.204)	0.0771655	0.1 (-0.461 - 0.661)	0.727234	0.003 (-0.031 - 0.037)	0.847931	-0.009 (-0.045 - 0.028)	0.636512	-0.027 (-0.154 - 0.101)	0.682859	-0.075 (-0.159 - 0.009)	0.0825906
CNPY4_seq.15465.79	CNPY4_Oncology	Q8N129	seq.15465.79	15465-79	Protein canopy homolog 4	CNPY4	245812	CNPY4	0.427293	3.84527e-13	MODERATE	0.326563	5.62115e-08	MODERATE	0.354178	3.21114e-09	MODERATE	5	0.0895204	8.95204	0.0988234	9.88234	2913.43	2918.6	287.915	Overlap		0.118393	11.8393	0.420971	42.0971	-0.582185	-0.45825	0.582737		0.114 (-0.024 - 0.251)	0.105641	0.135 (-0.184 - 0.455)	0.40742	0.003 (-0.125 - 0.132)	0.957873	0.316 (0.224 - 0.409)	1.31026e-10	0.413 (-0.081 - 0.908)	0.102773	-0.022 (-0.053 - 0.009)	0.162481	0.02 (-0.013 - 0.054)	0.228745	-0.081 (-0.197 - 0.034)	0.169204	-0.016 (-0.093 - 0.061)	0.688808
Coagulation.Factor.X_seq.4878.3	F10_Inflammation_II	P00742	seq.4878.3	4878-3	Coagulation Factor X	Coagulation Factor X	2159	F10	0.442357	0	MODERATE	0.355847	2.67674e-09	MODERATE	0.23928	8.61629e-05	POOR	5	0.0674012	6.74012	0.0915566	9.15566	6880.24	6909.05	629.932	Overlap		0.105804	10.5804	0.204379	20.4379	-0.177273	-0.174	0.291846		-0.099 (-0.245 - 0.046)	0.181141	0.102 (-0.239 - 0.442)	0.558995	0.072 (-0.061 - 0.205)	0.289728	0.032 (-0.072 - 0.136)	0.548315	-0.221 (-0.742 - 0.3)	0.406576	-0.017 (-0.05 - 0.016)	0.312054	0.017 (-0.018 - 0.053)	0.329585	-0.056 (-0.178 - 0.066)	0.370741	-0.014 (-0.096 - 0.067)	0.729358
Coagulation.Factor.Xa_seq.3077.66	F10_Inflammation_II	P00742	seq.3077.66	3077-66	Coagulation factor Xa	Coagulation Factor Xa	2159	F10	0.444963	0	MODERATE	0.338545	1.67996e-08	MODERATE	0.226891	0.00020108	POOR	5	0.104352	10.4352	0.11124	11.124	9700.11	9711.3	1079.04	Overlap		0.105804	10.5804	0.204379	20.4379	-0.177273	-0.174	0.291846		-0.095 (-0.239 - 0.048)	0.195189	0.056 (-0.28 - 0.393)	0.74287	0.084 (-0.048 - 0.215)	0.212935	0.01 (-0.093 - 0.112)	0.850584	-0.141 (-0.654 - 0.373)	0.591868	-0.022 (-0.054 - 0.01)	0.186319	0.023 (-0.012 - 0.057)	0.199891	-0.055 (-0.175 - 0.066)	0.373133	-0.012 (-0.092 - 0.068)	0.77222
DcR3_seq.5070.76	TNFRSF6B_Neurology	O95407	seq.5070.76	5070-76	Tumor necrosis factor receptor superfamily member 6B	DcR3	8771	TNFRSF6B	0.4608	2.77693e-15	MODERATE	0.486335	4.43244e-17	MODERATE	0.291032	1.50317e-06	POOR	5	0.0373658	3.73658	0.03843	3.843	326.725	324.1	12.556	Overlap		0.080717	8.0717	0.452621	45.2621	-0.623073	-0.8191	0.622817		0.153 (0.028 - 0.277)	0.0172019	-0.47 (-0.773 - -0.166)	0.00240848	0.096 (-0.024 - 0.216)	0.118022	-0.041 (-0.135 - 0.053)	0.396456	0.041 (-0.422 - 0.504)	0.86119	-0.054 (-0.082 - -0.025)	0.000237973	0.06 (0.029 - 0.09)	0.000136714	-0.088 (-0.196 - 0.019)	0.108362	0.009 (-0.063 - 0.08)	0.81462
DCUP_seq.19289.29	UROD_Inflammation_II	P06132	seq.19289.29	19289-29	Uroporphyrinogen decarboxylase	DCUP	7389	UROD	0.472224	4.55158e-16	MODERATE	0.338235	1.73458e-08	MODERATE	0.280506	3.66836e-06	POOR	5	0.0372958	3.72958	0.0553333	5.53333	300.456	303.2	16.6252	Overlap		0.0631352	6.31352	0.373263	37.3263	-0.584319	-0.4108	0.521044		0.13 (0.015 - 0.245)	0.0273292	0.168 (-0.1 - 0.436)	0.219302	0.018 (-0.096 - 0.132)	0.756003	0.164 (0.077 - 0.251)	0.000252107	0.287 (-0.136 - 0.711)	0.184358	-0.004 (-0.03 - 0.023)	0.784323	0.003 (-0.026 - 0.031)	0.855933	0.023 (-0.076 - 0.121)	0.653144	0.052 (-0.013 - 0.117)	0.121359
EDAR_seq.2977.7	EDAR_Inflammation	Q9UNE0	seq.2977.7	2977-7	Tumor necrosis factor receptor superfamily member EDAR	EDAR	10913	EDAR	0.473517	3.69333e-16	MODERATE	0.43908	7.21689e-14	MODERATE	0.42572	4.78385e-13	MODERATE	5	0.0484296	4.84296	0.049917	4.9917	416.381	419.9	20.7845	Overlap		0.134874	13.4874	0.195405	19.5405	-0.0581577	0.0102	0.279273		-0.114 (-0.236 - 0.008)	0.0674324	-0.227 (-0.513 - 0.06)	0.120739	-0.037 (-0.15 - 0.076)	0.519666	-0.049 (-0.137 - 0.038)	0.270256	0.578 (0.139 - 1.017)	0.010449	-0.006 (-0.034 - 0.021)	0.65504	0.006 (-0.024 - 0.035)	0.710723	-0.054 (-0.157 - 0.05)	0.309017	-0.034 (-0.103 - 0.034)	0.326855
EPHA4_seq.16288.17	EPHA4_Inflammation_II	P54764	seq.16288.17	16288-17	Ephrin type-A receptor 4	EPHA4	2043	EPHA4	0.371046	6.54308e-10	MODERATE	0.42909	2.99227e-13	MODERATE	0.183051	0.00283234	POOR	5	0.0338422	3.38422	0.0356548	3.56548	191712	191680	6835.46	Overlap		0.0433827	4.33827	0.0976694	9.76694	-0.4256	-0.4019	0.140573		-0.019 (-0.143 - 0.104)	0.762796	-0.105 (-0.393 - 0.183)	0.474781	0.036 (-0.077 - 0.149)	0.530009	0.172 (0.086 - 0.257)	0.000110451	0.118 (-0.323 - 0.559)	0.60048	-0.054 (-0.081 - -0.027)	0.000107413	0.057 (0.029 - 0.086)	0.000123664	-0.26 (-0.358 - -0.161)	4.60281e-07	0.005 (-0.063 - 0.074)	0.882793
FA20A_seq.6433.57	FAM20A_Cardiometabolic_II	Q96MK3	seq.6433.57	6433-57	Pseudokinase FAM20A	FA20A	54757	FAM20A	0.435222	1.25678e-13	MODERATE	0.346796	7.09475e-09	MODERATE	0.240608	7.8465e-05	POOR	5	0.0494887	4.94887	0.0652644	6.52644	123.425	122.4	8.05525	Overlap		0.080451	8.0451	0.185118	18.5118	0.0164846	0.00845	0.264822		-0.142 (-0.255 - -0.028)	0.0150263	-0.22 (-0.491 - 0.05)	0.10989	0.066 (-0.039 - 0.171)	0.220216	0.023 (-0.059 - 0.105)	0.585249	0.016 (-0.409 - 0.44)	0.941328	0 (-0.026 - 0.026)	0.990382	0 (-0.028 - 0.028)	0.983557	-0.004 (-0.102 - 0.094)	0.933456	0.029 (-0.036 - 0.094)	0.377642
Factor.H_seq.4159.130	CFH_Inflammation_II	P08603	seq.4159.130	4159-130	Complement factor H	Factor H	3075	CFH	0.372429	5.59832e-10	MODERATE	0.444041	3.49978e-14	MODERATE	0.301222	6.12082e-07	MODERATE	5	0.0239503	2.39503	0.0242509	2.42509	160983	161116	3903.99	Overlap		0.0557414	5.57414	0.195779	19.5779	-0.232681	-0.1767	0.279798		0.158 (0.036 - 0.281)	0.0118086	-0.149 (-0.434 - 0.135)	0.30388	0.051 (-0.062 - 0.164)	0.378161	-0.108 (-0.195 - -0.021)	0.0160972	-0.059 (-0.511 - 0.393)	0.798609	0.028 (0 - 0.056)	0.0530218	-0.028 (-0.058 - 0.002)	0.0692671	0.181 (0.079 - 0.284)	0.000621541	-0.031 (-0.1 - 0.039)	0.387871
Fas..soluble_seq.9218.7	FAS_Cardiometabolic	P25445	seq.9218.7	9218-7	Tumor necrosis factor receptor superfamily member 6	Fas, soluble	355	FAS	0.311829	2.31457e-07	MODERATE	0.468398	8.40424e-16	MODERATE	0.298511	7.79951e-07	POOR	5	0.0340989	3.40989	0.0374053	3.74053	127.1	127	4.75422	Overlap		0.0462627	4.62627	0.293844	29.3844	-0.15682	-0.203	0.415181		0.102 (-0.028 - 0.233)	0.126158	-0.084 (-0.384 - 0.216)	0.583995	-0.057 (-0.177 - 0.063)	0.350138	0.195 (0.104 - 0.285)	3.43128e-05	0.237 (-0.231 - 0.705)	0.321701	-0.024 (-0.053 - 0.006)	0.115798	0.023 (-0.009 - 0.054)	0.15804	-0.119 (-0.228 - -0.01)	0.03258	-0.045 (-0.117 - 0.028)	0.231809
FOLR3_seq.15495.9	FOLR3_Oncology	P41439	seq.15495.9	15495-9	Folate receptor gamma	FOLR3	2352	FOLR3	0.300305	6.64526e-07	MODERATE	0.323386	7.67675e-08	MODERATE	0.27556	5.51018e-06	POOR	5	0.0414725	4.14725	0.045619	4.5619	73.1781	72.8	3.33831	Overlap		0.0351914	3.51914	0.0746037	7.46037	-0.0540692	-0.0475	0.107481		0.094 (-0.034 - 0.223)	0.151775	-0.02 (-0.322 - 0.283)	0.899488	0.015 (-0.102 - 0.132)	0.803147	0.153 (0.063 - 0.242)	0.000934203	0.073 (-0.387 - 0.533)	0.755193	-0.037 (-0.065 - -0.008)	0.0124045	0.033 (0.002 - 0.064)	0.0363567	-0.129 (-0.236 - -0.022)	0.0191107	-0.024 (-0.096 - 0.048)	0.508191
FSTL1_seq.13112.179	FSTL1_Cardiometabolic_II	Q12841	seq.13112.179	13112-179	Follistatin-related protein 1	FSTL1	11167	FSTL1	0.350051	6.36654e-09	MODERATE	0.484708	5.83035e-17	MODERATE	0.264493	1.33123e-05	POOR	5	0.0352216	3.52216	0.0354124	3.54124	115037	114756	4073.75	Overlap		0.0665975	6.65975	0.150203	15.0203	-0.299385	-0.27135	0.215489		0.134 (0.015 - 0.254)	0.0288013	-0.135 (-0.416 - 0.146)	0.347365	0.009 (-0.102 - 0.12)	0.877338	0.016 (-0.071 - 0.102)	0.724021	-0.002 (-0.434 - 0.43)	0.992765	-0.031 (-0.058 - -0.004)	0.0242699	0.032 (0.003 - 0.061)	0.0297367	-0.084 (-0.186 - 0.017)	0.104001	0.078 (0.011 - 0.145)	0.0241191
GAPDH..liver_seq.3848.14	GAPDH_Inflammation_II	P04406	seq.3848.14	3848-14	Glyceraldehyde-3-phosphate dehydrogenase	GAPDH, liver	2597	GAPDH	0.46192	2.33278e-15	MODERATE	0.303568	4.95255e-07	MODERATE	0.286236	2.26735e-06	POOR	5	0.158382	15.8382	0.282208	28.2208	971.534	885.5	274.175	Overlap	Intra- & Inter-CV	0.0431632	4.31632	3.75028	375.028	-1.25145	0.4476	2.376	Inter-CV	-0.315 (-0.578 - -0.052)	0.0197325	0.454 (-0.198 - 1.106)	0.172705	-0.035 (-0.287 - 0.216)	0.782565	-0.023 (-0.219 - 0.173)	0.817492	0.115 (-0.846 - 1.075)	0.815356	-0.069 (-0.129 - -0.009)	0.0240088	0.074 (0.01 - 0.138)	0.0238553	-0.224 (-0.447 - -0.001)	0.0495635	0.094 (-0.055 - 0.243)	0.217042
GLRX1_seq.18386.36	GLRX_Cardiometabolic	P35754	seq.18386.36	18386-36	Glutaredoxin-1	GLRX1	2745	GLRX	0.42147	8.58282e-13	MODERATE	0.309521	2.8694e-07	MODERATE	0.40389	8.83999e-12	MODERATE	5	0.0512411	5.12411	0.0687666	6.87666	313.159	311.3	21.5349	Overlap		0.134607	13.4607	0.420758	42.0758	-0.492716	-0.4758	0.582463		0.103 (-0.031 - 0.237)	0.13306	-0.121 (-0.428 - 0.187)	0.441783	-0.138 (-0.259 - -0.017)	0.0267609	0.297 (0.208 - 0.385)	2.67391e-10	0.281 (-0.21 - 0.773)	0.262952	-0.028 (-0.058 - 0.002)	0.0682352	0.025 (-0.007 - 0.057)	0.131611	-0.176 (-0.287 - -0.065)	0.00203894	0 (-0.075 - 0.075)	0.996996
Glyoxalase.I_seq.9883.29	GLO1_Cardiometabolic	Q04760	seq.9883.29	9883-29	Lactoylglutathione lyase	Glyoxalase I	2739	GLO1	0.355248	3.68185e-09	MODERATE	0.350287	4.88935e-09	MODERATE	0.106985	0.0827336	POOR	5	0.0527681	5.27681	0.0805199	8.05199	4440.42	4532.25	357.542	Overlap		0.0736287	7.36287	0.299034	29.9034	3.79543	3.8043	0.422211		0.151 (0.031 - 0.271)	0.0142068	0.142 (-0.14 - 0.424)	0.324715	-0.062 (-0.179 - 0.055)	0.299675	0.222 (0.135 - 0.309)	1.13603e-06	0.159 (-0.281 - 0.599)	0.480596	-0.001 (-0.029 - 0.026)	0.936966	0.001 (-0.028 - 0.031)	0.926027	0.022 (-0.081 - 0.125)	0.673641	0.015 (-0.054 - 0.083)	0.669607
GRIK2_seq.20544.103	GRIK2_Neurology_II	Q13002	seq.20544.103	20544-103	Glutamate receptor ionotropic, kainate 2	GRIK2	2898	GRIK2	0.394475	2.9171e-11	MODERATE	0.269049	9.30226e-06	POOR	0.401695	1.17168e-11	MODERATE	5	0.0475753	4.75753	0.0708594	7.08594	51.3687	51.15	3.63996	Overlap		0.168978	16.8978	0.207408	20.7408	-0.051172	-0.0056	0.296081		0.099 (-0.044 - 0.242)	0.174981	0.011 (-0.32 - 0.342)	0.948671	0.117 (-0.013 - 0.246)	0.0787022	0.13 (0.03 - 0.23)	0.0116545	-0.044 (-0.566 - 0.479)	0.870254	-0.043 (-0.075 - -0.011)	0.00867464	0.042 (0.008 - 0.076)	0.0174594	-0.145 (-0.264 - -0.026)	0.0177197	0.042 (-0.038 - 0.122)	0.304046
Holo.TC.I_seq.19614.8	TCN1_Inflammation_II	P20061	seq.19614.8	19614-8	Transcobalamin-1	Holo-TC I	6947	TCN1	0.44133	5.20492e-14	MODERATE	0.261298	1.70501e-05	POOR	0.379247	1.86057e-10	MODERATE	5	0.0418258	4.18258	0.0803669	8.03669	3659.23	3716.95	294.081	Overlap		0.100073	10.0073	0.113184	11.3184	-0.0721269	-0.044	0.162771		0.132 (-0.122 - 0.386)	0.310491	0.084 (-0.522 - 0.69)	0.785949	0.165 (-0.065 - 0.395)	0.161625	-0.188 (-0.367 - -0.009)	0.0405352	-1.303 (-2.2 - -0.405)	0.00480876	0.022 (-0.035 - 0.079)	0.441665	-0.025 (-0.086 - 0.036)	0.422638	0.168 (-0.044 - 0.38)	0.121848	0.095 (-0.046 - 0.236)	0.189662
HSP.70_seq.10721.76	HSPA1A_Inflammation	P0DMV8	seq.10721.76	10721-76	Heat shock 70 kDa protein 1A	HSP 70	3303	HSPA1A	0.487269	3.78469e-17	MODERATE	0.491462	1.85118e-17	MODERATE	0.404316	8.36763e-12	MODERATE	5	0.0850012	8.50012	0.103032	10.3032	3359.08	3347.45	346.095	Overlap		0.109217	10.9217	0.219832	21.9832	-0.376827	-0.3342	0.313416		0.179 (0.036 - 0.322)	0.0149298	-0.123 (-0.459 - 0.213)	0.472208	-0.152 (-0.283 - -0.022)	0.0232871	0.111 (0.009 - 0.214)	0.0336407	-0.275 (-0.797 - 0.247)	0.302997	0.011 (-0.021 - 0.044)	0.493788	-0.016 (-0.051 - 0.019)	0.375306	0.02 (-0.103 - 0.142)	0.753315	-0.026 (-0.107 - 0.055)	0.531233
IGFBP.2_seq.8819.3	IGFBP2_Cardiometabolic	P18065	seq.8819.3	8819-3	Insulin-like growth factor-binding protein 2	IGFBP-2	3485	IGFBP2	0.330525	4.5758e-08	MODERATE	0.401611	1.18428e-11	MODERATE	0.249833	4.0374e-05	POOR	5	0.0852149	8.52149	0.103225	10.3225	97347.6	98127.2	10048.7	Overlap		0.04093	4.093	0.511028	51.1028	0.242704	-0.022	0.69493		0.108 (-0.041 - 0.257)	0.156806	-0.516 (-0.874 - -0.159)	0.00466936	-0.023 (-0.161 - 0.116)	0.749084	-0.005 (-0.113 - 0.103)	0.925832	0.013 (-0.533 - 0.558)	0.963699	-0.04 (-0.074 - -0.006)	0.0202653	0.04 (0.004 - 0.076)	0.0321538	-0.193 (-0.318 - -0.068)	0.00270398	0.002 (-0.083 - 0.086)	0.966091
IGFBP.7_seq.3320.49	IGFBP7_Cardiometabolic	Q16270	seq.3320.49	3320-49	Insulin-like growth factor-binding protein 7	IGFBP-7	3490	IGFBP7	0.457305	4.76518e-15	MODERATE	0.305799	4.04206e-07	MODERATE	0.196691	0.00131762	POOR	5	0.023823	2.3823	0.0326312	3.26312	214094	213565	6986.15	Overlap		0.0525	5.25	0.264369	26.4369	-0.036828	0.0288	0.374981		-0.166 (-0.297 - -0.035)	0.0135054	-0.27 (-0.585 - 0.045)	0.0934101	0.001 (-0.123 - 0.124)	0.99326	-0.169 (-0.263 - -0.076)	0.000475232	0.127 (-0.357 - 0.612)	0.607026	0.025 (-0.005 - 0.055)	0.105727	-0.021 (-0.053 - 0.012)	0.209786	0.2 (0.089 - 0.31)	0.000462494	0.061 (-0.014 - 0.136)	0.109616
IL.1Rrp2_seq.2994.71	IL1RL2_Inflammation	Q9HB29	seq.2994.71	2994-71	Interleukin-1 receptor-like 2	IL-1Rrp2	8808	IL1RL2	0.384419	1.00225e-10	MODERATE	0.437047	9.67619e-14	MODERATE	0.258746	2.07293e-05	POOR	5	0.0736937	7.36937	0.157432	15.7432	121.656	119.4	19.1526	Overlap		0.0570985	5.70985	0.213159	21.3159	-0.231896	-0.19585	0.304113		0.021 (-0.099 - 0.142)	0.727954	0.135 (-0.146 - 0.416)	0.34668	0.013 (-0.102 - 0.127)	0.828843	0.058 (-0.03 - 0.147)	0.198365	0.005 (-0.432 - 0.441)	0.983835	-0.043 (-0.069 - -0.016)	0.00175709	0.046 (0.017 - 0.074)	0.00188366	-0.157 (-0.257 - -0.058)	0.00215938	-0.011 (-0.079 - 0.056)	0.743126
IL.6_seq.2573.20	IL6_Cardiometabolic	P05231	seq.2573.20	2573-20	Interleukin-6	IL-6	3569	IL6	0.461553	2.47016e-15	MODERATE	0.215994	0.000408325	POOR	0.304572	4.5208e-07	MODERATE	5	0.0383193	3.83193	0.0469548	4.69548	304.378	306.8	14.292	Overlap		0.281196	28.1196	0.39636	39.636	-0.903344	-0.8993	0.551099		-0.032 (-0.146 - 0.082)	0.579958	-0.071 (-0.335 - 0.194)	0.601528	0.035 (-0.068 - 0.138)	0.50455	-0.15 (-0.228 - -0.071)	0.000224315	0.215 (-0.189 - 0.619)	0.297304	0.005 (-0.021 - 0.031)	0.702788	-0.005 (-0.032 - 0.023)	0.741006	0.029 (-0.066 - 0.125)	0.550619	0.004 (-0.06 - 0.067)	0.910854
KPYR_seq.11203.97	PKLR_Inflammation	P30613	seq.11203.97	11203-97	Pyruvate kinase PKLR	KPYR	5313	PKLR	0.499532	4.54445e-18	MODERATE	0.380947	1.51993e-10	MODERATE	0.304667	4.48194e-07	MODERATE	5	0.042272	4.2272	0.0436625	4.36625	119.197	118.7	5.20443	Overlap		0.0599417	5.99417	0.368701	36.8701	-0.134954	0.0133	0.515067		-0.009 (-0.155 - 0.137)	0.905567	-0.185 (-0.527 - 0.156)	0.287727	0.004 (-0.128 - 0.136)	0.954828	-0.034 (-0.137 - 0.069)	0.515592	0.101 (-0.424 - 0.627)	0.705881	-0.024 (-0.057 - 0.008)	0.146106	0.025 (-0.01 - 0.06)	0.163393	-0.113 (-0.235 - 0.008)	0.0680224	0.127 (0.047 - 0.206)	0.002047
LEG9_seq.9197.4	LGALS9_Inflammation	O00182	seq.9197.4	9197-4	Galectin-9	LEG9	3965	LGALS9	0.440878	5.55936e-14	MODERATE	0.446553	2.41476e-14	MODERATE	0.40911	4.48622e-12	MODERATE	5	0.0397602	3.97602	0.0500871	5.00871	380.425	378.9	19.0544	Overlap		0.0476406	4.76406	0.130623	13.0623	-0.0379115	0.0302	0.187653		0.223 (0.094 - 0.351)	0.000768843	-0.281 (-0.584 - 0.023)	0.0700531	-0.006 (-0.127 - 0.116)	0.925881	-0.003 (-0.098 - 0.091)	0.944199	-0.009 (-0.493 - 0.475)	0.971607	0.009 (-0.021 - 0.039)	0.558671	-0.01 (-0.042 - 0.023)	0.563213	0.012 (-0.1 - 0.124)	0.835288	-0.04 (-0.114 - 0.034)	0.292324
LFA.1.beta.2_seq.12750.9	ITGB2_Cardiometabolic	P05107	seq.12750.9	12750-9	Integrin beta-2	LFA-1 beta-2	3689	ITGB2	0.381266	1.46322e-10	MODERATE	0.422101	7.87374e-13	MODERATE	0.448825	1.72189e-14	MODERATE	5	0.0191981	1.91981	0.0286786	2.86786	254.116	252.55	7.28769	Overlap		0.0299837	2.99837	0.245349	24.5349	-1.49559	-1.4034	0.348804		0.026 (-0.11 - 0.162)	0.710424	0.164 (-0.154 - 0.483)	0.311038	0.01 (-0.114 - 0.133)	0.880209	0.178 (0.084 - 0.272)	0.000263113	-0.024 (-0.522 - 0.473)	0.923647	-0.036 (-0.066 - -0.006)	0.0202893	0.041 (0.009 - 0.074)	0.0135513	-0.138 (-0.251 - -0.025)	0.0172169	-0.018 (-0.093 - 0.058)	0.64986
LGMN_seq.3622.33	LGMN_Inflammation	Q99538	seq.3622.33	3622-33	Legumain	LGMN	5641	LGMN	0.429396	2.5167e-13	MODERATE	0.317752	1.32236e-07	MODERATE	0.349301	5.43388e-09	MODERATE	5	0.107472	10.7472	0.179026	17.9026	529.141	505.5	94.7299	Overlap	Inter-CV	0.0566956	5.66956	0.64933	64.933	-0.0403077	0.16225	0.855706	Inter-CV	-0.261 (-0.381 - -0.141)	2.80996e-05	0.066 (-0.217 - 0.348)	0.648749	-0.119 (-0.238 - 0.001)	0.0525149	-0.014 (-0.108 - 0.08)	0.770099	-0.237 (-0.707 - 0.234)	0.324925	-0.003 (-0.032 - 0.026)	0.835343	0.008 (-0.022 - 0.039)	0.594762	-0.024 (-0.131 - 0.084)	0.66679	-0.011 (-0.082 - 0.061)	0.772014
LMOD1_seq.12504.26	LMOD1_Inflammation_II	P29536	seq.12504.26	12504-26	Leiomodin-1	LMOD1	25802	LMOD1	0.493446	1.31519e-17	MODERATE	0.484928	5.6183e-17	MODERATE	0.461863	2.35375e-15	MODERATE	5	0.0377763	3.77763	0.0450599	4.50599	428.238	424.6	19.2963	Overlap		0.289946	28.9946	0.398644	39.8644	0.0859577	0.1847	0.554051		0.017 (-0.045 - 0.08)	0.585975	-0.457 (-0.988 - 0.075)	0.0923831	-0.002 (-0.059 - 0.055)	0.945772	0 (-0.045 - 0.044)	0.990652	-0.039 (-0.261 - 0.184)	0.733264	-0.006 (-0.02 - 0.008)	0.40947	0.007 (-0.008 - 0.022)	0.384529	0.003 (-0.05 - 0.055)	0.92029	0.009 (-0.027 - 0.044)	0.634132
LPL_seq.21987.76	LPL_Cardiometabolic	P06858	seq.21987.76	21987-76	Lipoprotein lipase	LPL	4023	LPL	0.478116	1.74357e-16	MODERATE	0.467194	1.01756e-15	MODERATE	0.321028	9.65199e-08	MODERATE	5	0.0775807	7.75807	0.10919	10.919	2907.46	2945.35	317.466	Overlap		0.067335	6.7335	0.214052	21.4052	-0.099788	-0.099	0.305359		0.096 (-0.032 - 0.224)	0.142352	0.146 (-0.155 - 0.446)	0.342581	0.081 (-0.038 - 0.199)	0.183198	0.165 (0.074 - 0.255)	0.000424352	-0.009 (-0.477 - 0.459)	0.970035	-0.011 (-0.04 - 0.018)	0.473545	0.005 (-0.026 - 0.037)	0.730012	-0.05 (-0.158 - 0.058)	0.366047	-0.023 (-0.095 - 0.049)	0.531223
Macrophage.scavenger.receptor.ECD_seq.11282.16	MSR1_Neurology	P21757	seq.11282.16	11282-16	Macrophage scavenger receptor types I and II:Extracellular domain	Macrophage scavenger receptor:ECD	4481	MSR1	0.416635	1.65229e-12	MODERATE	0.476874	2.13793e-16	MODERATE	0.318964	1.17748e-07	MODERATE	5	0.0452449	4.52449	0.0747223	7.47223	116.659	118.2	8.71705	Overlap		0.0877088	8.77088	0.215426	21.5426	0.344454	0.31665	0.307276		0.15 (-0.017 - 0.316)	0.0792226	0.157 (-0.23 - 0.543)	0.426245	0.032 (-0.122 - 0.187)	0.679928	0.391 (0.281 - 0.502)	2.8924e-11	0.083 (-0.525 - 0.69)	0.789969	-0.103 (-0.139 - -0.067)	3.94793e-08	0.101 (0.063 - 0.14)	5.26164e-07	-0.37 (-0.503 - -0.236)	1.36178e-07	0.013 (-0.081 - 0.107)	0.783709
MBL_seq.3000.66	MBL2_Inflammation_II	P11226	seq.3000.66	3000-66	Mannose-binding protein C	MBL	4153	MBL2	0.480767	1.1256e-16	MODERATE	0.376886	2.45878e-10	MODERATE	0.362299	1.31087e-09	MODERATE	5	0.0776993	7.76993	0.11112	11.112	259.969	255.7	28.8878	Overlap		0.0468623	4.68623	0.137907	13.7907	0.435523	0.41045	0.198021		-0.066 (-0.201 - 0.07)	0.34438	-0.176 (-0.493 - 0.142)	0.279101	-0.047 (-0.17 - 0.077)	0.459788	-0.109 (-0.204 - -0.014)	0.0259193	-0.059 (-0.547 - 0.429)	0.81243	0.006 (-0.024 - 0.037)	0.683045	0 (-0.033 - 0.033)	0.984948	0.117 (0.004 - 0.23)	0.043448	0.045 (-0.03 - 0.121)	0.241969
MDC_seq.3508.78	CCL22_Inflammation	O00626	seq.3508.78	3508-78	C-C motif chemokine 22	MDC	6367	CCL22	0.49106	1.98319e-17	MODERATE	0.389717	5.25832e-11	MODERATE	0.419127	1.18048e-12	MODERATE	5	0.102202	10.2202	0.122545	12.2545	91.7281	90.9	11.2408	Overlap		0.0368309	3.68309	0.622709	62.2709	-1.01683	-0.7935	0.825866		-0.076 (-0.211 - 0.059)	0.271881	0.372 (0.035 - 0.71)	0.03064	0.118 (-0.004 - 0.241)	0.0595074	-0.02 (-0.116 - 0.076)	0.682692	-0.105 (-0.6 - 0.39)	0.678454	-0.031 (-0.061 - -0.001)	0.0462248	0.03 (-0.003 - 0.062)	0.0751048	-0.079 (-0.193 - 0.035)	0.173244	0.074 (-0.001 - 0.15)	0.0549956
MIME_seq.17224.12	OGN_Neurology	P20774	seq.17224.12	17224-12	Mimecan	MIME	4969	OGN	0.415347	2.56788e-12	MODERATE	0.320315	1.034e-07	MODERATE	0.252216	3.38627e-05	POOR	5	0.0698395	6.98395	0.0916199	9.16199	2772.4	2808.1	254.007	Overlap		0.0434185	4.34185	0.142942	14.2942	-0.220404	-0.1988	0.205179		0.006 (-0.118 - 0.13)	0.925208	-0.087 (-0.371 - 0.198)	0.550343	-0.038 (-0.151 - 0.074)	0.502437	0.027 (-0.06 - 0.115)	0.542345	-0.295 (-0.75 - 0.161)	0.205554	-0.007 (-0.034 - 0.021)	0.638049	0.004 (-0.026 - 0.033)	0.807025	-0.02 (-0.123 - 0.083)	0.704848	0.055 (-0.014 - 0.123)	0.118788
NPY_seq.20590.13	NPY_Oncology	P01303	seq.20590.13	20590-13	Neuropeptide Y	NPY	4852	NPY	0.405026	7.63454e-12	MODERATE	0.341902	1.18658e-08	MODERATE	0.338652	1.66161e-08	MODERATE	5	0.0835113	8.35113	0.0979998	9.79998	997.019	980.9	97.7077	Overlap		0.128066	12.8066	0.235843	23.5843	-1.93853	-1.8254	0.335655		-0.155 (-0.274 - -0.036)	0.0115712	0.249 (-0.035 - 0.533)	0.0853269	0.079 (-0.033 - 0.19)	0.168461	0.049 (-0.039 - 0.136)	0.274588	0.262 (-0.177 - 0.702)	0.24364	-0.013 (-0.04 - 0.015)	0.357268	0.013 (-0.017 - 0.042)	0.392685	-0.064 (-0.166 - 0.039)	0.223967	0.013 (-0.055 - 0.082)	0.698796
NSE_seq.11083.23	ENO2_Neurology	P09104	seq.11083.23	11083-23	Gamma-enolase	NSE	2026	ENO2	0.371351	4.68619e-10	MODERATE	0.337947	1.78658e-08	MODERATE	0.473949	3.44338e-16	MODERATE	5	0.0456175	4.56175	0.0731329	7.31329	129.863	131.55	9.49722	Overlap		0.11313	11.313	0.197189	19.7189	-0.372812	-0.3242	0.281776		0.222 (0.083 - 0.362)	0.00194908	-0.014 (-0.343 - 0.314)	0.931742	-0.035 (-0.168 - 0.097)	0.600959	0.295 (0.198 - 0.392)	9.01642e-09	0.044 (-0.475 - 0.562)	0.869439	-0.03 (-0.062 - 0.003)	0.0718516	0.031 (-0.003 - 0.066)	0.0789682	-0.048 (-0.169 - 0.072)	0.433956	0.049 (-0.031 - 0.129)	0.229227
NUDT5_seq.17761.2	NUDT5_Neurology	Q9UKK9	seq.17761.2	17761-2	ADP-sugar pyrophosphatase	NUDT5	11164	NUDT5	0.314554	1.79168e-07	MODERATE	0.390416	4.82492e-11	MODERATE	0.476518	2.26609e-16	MODERATE	5	0.0435177	4.35177	0.0828811	8.28811	472.688	465.3	39.1768	Overlap		0.126518	12.6518	0.618571	61.8571	0.238719	-0.08595	0.821181		0.109 (0.004 - 0.215)	0.0430526	-0.205 (-0.453 - 0.043)	0.105444	-0.106 (-0.21 - -0.003)	0.0457106	0.197 (0.119 - 0.275)	1.35009e-06	-0.306 (-0.686 - 0.074)	0.116189	-0.035 (-0.059 - -0.012)	0.00388553	0.037 (0.012 - 0.063)	0.0044488	-0.151 (-0.239 - -0.063)	0.00086142	-0.013 (-0.072 - 0.047)	0.681704
PDE5A_seq.16805.5	PDE5A_Inflammation_II	O76074	seq.16805.5	16805-5	cGMP-specific 3',5'-cyclic phosphodiesterase	PDE5A	8654	PDE5A	0.461242	2.59278e-15	MODERATE	0.318763	1.20042e-07	MODERATE	0.221035	0.000295498	POOR	5	0.153796	15.3796	0.200582	20.0582	231.853	223.7	46.5055	Overlap	Intra- & Inter-CV	0.0800018	8.00018	0.212739	21.2739	-1.81573	-1.8218	0.303527		0.081 (-0.042 - 0.205)	0.199058	-0.235 (-0.529 - 0.06)	0.118507	-0.169 (-0.28 - -0.059)	0.00299701	0.072 (-0.016 - 0.159)	0.108581	-0.099 (-0.549 - 0.351)	0.667532	0 (-0.028 - 0.028)	0.986801	0.007 (-0.023 - 0.037)	0.649205	0.011 (-0.093 - 0.116)	0.832318	-0.007 (-0.076 - 0.062)	0.841244
PH_seq.4588.1	PPY_Oncology	P01298	seq.4588.1	4588-1	Pancreatic hormone	PH	5539	PPY	0.3017	5.86308e-07	MODERATE	0.320732	9.93126e-08	MODERATE	0.233768	0.000126325	POOR	5	0.0259902	2.59902	0.0402111	4.02111	340.15	335.6	13.6778	Overlap		0.0443383	4.43383	0.123824	12.3824	-0.242985	-0.2004	0.177961		-0.019 (-0.154 - 0.116)	0.784094	-0.187 (-0.543 - 0.169)	0.303927	-0.074 (-0.196 - 0.048)	0.237714	0.003 (-0.092 - 0.098)	0.951788	-0.324 (-0.81 - 0.162)	0.192739	0.023 (-0.007 - 0.053)	0.132529	-0.017 (-0.05 - 0.015)	0.299431	0.097 (-0.016 - 0.209)	0.0936732	-0.054 (-0.128 - 0.021)	0.161428
Prolylcarboxypeptidase_seq.5722.78	PRCP_Cardiometabolic	P42785	seq.5722.78	5722-78	Lysosomal Pro-X carboxypeptidase	Prolylcarboxypeptidase	5547	PRCP	0.438719	1.2494e-14	MODERATE	0.317615	1.33983e-07	MODERATE	0.205388	0.000787395	POOR	5	0.0693932	6.93932	0.106142	10.6142	358.919	355.7	38.0963	Overlap		0.0373279	3.73279	0.696798	69.6798	-0.106728	-0.2533	0.907603	Inter-CV	-0.158 (-0.275 - -0.041)	0.0087516	0.214 (-0.061 - 0.488)	0.127069	-0.005 (-0.114 - 0.104)	0.925785	-0.045 (-0.13 - 0.04)	0.297174	0.132 (-0.319 - 0.583)	0.566266	-0.018 (-0.045 - 0.009)	0.200239	0.021 (-0.008 - 0.05)	0.15435	-0.044 (-0.145 - 0.056)	0.390649	0.016 (-0.051 - 0.083)	0.639485
Protein.disulfide.isomerase.A3_seq.4719.58	PDIA3_Inflammation_II	P30101	seq.4719.58	4719-58	Protein disulfide-isomerase A3	Protein disulfide isomerase A3	2923	PDIA3	0.346024	7.69925e-09	MODERATE	0.461191	2.61312e-15	MODERATE	0.220985	0.000296451	POOR	5	0.044608	4.4608	0.049461	4.9461	1411.56	1400.2	69.8174	Overlap		0.193618	19.3618	0.281305	28.1305	-0.201031	-0.2036	0.398135		0.059 (-0.06 - 0.177)	0.331256	0.221 (-0.057 - 0.5)	0.11941	0.1 (-0.012 - 0.213)	0.0820908	0.076 (-0.012 - 0.164)	0.0916016	0.294 (-0.13 - 0.719)	0.174985	0.001 (-0.026 - 0.028)	0.930763	-0.006 (-0.035 - 0.023)	0.68972	-0.043 (-0.143 - 0.057)	0.399537	0.006 (-0.061 - 0.072)	0.865396
Proteinase.3_seq.13720.95	PRTN3_Cardiometabolic	P24158	seq.13720.95	13720-95	Myeloblastin	Proteinase-3	5657	PRTN3	0.383062	1.18014e-10	MODERATE	0.205512	0.000781539	POOR	0.320297	1.03578e-07	MODERATE	5	0.0305732	3.05732	0.0462194	4.62194	898.5	907.1	41.5282	Overlap		0.0224721	2.24721	0.212761	21.2761	-0.317504	-0.2671	0.303558		0.111 (-0.034 - 0.256)	0.133903	-0.044 (-0.381 - 0.293)	0.79775	-0.001 (-0.133 - 0.131)	0.985685	-0.118 (-0.22 - -0.016)	0.0237167	-0.335 (-0.851 - 0.181)	0.204047	0.007 (-0.026 - 0.039)	0.684417	-0.012 (-0.047 - 0.023)	0.494563	0.08 (-0.042 - 0.201)	0.200761	0.017 (-0.064 - 0.098)	0.686907
PSA_seq.8468.19	KLK3_Cardiometabolic_II	P07288	seq.8468.19	8468-19	Prostate-specific antigen	PSA	354	KLK3	0.445639	2.76484e-14	MODERATE	0.451865	1.09089e-14	MODERATE	0.366617	8.05704e-10	MODERATE	5	0.101484	10.1484	0.337496	33.7496	101.1	94.2	34.1209	Overlap	Inter-CV	0.0649377	6.49377	0.233804	23.3804	0.9503	0.98155	0.33283		0.055 (-0.086 - 0.196)	0.446974	-1.078 (-1.499 - -0.657)	5.19834e-07	-0.047 (-0.183 - 0.088)	0.493438	-0.127 (-0.231 - -0.022)	0.0183591	-0.025 (-0.563 - 0.512)	0.926265	0.046 (0.013 - 0.079)	0.00668157	-0.04 (-0.076 - -0.005)	0.0265253	0.183 (0.06 - 0.305)	0.00385247	-0.046 (-0.128 - 0.037)	0.279497
Retinal.dehydrogenase.1_seq.11265.8	ALDH1A1_Neurology	P00352	seq.11265.8	11265-8	Retinal dehydrogenase 1	Retinal dehydrogenase 1	216	ALDH1A1	0.464804	1.48476e-15	MODERATE	0.416439	1.69646e-12	MODERATE	0.182998	0.00284046	POOR	5	0.0714715	7.14715	0.165818	16.5818	207.816	203.9	34.4595	Overlap		0.0368777	3.68777	0.265352	26.5352	0.567054	0.56685	0.376329		-0.025 (-0.149 - 0.099)	0.690506	-0.051 (-0.334 - 0.232)	0.723972	-0.034 (-0.152 - 0.084)	0.574046	0.09 (-0.001 - 0.182)	0.0548279	-0.322 (-0.763 - 0.119)	0.153676	-0.042 (-0.069 - -0.015)	0.00281833	0.047 (0.018 - 0.076)	0.0018883	-0.172 (-0.273 - -0.07)	0.00102649	0.005 (-0.064 - 0.073)	0.896578
SCAR5_seq.10419.1	SCARA5_Neurology	Q6ZMJ2	seq.10419.1	10419-1	Scavenger receptor class A member 5	SCAR5	286133	SCARA5	0.44758	2.07315e-14	MODERATE	0.354309	3.16571e-09	MODERATE	0.308382	3.18807e-07	MODERATE	5	0.032179	3.2179	0.0499188	4.99188	205.984	206.4	10.2825	Overlap		0.152844	15.2844	0.278864	27.8864	0.0815962	0.0918	0.394807		-0.065 (-0.233 - 0.102)	0.445389	0.219 (-0.167 - 0.606)	0.265624	-0.096 (-0.247 - 0.056)	0.216287	0.019 (-0.1 - 0.137)	0.754765	-0.288 (-0.889 - 0.314)	0.349391	0.018 (-0.019 - 0.056)	0.341042	-0.024 (-0.064 - 0.016)	0.246883	0.05 (-0.091 - 0.19)	0.488403	0.024 (-0.069 - 0.118)	0.609251
SELPL.ECD_seq.11266.8	SELPLG_Inflammation	Q14242	seq.11266.8	11266-8	P-selectin glycoprotein ligand 1:Extracellular domain	SELPL:ECD	6404	SELPLG	0.47083	5.6958e-16	MODERATE	0.35438	3.14125e-09	MODERATE	0.358001	2.11286e-09	MODERATE	5	0.044565	4.4565	0.0783807	7.83807	112.528	113.25	8.82004	Overlap		0.116331	11.6331	0.174359	17.4359	-0.0587769	-0.0365	0.249666		0.225 (0.056 - 0.395)	0.00975842	0.205 (-0.194 - 0.604)	0.314174	-0.062 (-0.22 - 0.095)	0.437976	0.235 (0.116 - 0.355)	0.000144383	0.209 (-0.423 - 0.842)	0.517212	-0.049 (-0.087 - -0.01)	0.0137255	0.039 (-0.003 - 0.081)	0.0675405	-0.209 (-0.353 - -0.065)	0.00469011	-0.024 (-0.121 - 0.073)	0.623949
SEM3G_seq.5628.21	SEMA3G_Inflammation_II	Q9NS98	seq.5628.21	5628-21	Semaphorin-3G	SEM3G	56920	SEMA3G	0.361577	1.86426e-09	MODERATE	0.328893	4.46269e-08	MODERATE	0.208583	0.000648235	POOR	5	0.0531591	5.31591	0.0793566	7.93566	2576.31	2620.3	204.447	Overlap		0.0787342	7.87342	0.175547	17.5547	-0.363196	-0.34435	0.251341		0.068 (-0.03 - 0.166)	0.173705	-0.063 (-0.291 - 0.165)	0.589806	0.012 (-0.083 - 0.107)	0.804559	0.141 (0.069 - 0.213)	0.000151783	-0.128 (-0.478 - 0.222)	0.474061	-0.05 (-0.072 - -0.029)	5.27976e-06	0.053 (0.03 - 0.076)	7.74292e-06	-0.171 (-0.251 - -0.091)	3.64523e-05	0.022 (-0.033 - 0.076)	0.437727
SEMA6C_seq.7202.107	SEMA6C_Inflammation_II	Q9H3T2	seq.7202.107	7202-107	Semaphorin-6C	SEMA6C	10500	SEMA6C	0.450655	1.30894e-14	MODERATE	0.278241	4.42397e-06	POOR	0.362444	1.2897e-09	MODERATE	5	0.0359873	3.59873	0.0427965	4.27965	108.831	108.6	4.65759	Overlap		0.196902	19.6902	0.280952	28.0952	-0.292312	-0.28935	0.397654		0.174 (0.028 - 0.32)	0.0202142	-0.24 (-0.588 - 0.108)	0.175755	0.234 (0.101 - 0.366)	0.000655252	0.158 (0.054 - 0.262)	0.00322174	0.707 (0.184 - 1.229)	0.0085538	-0.06 (-0.092 - -0.027)	0.000403152	0.06 (0.025 - 0.096)	0.00086943	-0.215 (-0.337 - -0.093)	0.000645249	-0.002 (-0.085 - 0.08)	0.953111
SIA4A_seq.5657.28	ST3GAL1_Oncology	Q11201	seq.5657.28	5657-28	CMP-N-acetylneuraminate-beta-galactosamide-alpha-2,3-sialyltransferase 1	SIA4A	6482	ST3GAL1	0.317803	1.31594e-07	MODERATE	0.326667	5.56406e-08	MODERATE	0.277622	4.65507e-06	POOR	5	0.0483493	4.83493	0.0525682	5.25682	97.2875	97.6	5.11423	Overlap		0.076775	7.6775	0.221295	22.1295	0.171481	0.09665	0.315453		0.057 (-0.104 - 0.218)	0.490101	0.039 (-0.334 - 0.413)	0.837214	0.055 (-0.092 - 0.203)	0.463331	0.12 (0.006 - 0.235)	0.0401101	0.401 (-0.172 - 0.975)	0.171301	-0.014 (-0.05 - 0.022)	0.437623	0.014 (-0.025 - 0.052)	0.494469	-0.033 (-0.168 - 0.101)	0.628053	0.048 (-0.041 - 0.137)	0.292803
SIA8A_seq.21663.149	ST8SIA1_Inflammation_II	Q92185	seq.21663.149	21663-149	Alpha-N-acetylneuraminide alpha-2,8-sialyltransferase	SIA8A	6489	ST8SIA1	0.390343	4.86865e-11	MODERATE	0.386934	7.38909e-11	MODERATE	0.278417	4.36049e-06	POOR	5	0.0669019	6.69019	0.0799076	7.99076	210.003	208.6	16.7808	Overlap		0.318597	31.8597	0.451734	45.1734	-0.0672077	-0.0043	0.621703		-0.015 (-0.133 - 0.103)	0.800955	0.067 (-0.206 - 0.341)	0.629836	0.123 (0.013 - 0.232)	0.0292755	0.074 (-0.011 - 0.16)	0.0903653	0.203 (-0.217 - 0.623)	0.344427	-0.006 (-0.032 - 0.021)	0.681633	0.003 (-0.026 - 0.031)	0.85917	-0.026 (-0.125 - 0.072)	0.602744	0.001 (-0.064 - 0.067)	0.972487
sICAM.2_seq.5486.73	ICAM2_Cardiometabolic	P13598	seq.5486.73	5486-73	Intercellular adhesion molecule 2	sICAM-2	3384	ICAM2	0.438006	8.42745e-14	MODERATE	0.441797	4.86244e-14	MODERATE	0.453662	8.31161e-15	MODERATE	5	0.0687297	6.87297	0.0771773	7.71773	114.047	113.5	8.80183	Overlap		0.0438231	4.38231	0.284722	28.4722	-0.308692	-0.2402	0.402789		0.057 (-0.076 - 0.19)	0.399927	0.28 (-0.044 - 0.604)	0.0902311	0.206 (0.086 - 0.326)	0.000900145	0.027 (-0.069 - 0.122)	0.586996	-0.108 (-0.593 - 0.376)	0.661962	-0.014 (-0.044 - 0.016)	0.370022	0.009 (-0.023 - 0.041)	0.577318	-0.009 (-0.121 - 0.103)	0.879128	0.024 (-0.051 - 0.098)	0.531413
SMTN_seq.12546.1	SMTN_Neurology_II	P53814	seq.12546.1	12546-1	Smoothelin	SMTN	6525	SMTN	0.463724	1.7593e-15	MODERATE	0.312269	2.22129e-07	MODERATE	0.356738	2.42774e-09	MODERATE	5	0.0316693	3.16693	0.0358782	3.58782	110.109	109.1	3.95053	Overlap		0.127022	12.7022	0.187742	18.7742	-0.394348	-0.3363	0.268512		0.306 (0.15 - 0.462)	0.000150979	-0.376 (-0.758 - 0.007)	0.0541662	-0.155 (-0.306 - -0.004)	0.0446851	0.031 (-0.087 - 0.15)	0.603961	0.084 (-0.505 - 0.673)	0.779756	0.011 (-0.026 - 0.048)	0.560575	-0.016 (-0.056 - 0.023)	0.422244	0.042 (-0.097 - 0.18)	0.556128	-0.075 (-0.166 - 0.017)	0.110258
SOST_seq.13101.60	SOST_Cardiometabolic	Q9BQB4	seq.13101.60	13101-60	Sclerostin	SOST	50964	SOST	0.437309	9.31744e-14	MODERATE	0.417917	1.39038e-12	MODERATE	0.278959	4.16979e-06	POOR	5	0.0307467	3.07467	0.0358169	3.58169	389.984	388	13.968	Overlap		0.0859305	8.59305	0.368342	36.8342	-0.438236	-0.3343	0.514595		0.242 (0.088 - 0.395)	0.00229345	-0.495 (-0.875 - -0.114)	0.010842	0.001 (-0.144 - 0.146)	0.986559	-0.051 (-0.164 - 0.062)	0.375668	0.24 (-0.334 - 0.813)	0.413745	0.012 (-0.023 - 0.048)	0.496701	-0.009 (-0.048 - 0.03)	0.65072	0.078 (-0.055 - 0.212)	0.25163	-0.05 (-0.139 - 0.039)	0.271634
SPARCL1_seq.4467.49	SPARCL1_Cardiometabolic	Q14515	seq.4467.49	4467-49	SPARC-like protein 1	SPARCL1	8404	SPARCL1	0.341822	1.48558e-08	MODERATE	0.313005	2.07317e-07	MODERATE	0.49886	5.1157e-18	MODERATE	5	0.126437	12.6437	0.137822	13.7822	87363.1	89161.4	12040.6	Overlap	Intra-CV	0.0376358	3.76358	0.559124	55.9124	0.401432	0.3139	0.752452		0.117 (-0.009 - 0.243)	0.0705604	0.097 (-0.192 - 0.387)	0.509647	-0.005 (-0.121 - 0.111)	0.935404	0.311 (0.229 - 0.393)	1.49544e-12	0.277 (-0.179 - 0.733)	0.234855	-0.022 (-0.05 - 0.007)	0.138276	0.022 (-0.009 - 0.052)	0.164416	-0.158 (-0.263 - -0.052)	0.00360197	-0.055 (-0.126 - 0.015)	0.126888
SPB8_seq.19130.81	SERPINB8_Inflammation	P50452	seq.19130.81	19130-81	Serpin B8	SPB8	5271	SERPINB8	0.469515	7.03199e-16	MODERATE	0.43898	7.32198e-14	MODERATE	0.301317	6.06879e-07	MODERATE	5	0.051211	5.1211	0.146957	14.6957	163.791	159.6	24.0702	Overlap		0.0543958	5.43958	0.24353	24.353	-0.393162	-0.3335	0.346291		-0.033 (-0.172 - 0.105)	0.638307	-0.092 (-0.411 - 0.227)	0.570698	-0.081 (-0.209 - 0.048)	0.219172	0.162 (0.063 - 0.26)	0.00145604	-0.133 (-0.634 - 0.367)	0.602062	-0.039 (-0.069 - -0.008)	0.0143457	0.046 (0.013 - 0.078)	0.00722767	-0.174 (-0.289 - -0.06)	0.00301179	-0.025 (-0.102 - 0.052)	0.52246
sTie.2_seq.3773.15	TEK_Oncology	Q02763	seq.3773.15	3773-15	Angiopoietin-1 receptor, soluble	sTie-2	7010	TEK	0.398025	1.86802e-11	MODERATE	0.451984	1.07149e-14	MODERATE	0.4976	6.38244e-18	MODERATE	5	0.0310249	3.10249	0.0340737	3.40737	146.35	147.25	4.98669	Overlap		0.0523242	5.23242	0.183768	18.3768	-0.136492	-0.10485	0.262923		0.133 (-0.004 - 0.27)	0.0577387	0.134 (-0.186 - 0.453)	0.412865	0.122 (-0.003 - 0.246)	0.0565448	0.067 (-0.031 - 0.164)	0.181925	0.3 (-0.211 - 0.811)	0.251178	-0.019 (-0.05 - 0.012)	0.235682	0.021 (-0.012 - 0.055)	0.207628	-0.028 (-0.144 - 0.088)	0.639453	-0.021 (-0.098 - 0.056)	0.59199
TMM25_seq.9014.18	TMEM25_Neurology_II	Q86YD3	seq.9014.18	9014-18	Transmembrane protein 25	TMM25	84866	TMEM25	0.342358	1.1315e-08	MODERATE	0.355201	2.87238e-09	MODERATE	0.473492	3.70833e-16	MODERATE	5	0.0336633	3.36633	0.0506136	5.06136	71.5844	71.8	3.62314	Overlap		0.142006	14.2006	0.365168	36.5168	-1.24232	-1.3267	0.510428		0.102 (-0.047 - 0.251)	0.179008	0.036 (-0.313 - 0.385)	0.840683	0.105 (-0.03 - 0.24)	0.128219	0.147 (0.043 - 0.251)	0.00612355	0.05 (-0.493 - 0.592)	0.856895	-0.033 (-0.066 - 0)	0.0537365	0.025 (-0.011 - 0.061)	0.181321	-0.141 (-0.265 - -0.017)	0.0269357	0.056 (-0.027 - 0.139)	0.19025
XG_seq.8044.90	XG_Cardiometabolic	P55808	seq.8044.90	8044-90	Glycoprotein Xg	XG	7499	XG	0.340171	1.42036e-08	MODERATE	0.382943	1.19709e-10	MODERATE	0.263586	1.42853e-05	POOR	5	0.0616547	6.16547	0.0772174	7.72174	65.9906	66.9	5.09562	Overlap		0.0844585	8.44585	0.277269	27.7269	-0.281948	-0.2625	0.39263		0.087 (-0.054 - 0.228)	0.229578	0.166 (-0.162 - 0.494)	0.321285	0.027 (-0.102 - 0.156)	0.681325	0.167 (0.069 - 0.266)	0.000955074	0.455 (-0.053 - 0.963)	0.0801666	-0.026 (-0.058 - 0.005)	0.105898	0.028 (-0.006 - 0.063)	0.103073	-0.08 (-0.199 - 0.039)	0.187054	-0.027 (-0.106 - 0.052)	0.508862
a.Synuclein_seq.8458.16	SNCA_Inflammation_II	P37840	seq.8458.16	8458-16	Alpha-synuclein	a-Synuclein	6622	SNCA	0.353512	3.45194e-09	MODERATE	-0.026843	0.664175	POOR	0.0411227	0.505874	POOR	6	0.0536258	5.36258	0.105259	10.5259	68.9594	67.85	7.25863	Overlap		0.624519	62.4519	0.576458	57.6458	-1.59372	-1.6436	0.772764	Intra-CV	0.066 (-0.08 - 0.212)	0.376423	0.107 (-0.228 - 0.443)	0.529866	-0.177 (-0.307 - -0.046)	0.00841856	0.262 (0.164 - 0.36)	3.31732e-07	-0.056 (-0.589 - 0.476)	0.835619	-0.008 (-0.04 - 0.025)	0.641107	0.008 (-0.027 - 0.043)	0.660184	-0.045 (-0.167 - 0.077)	0.47016	0.073 (-0.008 - 0.153)	0.0794026
a1.Antichymotrypsin_seq.2879.9	SERPINA3_Inflammation_II	P01011	seq.2879.9	2879-9	Alpha-1-antichymotrypsin	a1-Antichymotrypsin	12	SERPINA3	0.300312	6.64128e-07	MODERATE	-0.406451	6.34691e-12	POOR	-0.354098	3.23917e-09	POOR	6	0.0272816	2.72816	0.0394794	3.94794	239280	239367	9446.61	Overlap		0.0410848	4.10848	0.100466	10.0466	-0.102735	-0.10845	0.144577		-0.03 (-0.154 - 0.094)	0.633705	-0.23 (-0.516 - 0.056)	0.115071	0.019 (-0.094 - 0.133)	0.737583	-0.119 (-0.206 - -0.032)	0.0079273	-0.087 (-0.537 - 0.363)	0.704364	0.01 (-0.018 - 0.038)	0.481211	-0.005 (-0.035 - 0.025)	0.726976	0.115 (0.012 - 0.218)	0.0301748	0.016 (-0.053 - 0.085)	0.655252
AAMDC_seq.24216.30	AAMDC_Cardiometabolic_II	Q9H7C9	seq.24216.30	24216-30	Mth938 domain-containing protein	AAMDC	28971	AAMDC	0.33981	1.47443e-08	MODERATE	0.121746	0.0481419	POOR	0.133955	0.0295554	POOR	6	0.0775358	7.75358	0.105168	10.5168	168.941	166.3	17.7672	Overlap		0.0895646	8.95646	0.164614	16.4614	-0.262085	-0.2621	0.235902		0.026 (-0.111 - 0.163)	0.713627	-0.076 (-0.388 - 0.237)	0.635163	-0.091 (-0.219 - 0.037)	0.1636	0.212 (0.115 - 0.308)	2.49885e-05	-0.423 (-0.907 - 0.061)	0.0879728	-0.048 (-0.078 - -0.018)	0.00203434	0.054 (0.021 - 0.086)	0.00124024	-0.207 (-0.318 - -0.095)	0.000344631	-0.008 (-0.084 - 0.068)	0.840774
ACAM.CD_seq.9585.80	CLMP_Oncology	Q9H6B4	seq.9585.80	9585-80	CXADR-like membrane protein:Cytoplasmic domain	ACAM:CD	79827	CLMP	0.30116	6.15498e-07	MODERATE	-0.437692	8.8182e-14	POOR	-0.373702	3.56831e-10	POOR	6	0.0712187	7.12187	0.180958	18.0958	155.691	150.3	28.1734	Overlap	Inter-CV	0.0518264	5.18264	0.123221	12.3221	-0.226508	-0.2457	0.177101		-0.069 (-0.221 - 0.084)	0.376073	0.057 (-0.295 - 0.409)	0.750005	-0.003 (-0.143 - 0.137)	0.967593	-0.206 (-0.312 - -0.1)	0.000171449	0.086 (-0.47 - 0.642)	0.761935	0.043 (0.009 - 0.076)	0.0140848	-0.04 (-0.076 - -0.003)	0.0339567	0.206 (0.081 - 0.331)	0.00144208	-0.032 (-0.117 - 0.053)	0.457268
ACO13_seq.17675.17	ACOT13_Oncology_II	Q9NPJ3	seq.17675.17	17675-17	Acyl-coenzyme A thioesterase 13	ACO13	55856	ACOT13	0.455115	6.6626e-15	MODERATE	-0.0984854	0.11038	POOR	-0.0125536	0.839125	POOR	6	0.0361018	3.61018	0.0442312	4.42312	78.3969	79.2	3.46759	Overlap		0.266068	26.6068	0.389042	38.9042	-0.400754	-0.4762	0.541613		-0.087 (-0.242 - 0.068)	0.272818	0.229 (-0.152 - 0.609)	0.238887	0.025 (-0.116 - 0.166)	0.7269	0.067 (-0.043 - 0.176)	0.232357	-0.183 (-0.748 - 0.382)	0.525785	-0.094 (-0.126 - -0.061)	6.40805e-08	0.1 (0.065 - 0.135)	7.75414e-08	-0.245 (-0.372 - -0.119)	0.000180819	0.204 (0.121 - 0.287)	2.30499e-06
ACTH_seq.4890.10	POMC_Cardiometabolic_II	P01189	seq.4890.10	4890-10	Corticotropin	ACTH	5443	POMC	0.317356	1.37328e-07	MODERATE	0.198475	0.00118757	POOR	0.20929	0.000620689	POOR	6	0.030731	3.0731	0.0333404	3.33404	312.069	308.7	10.4045	Overlap		0.119661	11.9661	0.333677	33.3677	-0.1614	-0.13375	0.468747		-0.182 (-0.314 - -0.05)	0.00722633	0.087 (-0.22 - 0.394)	0.577755	0.032 (-0.09 - 0.155)	0.608042	-0.063 (-0.158 - 0.032)	0.197172	0.272 (-0.21 - 0.755)	0.269753	0.01 (-0.021 - 0.04)	0.53105	-0.008 (-0.04 - 0.025)	0.640797	0.058 (-0.055 - 0.171)	0.313908	-0.02 (-0.096 - 0.055)	0.59532
Activated.Protein.C_seq.3758.68	PROC_Cardiometabolic	P04070	seq.3758.68	3758-68	Activated Protein C	Activated Protein C	5624	PROC	0.474965	2.91928e-16	MODERATE	-0.077305	0.21058	POOR	-0.057253	0.354136	POOR	6	0.049208	4.9208	0.0700843	7.00843	226.8	220.3	15.8951	Overlap		0.0743499	7.43499	0.48559	48.559	0.020856	-0.1658	0.663822		-0.317 (-0.481 - -0.153)	0.000185406	0.213 (-0.179 - 0.606)	0.286934	-0.009 (-0.165 - 0.147)	0.909936	-0.128 (-0.249 - -0.007)	0.0387362	-0.437 (-1.057 - 0.184)	0.169152	-0.013 (-0.052 - 0.025)	0.495803	0.015 (-0.026 - 0.057)	0.477553	0.043 (-0.101 - 0.188)	0.557068	0.101 (0.006 - 0.196)	0.0388328
Activin.B_seq.16746.12	INHBB_Inflammation_II	P09529	seq.16746.12	16746-12	Activin B	Activin B	3625	INHBB	0.335464	2.30316e-08	MODERATE	-0.395679	2.50942e-11	POOR	-0.292205	1.35787e-06	POOR	6	0.101768	10.1768	0.303074	30.3074	294.387	279	89.2213	Overlap	Inter-CV	0.058844	5.8844	0.412226	41.2226	0.0941654	0.0437	0.57154		-0.111 (-0.297 - 0.074)	0.24008	-0.117 (-0.551 - 0.318)	0.599177	0.015 (-0.154 - 0.184)	0.861018	-0.28 (-0.407 - -0.152)	2.33831e-05	0.056 (-0.62 - 0.731)	0.871566	0.066 (0.025 - 0.107)	0.00168298	-0.057 (-0.102 - -0.013)	0.0119116	0.237 (0.083 - 0.39)	0.00271342	-0.063 (-0.166 - 0.04)	0.234362
ADH1B_seq.9834.62	ADH1B_Inflammation_II	P00325	seq.9834.62	9834-62	Alcohol dehydrogenase 1B	ADH1B	125	ADH1B	0.434544	1.38462e-13	MODERATE	0.134821	0.0285098	POOR	0.0217204	0.725377	POOR	6	0.0474708	4.74708	0.0465035	4.65035	95.9594	95.6	4.46245	Overlap		0.0715079	7.15079	0.153915	15.3915	1.96695	1.93195	0.220754		0.244 (0.114 - 0.375)	0.00029595	0.044 (-0.27 - 0.358)	0.782997	-0.102 (-0.225 - 0.021)	0.106057	0.233 (0.14 - 0.325)	1.42229e-06	-0.09 (-0.59 - 0.409)	0.723981	-0.034 (-0.064 - -0.003)	0.0305124	0.031 (-0.002 - 0.064)	0.0645278	-0.147 (-0.26 - -0.034)	0.0115459	0.025 (-0.051 - 0.101)	0.521124
AGR2_seq.4959.2	AGR2_Neurology	O95994	seq.4959.2	4959-2	Anterior gradient protein 2 homolog	AGR2	10551	AGR2	0.485525	5.08166e-17	MODERATE	0.108242	0.0791657	POOR	-0.0595333	0.335264	POOR	6	0.0202738	2.02738	0.0390281	3.90281	168.284	165.45	6.56782	Overlap		0.442748	44.2748	0.571057	57.1057	0.234904	0.33605	0.76646		0.009 (-0.12 - 0.138)	0.890483	0.289 (-0.016 - 0.594)	0.0630344	-0.302 (-0.414 - -0.191)	2.23946e-07	0.298 (0.214 - 0.382)	2.86675e-11	-0.139 (-0.605 - 0.327)	0.559668	0.016 (-0.013 - 0.045)	0.294936	-0.011 (-0.042 - 0.021)	0.505187	0.011 (-0.098 - 0.12)	0.842866	-0.079 (-0.15 - -0.007)	0.0316824
AGR3_seq.5668.49	AGR3_Oncology	Q8TD06	seq.5668.49	5668-49	Anterior gradient protein 3	AGR3	155465	AGR3	0.463656	1.77812e-15	MODERATE	-0.00999369	0.871612	POOR	0.0357104	0.563496	POOR	6	0.0520735	5.20735	0.0496391	4.96391	105.197	105.65	5.22188	Overlap		0.233201	23.3201	0.288591	28.8591	0.0759923	0.1956	0.408051		-0.068 (-0.182 - 0.046)	0.242964	-0.107 (-0.366 - 0.152)	0.417684	-0.021 (-0.125 - 0.083)	0.694267	0.005 (-0.076 - 0.086)	0.909766	-0.047 (-0.457 - 0.362)	0.820457	0.006 (-0.02 - 0.032)	0.659331	-0.006 (-0.033 - 0.022)	0.689403	0.018 (-0.078 - 0.114)	0.713994	-0.023 (-0.087 - 0.04)	0.47439
AHSA1_seq.11633.89	AHSA1_Oncology_II	O95433	seq.11633.89	11633-89	Activator of 90 kDa heat shock protein ATPase homolog 1	AHSA1	10598	AHSA1	0.472694	4.2191e-16	MODERATE	0.0246991	0.689548	POOR	-0.0150886	0.807222	POOR	6	0.0622606	6.22606	0.111057	11.1057	321.613	312.6	35.7174	Overlap		0.270062	27.0062	0.327932	32.7932	-0.654454	-0.5775	0.461078		0.149 (0.012 - 0.286)	0.0341005	-0.107 (-0.427 - 0.212)	0.510508	-0.28 (-0.403 - -0.157)	1.16546e-05	0.311 (0.22 - 0.403)	1.74049e-10	-0.332 (-0.845 - 0.182)	0.207011	-0.004 (-0.035 - 0.027)	0.791141	0.012 (-0.022 - 0.045)	0.491608	-0.059 (-0.175 - 0.058)	0.324659	-0.105 (-0.182 - -0.029)	0.00732261
AIF_seq.9522.3	AIFM1_Oncology	O95831	seq.9522.3	9522-3	Apoptosis-inducing factor 1, mitochondrial	AIF	9131	AIFM1	0.41946	1.12833e-12	MODERATE	-0.0328748	0.594892	POOR	-0.0807389	0.190954	POOR	6	0.0422193	4.22193	0.100059	10.0059	267.462	261.35	26.762	Overlap		0.151234	15.1234	0.207425	20.7425	0.152135	0.14975	0.296105		-0.03 (-0.144 - 0.085)	0.611673	0.118 (-0.149 - 0.386)	0.385979	0.081 (-0.021 - 0.184)	0.122132	-0.074 (-0.154 - 0.006)	0.0707895	-0.166 (-0.594 - 0.263)	0.449491	0.01 (-0.015 - 0.036)	0.43512	-0.014 (-0.041 - 0.014)	0.332443	0.025 (-0.071 - 0.121)	0.610476	0.008 (-0.056 - 0.071)	0.811736
AK1C4_seq.18397.5	AKR1C4_Cardiometabolic	P17516	seq.18397.5	18397-5	Aldo-keto reductase family 1 member C4	AK1C4	1109	AKR1C4	0.328462	4.65791e-08	MODERATE	-0.062627	0.310709	POOR	0.0260998	0.67293	POOR	6	0.0644118	6.44118	0.0768354	7.68354	37.5125	37.4	2.88229	Overlap		0.136248	13.6248	0.352357	35.2357	0.039172	0.0078	0.493546		-0.214 (-0.357 - -0.072)	0.00350832	-0.044 (-0.378 - 0.291)	0.798419	0.096 (-0.038 - 0.229)	0.160701	-0.092 (-0.196 - 0.012)	0.0840072	0.659 (0.121 - 1.197)	0.017018	0.026 (-0.006 - 0.059)	0.115646	-0.029 (-0.065 - 0.006)	0.104834	0.051 (-0.072 - 0.174)	0.420501	-0.013 (-0.095 - 0.069)	0.75821
AKTS1_seq.23302.19	AKT1S1_Neurology	Q96B36	seq.23302.19	23302-19	Proline-rich AKT1 substrate 1	AKTS1	84335	AKT1S1	0.300391	6.59439e-07	MODERATE	0.134589	0.0287869	POOR	0.0771273	0.211634	POOR	6	0.085799	8.5799	0.115354	11.5354	112.006	113.3	12.9204	Overlap		0.441723	44.1723	0.564298	56.4298	-0.713815	-0.55915	0.758539		0.053 (-0.079 - 0.185)	0.434803	-0.319 (-0.632 - -0.006)	0.0456506	-0.043 (-0.163 - 0.077)	0.487229	0.236 (0.147 - 0.326)	4.07247e-07	0.01 (-0.471 - 0.491)	0.967573	-0.038 (-0.067 - -0.008)	0.0131685	0.039 (0.007 - 0.071)	0.0163363	-0.164 (-0.274 - -0.055)	0.00354767	-0.036 (-0.11 - 0.038)	0.343332
Alcadein.alpha.1_seq.15521.4	CLSTN1_Neurology	O94985	seq.15521.4	15521-4	Calsyntenin-1	Alcadein alpha-1	22883	CLSTN1	0.374663	4.3438e-10	MODERATE	0.22316	0.000257276	POOR	0.117504	0.0565511	POOR	6	0.0723318	7.23318	0.0925415	9.25415	51204.7	51613.7	4738.56	Overlap		0.309956	30.9956	0.383521	38.3521	-0.0312692	0.0035	0.534435		-0.009 (-0.138 - 0.12)	0.890927	0.087 (-0.208 - 0.383)	0.562763	0.041 (-0.076 - 0.157)	0.495285	0.109 (0.019 - 0.199)	0.0178386	-0.041 (-0.501 - 0.418)	0.860102	-0.073 (-0.1 - -0.046)	3.47474e-07	0.072 (0.042 - 0.101)	3.63907e-06	-0.231 (-0.335 - -0.127)	1.83116e-05	0.057 (-0.014 - 0.128)	0.116111
Aldose.reductase_seq.9854.36	AKR1B1_Oncology	P15121	seq.9854.36	9854-36	Aldose reductase	Aldose reductase	231	AKR1B1	0.32417	7.11044e-08	MODERATE	0.258359	2.13479e-05	POOR	0.0625537	0.311061	POOR	6	0.0714002	7.14002	0.0928271	9.28271	441.931	445.6	41.0232	Overlap		0.409168	40.9168	0.377029	37.7029	-0.548023	-0.56725	0.525967		0.117 (0.014 - 0.22)	0.027209	-0.111 (-0.353 - 0.13)	0.36638	-0.073 (-0.172 - 0.026)	0.147408	0.159 (0.084 - 0.234)	4.29359e-05	-0.411 (-0.782 - -0.04)	0.0309529	-0.045 (-0.068 - -0.022)	0.000136311	0.046 (0.022 - 0.071)	0.000276448	-0.168 (-0.253 - -0.082)	0.000152543	0.009 (-0.05 - 0.067)	0.764701
ALK.1_seq.16318.12	ACVRL1_Neurology	P37023	seq.16318.12	16318-12	Serine/threonine-protein kinase receptor R3	ALK-1	94	ACVRL1	0.378415	2.05301e-10	MODERATE	0.238496	9.10298e-05	POOR	0.263897	1.39447e-05	POOR	6	0.0538722	5.38722	0.103158	10.3158	88.5375	87.7	9.13334	Overlap		0.107412	10.7412	0.132188	13.2188	-0.0467846	-0.064	0.189882		0.009 (-0.131 - 0.149)	0.896044	-0.208 (-0.533 - 0.117)	0.210426	0.043 (-0.083 - 0.17)	0.501626	0.108 (0.01 - 0.205)	0.0322473	0.087 (-0.424 - 0.598)	0.738593	-0.008 (-0.039 - 0.024)	0.624483	0.009 (-0.025 - 0.043)	0.594358	-0.001 (-0.118 - 0.117)	0.991051	-0.073 (-0.15 - 0.004)	0.0657916
Alkaline.phosphatase..intestine_seq.10463.23	ALPI_Inflammation_II	P09923	seq.10463.23	10463-23	Intestinal-type alkaline phosphatase	Alkaline phosphatase, intestine	248	ALPI	0.408154	5.08378e-12	MODERATE	-0.00324501	0.95815	POOR	-0.0311664	0.614182	POOR	6	0.0242548	2.42548	0.0292165	2.92165	261.2	259.5	7.63134	Overlap		0.169062	16.9062	0.245815	24.5815	-0.435542	-0.40395	0.349448		0.054 (-0.09 - 0.198)	0.461881	-0.259 (-0.594 - 0.077)	0.130563	0.05 (-0.081 - 0.181)	0.45407	0.29 (0.194 - 0.386)	1.05496e-08	0.374 (-0.148 - 0.897)	0.161562	-0.036 (-0.068 - -0.004)	0.0293195	0.033 (-0.001 - 0.068)	0.0607198	-0.155 (-0.274 - -0.035)	0.0118921	-0.03 (-0.111 - 0.05)	0.463081
Alkaline.phosphatase..intestine_seq.17441.4	ALPI_Inflammation_II	P09923	seq.17441.4	17441-4	Intestinal-type alkaline phosphatase	Alkaline phosphatase, intestine	248	ALPI	0.441955	4.75133e-14	MODERATE	0.0560196	0.364616	POOR	0.216813	0.0003876	POOR	6	0.103068	10.3068	0.195109	19.5109	62.8937	60.65	12.2712	Overlap	Inter-CV	0.169062	16.9062	0.245815	24.5815	-0.435542	-0.40395	0.349448		-0.069 (-0.196 - 0.059)	0.292576	-0.001 (-0.295 - 0.293)	0.995635	0.063 (-0.052 - 0.179)	0.282819	0.019 (-0.071 - 0.109)	0.683111	0.342 (-0.112 - 0.796)	0.140975	0.015 (-0.013 - 0.044)	0.298023	-0.016 (-0.047 - 0.015)	0.314589	-0.003 (-0.11 - 0.105)	0.961751	-0.023 (-0.094 - 0.048)	0.532837
AMPE_seq.15558.63	ENPEP_Cardiometabolic_II	Q07075	seq.15558.63	15558-63	Glutamyl aminopeptidase	AMPE	2028	ENPEP	0.424461	5.69326e-13	MODERATE	0.114394	0.0634597	POOR	0.061147	0.322305	POOR	6	0.0677101	6.77101	0.166206	16.6206	213.809	208.1	35.5363	Overlap		0.603328	60.3328	0.560504	56.0504	-0.1952	-0.0872	0.754077	Intra-CV	-0.109 (-0.225 - 0.006)	0.0645255	0.328 (0.03 - 0.625)	0.0307044	-0.019 (-0.126 - 0.087)	0.721298	-0.003 (-0.086 - 0.08)	0.942933	-0.077 (-0.496 - 0.342)	0.718832	0.035 (0.009 - 0.061)	0.00849085	-0.033 (-0.061 - -0.005)	0.0232081	0.118 (0.02 - 0.215)	0.0184666	-0.056 (-0.121 - 0.009)	0.0947122
amyloid.precursor.protein_seq.3171.57	APP_Neurology	P05067	seq.3171.57	3171-57	Amyloid beta A4 protein	amyloid precursor protein	351	APP	0.338871	2.00164e-08	MODERATE	-0.340206	1.41527e-08	POOR	-0.325576	6.1951e-08	POOR	6	0.03172	3.172	0.0375463	3.75463	229137	230752	8603.27	Overlap		0.0940911	9.40911	0.202562	20.2562	-0.241727	-0.1856	0.289303		-0.031 (-0.162 - 0.1)	0.639995	-0.173 (-0.48 - 0.134)	0.268816	-0.026 (-0.145 - 0.093)	0.673396	-0.138 (-0.229 - -0.047)	0.00330411	-0.058 (-0.536 - 0.419)	0.81121	0.009 (-0.02 - 0.038)	0.547685	-0.01 (-0.041 - 0.022)	0.544165	0.057 (-0.053 - 0.166)	0.311442	0.027 (-0.046 - 0.1)	0.469547
ANGL4_seq.3796.79	ANGPTL4_Inflammation	Q9BY76	seq.3796.79	3796-79	Angiopoietin-related protein 4	ANGL4	51129	ANGPTL4	0.422751	7.2029e-13	MODERATE	-0.00472403	0.939107	POOR	-0.0110547	0.858117	POOR	6	0.0524233	5.24233	0.0600221	6.00221	524.344	520.5	31.4722	Overlap		0.0433496	4.33496	0.126604	12.6604	0.501119	0.4999	0.181926		-0.101 (-0.248 - 0.045)	0.175902	-0.039 (-0.381 - 0.303)	0.824212	-0.123 (-0.258 - 0.011)	0.0729573	-0.053 (-0.158 - 0.053)	0.328514	0.046 (-0.484 - 0.575)	0.866382	0.026 (-0.007 - 0.059)	0.118491	-0.023 (-0.058 - 0.013)	0.212395	0.112 (-0.011 - 0.234)	0.0747016	-0.039 (-0.12 - 0.043)	0.356185
Antithrombin.III_seq.3344.60	SERPINC1_Inflammation_II	P01008	seq.3344.60	3344-60	Antithrombin-III	Antithrombin III	462	SERPINC1	0.328621	5.50725e-08	MODERATE	0.0187685	0.761485	POOR	0.0014283	0.981573	POOR	6	0.0266429	2.66429	0.0333681	3.33681	224669	224615	7496.76	Overlap		0.033767	3.3767	0.151174	15.1174	-0.0787115	-0.0349	0.216868		-0.149 (-0.277 - -0.022)	0.022488	-0.028 (-0.324 - 0.268)	0.8529	-0.072 (-0.19 - 0.045)	0.227004	-0.103 (-0.194 - -0.012)	0.0267034	-0.288 (-0.755 - 0.179)	0.228097	0.019 (-0.01 - 0.048)	0.197649	-0.02 (-0.051 - 0.012)	0.22068	0.132 (0.025 - 0.24)	0.0166486	0.002 (-0.07 - 0.075)	0.94849
ANX10_seq.13605.16	ANXA10_Neurology	Q9UJ72	seq.13605.16	13605-16	Annexin A10	ANX10	11199	ANXA10	0.301999	5.70745e-07	MODERATE	0.0661138	0.284486	POOR	0.0406729	0.510543	POOR	6	0.0484242	4.84242	0.0767361	7.67361	193.394	190.4	14.8403	Overlap		0.210761	21.0761	0.298977	29.8977	-0.358081	-0.3233	0.422134		0.056 (-0.051 - 0.163)	0.30611	-0.126 (-0.388 - 0.135)	0.343793	0.029 (-0.068 - 0.126)	0.555512	0.08 (0.005 - 0.155)	0.0385555	-0.22 (-0.615 - 0.175)	0.275576	-0.004 (-0.028 - 0.02)	0.718022	-0.004 (-0.03 - 0.022)	0.747228	-0.008 (-0.098 - 0.082)	0.858311	-0.014 (-0.074 - 0.046)	0.642805
ARAF_seq.12583.77	ARAF_Oncology_II	P10398	seq.12583.77	12583-77	Serine/threonine-protein kinase A-Raf	ARAF	369	ARAF	0.306838	3.67506e-07	MODERATE	0.0798871	0.195693	POOR	0.0163211	0.791822	POOR	6	0.0349305	3.49305	0.0373578	3.73578	85.0906	85.1	3.1788	Overlap		0.212744	21.2744	0.319867	31.9867	0.0673833	0.0541	0.450278		-0.091 (-0.225 - 0.043)	0.182833	0.204 (-0.117 - 0.526)	0.212552	0.07 (-0.056 - 0.197)	0.278161	-0.113 (-0.211 - -0.015)	0.024111	0.016 (-0.474 - 0.507)	0.948848	0.025 (-0.005 - 0.055)	0.105873	-0.03 (-0.062 - 0.002)	0.0715285	0.093 (-0.019 - 0.205)	0.105636	0 (-0.075 - 0.075)	0.994644
ARFP1_seq.13488.3	ARFIP1_Neurology_II	P53367	seq.13488.3	13488-3	Arfaptin-1	ARFP1	27236	ARFIP1	0.351212	4.42659e-09	MODERATE	-0.0172521	0.780242	POOR	-0.0304483	0.622371	POOR	6	0.0705913	7.05913	0.185971	18.5971	251.306	240.5	46.7357	Overlap	Inter-CV	0.162407	16.2407	0.21341	21.341	-0.39514	-0.4246	0.304464		-0.103 (-0.214 - 0.008)	0.0712069	0.143 (-0.153 - 0.439)	0.344847	0.025 (-0.081 - 0.132)	0.642491	-0.074 (-0.157 - 0.009)	0.0801105	0.341 (-0.061 - 0.743)	0.0973072	0.036 (0.012 - 0.061)	0.00447523	-0.036 (-0.062 - -0.009)	0.00978648	0.142 (0.05 - 0.235)	0.00287172	0.019 (-0.044 - 0.081)	0.559303
ARGI1_seq.5867.60	ARG1_Oncology	P05089	seq.5867.60	5867-60	Arginase-1	ARGI1	383	ARG1	0.351975	4.07709e-09	MODERATE	0.0812799	0.187988	POOR	0.125475	0.0416396	POOR	6	0.070524	7.0524	0.100744	10.0744	363.766	360.1	36.6471	Overlap		0.0649743	6.49743	0.288463	28.8463	-2.29934	-2.4304	0.407877		-0.03 (-0.124 - 0.063)	0.521443	0.151 (-0.094 - 0.395)	0.226793	0.024 (-0.06 - 0.109)	0.573548	-0.048 (-0.114 - 0.017)	0.150781	0.021 (-0.337 - 0.378)	0.910034	-0.002 (-0.023 - 0.019)	0.848372	-0.001 (-0.023 - 0.022)	0.958136	0.009 (-0.069 - 0.087)	0.822794	0.023 (-0.029 - 0.075)	0.381501
ARHG1_seq.13976.9	ARHGEF1_Neurology_II	Q92888	seq.13976.9	13976-9	Rho guanine nucleotide exchange factor 1	ARHG1	9138	ARHGEF1	0.401319	1.22922e-11	MODERATE	0.0844666	0.171201	POOR	-0.0228266	0.711997	POOR	6	0.0463354	4.63354	0.0613852	6.13852	120	118.85	7.36623	Overlap		0.0816057	8.16057	0.144772	14.4772	-1.5492	-1.5572	0.20778		-0.311 (-0.499 - -0.123)	0.00130247	-0.073 (-0.514 - 0.368)	0.745325	-0.025 (-0.202 - 0.153)	0.784256	-0.311 (-0.444 - -0.178)	7.1399e-06	0.313 (-0.401 - 1.027)	0.391202	0.059 (0.016 - 0.102)	0.00791053	-0.064 (-0.11 - -0.018)	0.00720421	0.169 (0.007 - 0.331)	0.0418264	0.039 (-0.07 - 0.147)	0.484812
ASGR1_seq.5452.71	ASGR1_Neurology	P07306	seq.5452.71	5452-71	Asialoglycoprotein receptor 1	ASGR1	432	ASGR1	0.302406	5.50152e-07	MODERATE	0.0380643	0.538053	POOR	0.104173	0.091186	POOR	6	0.0724865	7.24865	0.133361	13.3361	173.666	169.6	23.1602	Overlap		0.0364649	3.64649	0.088534	8.8534	-0.0342923	-0.04835	0.127478		-0.096 (-0.248 - 0.056)	0.219164	-0.182 (-0.542 - 0.178)	0.322338	-0.04 (-0.18 - 0.099)	0.57235	-0.183 (-0.29 - -0.077)	0.000876344	-0.111 (-0.662 - 0.44)	0.693631	0.034 (0 - 0.068)	0.0517944	-0.03 (-0.066 - 0.007)	0.11302	0.145 (0.019 - 0.272)	0.0254026	-0.032 (-0.117 - 0.053)	0.45688
ASPC1_seq.25085.37	ASPSCR1_Neurology_II	Q9BZE9	seq.25085.37	25085-37	Tether containing UBX domain for GLUT4	ASPC1	79058	ASPSCR1	0.367949	6.9236e-10	MODERATE	0.0361843	0.558328	POOR	0.0652843	0.290585	POOR	6	0.0517247	5.17247	0.0850288	8.50288	296.337	293.45	25.1972	Overlap		0.414036	41.4036	0.503053	50.3053	-0.720644	-0.5629	0.685228		0.136 (-0.014 - 0.285)	0.075915	-0.216 (-0.568 - 0.135)	0.228228	-0.326 (-0.458 - -0.193)	2.42454e-06	0.166 (0.06 - 0.271)	0.00239218	-0.643 (-1.188 - -0.099)	0.0214042	-0.016 (-0.049 - 0.018)	0.367092	0.019 (-0.017 - 0.055)	0.30641	-0.02 (-0.146 - 0.106)	0.759029	0.057 (-0.027 - 0.14)	0.184378
ASPN_seq.6451.64	ASPN_Cardiometabolic_II	Q9BXN1	seq.6451.64	6451-64	Asporin	ASPN	54829	ASPN	0.303869	4.81916e-07	MODERATE	0.123453	0.0450665	POOR	-0.00667128	0.914089	POOR	6	0.0509796	5.09796	0.0758195	7.58195	308.837	304.65	23.4159	Overlap		0.0801404	8.01404	0.236898	23.6898	1.07529	0.9932	0.337117		0.041 (-0.084 - 0.165)	0.521714	0.09 (-0.199 - 0.378)	0.543681	0.115 (0.001 - 0.229)	0.0499586	0.047 (-0.042 - 0.136)	0.303982	0.181 (-0.265 - 0.626)	0.427496	-0.009 (-0.037 - 0.018)	0.506027	0.011 (-0.019 - 0.041)	0.464186	-0.019 (-0.123 - 0.086)	0.725948	-0.008 (-0.077 - 0.062)	0.831697
ATPO_seq.9202.309	ATP5PO_Neurology	P48047	seq.9202.309	9202-309	ATP synthase subunit O, mitochondrial	ATPO	539	ATP5PO	0.329142	4.35343e-08	MODERATE	0.0412458	0.5046	POOR	-0.0688179	0.265204	POOR	6	0.0394809	3.94809	0.0839793	8.39793	285.191	280.2	23.9501	Overlap		0.30499	30.499	0.366487	36.6487	-0.271185	-0.21285	0.512161		-0.034 (-0.166 - 0.099)	0.619345	-0.081 (-0.383 - 0.221)	0.5999	0.098 (-0.022 - 0.218)	0.109557	-0.153 (-0.245 - -0.061)	0.00125773	-0.059 (-0.534 - 0.416)	0.808517	-0.034 (-0.063 - -0.005)	0.0237428	0.036 (0.004 - 0.067)	0.0273576	-0.051 (-0.162 - 0.059)	0.365563	0.118 (0.046 - 0.19)	0.00155444
ATS1_seq.3174.2	ADAMTS1_Inflammation_II	Q9UHI8	seq.3174.2	3174-2	A disintegrin and metalloproteinase with thrombospondin motifs 1	ATS1	9510	ADAMTS1	0.302215	5.59712e-07	MODERATE	-0.394282	2.98816e-11	POOR	-0.246958	4.97999e-05	POOR	6	0.0715025	7.15025	0.106067	10.6067	187.294	183.6	19.8657	Overlap		0.937343	93.7343	0.86822	86.822	-1.22187	-1.06325	1.08134	Intra- & Inter-CV	-0.016 (-0.167 - 0.136)	0.840053	-0.036 (-0.386 - 0.314)	0.840473	-0.115 (-0.255 - 0.024)	0.106422	-0.097 (-0.205 - 0.012)	0.0830285	-0.123 (-0.667 - 0.422)	0.659813	0.034 (0 - 0.068)	0.0488001	-0.026 (-0.063 - 0.01)	0.153928	0.145 (0.02 - 0.271)	0.0236366	-0.043 (-0.127 - 0.041)	0.319718
B7.2_seq.5337.64	CD86_Oncology_II	P42081	seq.5337.64	5337-64	T-lymphocyte activation antigen CD86	B7-2	942	CD86	0.47827	1.70011e-16	MODERATE	0.144564	0.0187683	POOR	0.115033	0.0619868	POOR	6	0.0440679	4.40679	0.0823614	8.23614	127.847	127	10.5297	Overlap		0.0820527	8.20527	0.169085	16.9085	-0.253804	-0.23835	0.242221		0.086 (-0.066 - 0.238)	0.268034	-0.099 (-0.449 - 0.251)	0.580201	-0.042 (-0.18 - 0.096)	0.551668	0.217 (0.113 - 0.322)	5.87122e-05	0.379 (-0.165 - 0.923)	0.173212	0.006 (-0.028 - 0.04)	0.734743	-0.003 (-0.04 - 0.033)	0.85659	-0.014 (-0.141 - 0.113)	0.828377	-0.093 (-0.176 - -0.009)	0.0313865
BDNF_seq.2421.7	BDNF_Cardiometabolic_II	P23560	seq.2421.7	2421-7	Brain-derived neurotrophic factor	BDNF	627	BDNF	0.327682	5.03281e-08	MODERATE	-0.149462	0.0150729	POOR	-0.118934	0.0535898	POOR	6	0.102257	10.2257	0.314879	31.4879	187.738	176.3	59.1145	Overlap	Inter-CV	0.110218	11.0218	0.343791	34.3791	-1.40282	-1.4275	0.482199		-0.117 (-0.284 - 0.049)	0.1677	-0.138 (-0.526 - 0.25)	0.484958	-0.08 (-0.236 - 0.076)	0.315177	-0.234 (-0.353 - -0.115)	0.000139687	-0.035 (-0.639 - 0.569)	0.910176	0.053 (0.016 - 0.09)	0.00576756	-0.044 (-0.084 - -0.004)	0.0323399	0.196 (0.058 - 0.334)	0.00578078	-0.018 (-0.111 - 0.076)	0.710613
bFGF_seq.3025.50	FGF2_Inflammation	P09038	seq.3025.50	3025-50	Fibroblast growth factor 2	bFGF	2247	FGF2	0.460001	3.14345e-15	MODERATE	0.0909092	0.140713	POOR	0.060891	0.324339	POOR	6	0.0551302	5.51302	0.110966	11.0966	204.4	199.9	22.6815	Overlap		0.117046	11.7046	0.145397	14.5397	0.0344462	0.0168	0.208667		-0.012 (-0.182 - 0.159)	0.894735	0.102 (-0.292 - 0.496)	0.612417	-0.091 (-0.245 - 0.063)	0.245933	-0.104 (-0.223 - 0.016)	0.0901073	-0.583 (-1.188 - 0.021)	0.0597958	-0.036 (-0.074 - 0.002)	0.0656447	0.047 (0.007 - 0.088)	0.0237456	-0.037 (-0.179 - 0.106)	0.614016	0.21 (0.119 - 0.302)	9.68601e-06
BMP.4_seq.6326.20	BMP4_Neurology	P12644	seq.6326.20	6326-20	Bone morphogenetic protein 4	BMP-4	652	BMP4	0.360251	1.64709e-09	MODERATE	-0.298125	8.07216e-07	POOR	-0.224905	0.000229377	POOR	6	0.102467	10.2467	0.312235	31.2235	199.816	187.5	62.3895	Overlap	Inter-CV	0.135371	13.5371	0.53801	53.801	-2.6008	-2.8169	0.72741		-0.141 (-0.314 - 0.033)	0.112827	-0.171 (-0.583 - 0.24)	0.414217	-0.063 (-0.223 - 0.097)	0.438267	-0.283 (-0.403 - -0.164)	5.69025e-06	-0.226 (-0.869 - 0.416)	0.490593	0.056 (0.018 - 0.095)	0.00455536	-0.049 (-0.09 - -0.007)	0.0236474	0.226 (0.082 - 0.37)	0.00228607	-0.028 (-0.125 - 0.07)	0.576245
BMPER_seq.3654.27	BMPER_Inflammation_II	Q8N8U9	seq.3654.27	3654-27	BMP-binding endothelial regulator protein	BMPER	168667	BMPER	0.392156	3.89201e-11	MODERATE	-0.11964	0.0521772	POOR	-0.0940739	0.127346	POOR	6	0.0924791	9.24791	0.181154	18.1154	99.9125	95.7	18.0996	Overlap	Inter-CV	0.042797	4.2797	0.155071	15.5071	0.0351923	0.07905	0.222392		-0.158 (-0.275 - -0.041)	0.00861779	0.139 (-0.139 - 0.417)	0.326526	0.007 (-0.102 - 0.115)	0.901708	-0.119 (-0.202 - -0.035)	0.00564878	0.276 (-0.155 - 0.707)	0.210768	0.011 (-0.016 - 0.038)	0.429301	-0.004 (-0.033 - 0.025)	0.788943	0.078 (-0.022 - 0.178)	0.125908	0.014 (-0.052 - 0.081)	0.67124
BRD2_seq.15372.43	BRD2_Neurology_II	P25440	seq.15372.43	15372-43	Bromodomain-containing protein 2	BRD2	6046	BRD2	0.319193	1.15182e-07	MODERATE	0.0835668	0.175824	POOR	-0.0407884	0.509342	POOR	6	0.0881754	8.81754	0.319838	31.9838	150.297	142.5	48.0706	Overlap	Inter-CV	0.228231	22.8231	0.252399	25.2399	-1.07594	-1.0541	0.358527		-0.171 (-0.336 - -0.005)	0.0441324	-0.017 (-0.401 - 0.366)	0.929288	-0.021 (-0.176 - 0.135)	0.794356	-0.211 (-0.329 - -0.093)	0.000546866	-0.213 (-0.833 - 0.407)	0.501697	0.028 (-0.01 - 0.065)	0.149712	-0.02 (-0.06 - 0.02)	0.330612	0.137 (-0.002 - 0.277)	0.0544468	0.003 (-0.09 - 0.096)	0.952395
BRK1_seq.21001.393	BRK1_Neurology	Q8WUW1	seq.21001.393	21001-393	Protein BRICK1	BRK1	55845	BRK1	0.403486	9.31177e-12	MODERATE	0.0852163	0.167419	POOR	0.081887	0.1847	POOR	6	0.0310208	3.10208	0.045598	4.5598	388.122	388.6	17.6976	Overlap		0.416109	41.6109	0.427656	42.7656	-0.378627	-0.3822	0.591259		-0.155 (-0.298 - -0.013)	0.0335428	-0.099 (-0.427 - 0.228)	0.553331	0.118 (-0.012 - 0.249)	0.0757943	-0.177 (-0.277 - -0.077)	0.000593703	0.173 (-0.35 - 0.697)	0.517111	0.036 (0.004 - 0.068)	0.0298061	-0.046 (-0.08 - -0.011)	0.00971474	0.117 (-0.004 - 0.237)	0.0586922	-0.041 (-0.122 - 0.039)	0.312955
C1QBP_seq.4967.1	C1QBP_Neurology_II	Q07021	seq.4967.1	4967-1	Complement component 1 Q subcomponent-binding protein, mitochondrial	C1QBP	708	C1QBP	0.332512	3.10609e-08	MODERATE	0.0781277	0.205751	POOR	0.13095	0.0334409	POOR	6	0.0735628	7.35628	0.0897465	8.97465	766.969	768.6	68.8328	Overlap		0.071856	7.1856	0.120083	12.0083	0.440208	0.4135	0.172624		0.155 (0.01 - 0.299)	0.0367963	0.005 (-0.325 - 0.335)	0.976816	0.076 (-0.056 - 0.208)	0.260909	0.134 (0.032 - 0.236)	0.0105088	-0.154 (-0.694 - 0.386)	0.577119	-0.022 (-0.055 - 0.011)	0.190885	0.013 (-0.022 - 0.048)	0.469551	-0.087 (-0.209 - 0.035)	0.162411	0.009 (-0.072 - 0.091)	0.820826
C1QR1_seq.11200.52	CD93_Cardiometabolic	Q9NPY3	seq.11200.52	11200-52	Complement component C1q receptor	C1QR1	22918	CD93	0.366843	7.85275e-10	MODERATE	0.153448	0.0125529	POOR	-0.0252489	0.683006	POOR	6	0.053904	5.3904	0.0694179	6.94179	275.666	271.6	19.1361	Overlap		0.0418528	4.18528	0.575533	57.5533	0.269552	0.1461	0.771686		0.063 (-0.054 - 0.181)	0.292315	-0.328 (-0.609 - -0.048)	0.0218646	-0.035 (-0.145 - 0.076)	0.539082	-0.106 (-0.191 - -0.02)	0.0158677	0.132 (-0.303 - 0.567)	0.551957	0.022 (-0.005 - 0.048)	0.110575	-0.02 (-0.049 - 0.008)	0.166098	0.067 (-0.032 - 0.167)	0.184445	-0.044 (-0.11 - 0.022)	0.192548
C43BP.PH.domain_seq.13535.2	CERT_Neurology	Q9Y5P4	seq.13535.2	13535-2	Collagen type IV alpha-3-binding protein:PH domain	C43BP:PH domain	10087	CERT1	0.34773	6.4246e-09	MODERATE	0.0472491	0.444575	POOR	-0.0416069	0.500873	POOR	6	0.0517358	5.17358	0.0643343	6.43343	118.819	118.5	7.64412	Overlap		0.280324	28.0324	0.37484	37.484	-0.682092	-0.651	0.523106		-0.086 (-0.245 - 0.072)	0.285788	-0.189 (-0.561 - 0.184)	0.32021	-0.044 (-0.188 - 0.101)	0.554476	-0.172 (-0.283 - -0.061)	0.00253079	0.125 (-0.443 - 0.692)	0.667192	0.014 (-0.021 - 0.05)	0.428721	-0.016 (-0.055 - 0.022)	0.403658	0.047 (-0.086 - 0.18)	0.48999	0.022 (-0.066 - 0.11)	0.625102
C99L2_seq.10539.30	CD99L2_Neurology	Q8TCZ2	seq.10539.30	10539-30	CD99 antigen-like protein 2	C99L2	83692	CD99L2	0.375288	2.96584e-10	MODERATE	-0.256335	2.48849e-05	POOR	-0.256414	2.47376e-05	POOR	6	0.0719777	7.19777	0.15202	15.202	122.641	120.45	18.6439	Overlap		0.0449789	4.49789	0.109993	10.9993	0.0284346	0.0174	0.15821		-0.305 (-0.452 - -0.158)	6.30425e-05	0.092 (-0.258 - 0.442)	0.606133	0.037 (-0.104 - 0.178)	0.604444	-0.222 (-0.328 - -0.115)	5.99346e-05	-0.123 (-0.683 - 0.437)	0.668022	0.042 (0.008 - 0.077)	0.0176352	-0.044 (-0.081 - -0.007)	0.0213066	0.164 (0.035 - 0.293)	0.0130723	0.014 (-0.073 - 0.1)	0.755969
CA056_seq.5744.12	MENT_Inflammation_II	Q9BUN1	seq.5744.12	5744-12	Protein MENT	CA056	54964	MENT	0.396372	2.30041e-11	MODERATE	0.228975	0.000174925	POOR	0.151038	0.0140279	POOR	6	0.0564891	5.64891	0.0558875	5.58875	91.8312	92.9	5.13222	Overlap		0.0509026	5.09026	0.299305	29.9305	-0.0321923	0.03415	0.422577		0.043 (-0.08 - 0.166)	0.490334	0.103 (-0.186 - 0.392)	0.486157	-0.098 (-0.208 - 0.013)	0.0837998	0.164 (0.08 - 0.249)	0.00016577	0.056 (-0.387 - 0.5)	0.803514	-0.021 (-0.049 - 0.006)	0.129156	0.024 (-0.005 - 0.054)	0.106178	-0.075 (-0.178 - 0.027)	0.151845	0.006 (-0.062 - 0.075)	0.855138
Cadherin.E_seq.14759.149	CDH1_Cardiometabolic	P12830	seq.14759.149	14759-149	Cadherin-1	Cadherin E	999	CDH1	0.474438	3.18044e-16	MODERATE	0.165473	0.00705026	POOR	0.111133	0.071432	POOR	6	0.139612	13.9612	0.257147	25.7147	131.809	125.65	33.8944	Overlap	Intra- & Inter-CV	0.0262589	2.62589	0.60295	60.295	-0.125452	-0.3221	0.803376		-0.264 (-0.382 - -0.147)	1.42211e-05	-0.058 (-0.34 - 0.223)	0.685392	-0.095 (-0.208 - 0.018)	0.101438	-0.103 (-0.191 - -0.015)	0.0222468	-0.288 (-0.738 - 0.163)	0.21201	0.023 (-0.005 - 0.051)	0.115388	-0.021 (-0.052 - 0.009)	0.168512	0.043 (-0.062 - 0.148)	0.425395	-0.024 (-0.094 - 0.046)	0.502769
CAPG_seq.4968.50	CAPG_Oncology	P40121	seq.4968.50	4968-50	Macrophage-capping protein	CAPG	822	CAPG	0.385405	8.8962e-11	MODERATE	0.149383	0.0151273	POOR	0.211574	0.000538942	POOR	6	0.0615146	6.15146	0.0952232	9.52232	3612.67	3637.35	344.01	Overlap		0.0637024	6.37024	0.336732	33.6732	-1.68659	-1.5989	0.472817		0.15 (0.013 - 0.286)	0.0333295	0.169 (-0.153 - 0.491)	0.302826	0.001 (-0.128 - 0.131)	0.984214	0.077 (-0.024 - 0.177)	0.134974	0.441 (-0.057 - 0.939)	0.0837298	0.03 (-0.001 - 0.062)	0.0558759	-0.038 (-0.071 - -0.005)	0.0256584	0.094 (-0.022 - 0.21)	0.114031	-0.029 (-0.106 - 0.049)	0.470924
carboxylesterase..liver_seq.7182.1	CES1_Cardiometabolic	P23141	seq.7182.1	7182-1	Liver carboxylesterase 1	carboxylesterase, liver	1066	CES1	0.3235	7.59155e-08	MODERATE	0.0770314	0.212204	POOR	0.0552582	0.371181	POOR	6	0.0352985	3.52985	0.0741736	7.41736	348.337	345.9	25.8374	Overlap		0.0287997	2.87997	0.259181	25.9181	0.432972	0.4119	0.367858		-0.088 (-0.22 - 0.043)	0.189609	-0.123 (-0.421 - 0.176)	0.420189	0.058 (-0.061 - 0.178)	0.339541	-0.082 (-0.174 - 0.011)	0.0846205	-0.309 (-0.783 - 0.164)	0.201843	0.003 (-0.027 - 0.032)	0.867042	-0.008 (-0.04 - 0.023)	0.604828	-0.023 (-0.134 - 0.087)	0.678083	-0.006 (-0.079 - 0.068)	0.88101
CASQ2_seq.19291.2	CASQ2_Cardiometabolic_II	O14958	seq.19291.2	19291-2	Calsequestrin-2	CASQ2	845	CASQ2	0.384841	9.52385e-11	MODERATE	0.0242709	0.694658	POOR	-0.053381	0.387676	POOR	6	0.0319867	3.19867	0.0579119	5.79119	105.997	105.9	6.13848	Overlap		0.192327	19.2327	0.311239	31.1239	0.638442	0.61985	0.438685		0.025 (-0.105 - 0.155)	0.703159	-0.019 (-0.324 - 0.286)	0.90086	0.08 (-0.039 - 0.198)	0.187134	0.046 (-0.046 - 0.139)	0.326056	0.111 (-0.351 - 0.572)	0.639084	-0.02 (-0.049 - 0.009)	0.178708	0.026 (-0.005 - 0.057)	0.107419	-0.044 (-0.152 - 0.065)	0.429437	0.004 (-0.068 - 0.076)	0.913837
CBS_seq.10086.39	CBS_Cardiometabolic_II	P35520	seq.10086.39	10086-39	Cystathionine beta-synthase	CBS	102724560	CBS	0.361424	1.4455e-09	MODERATE	0.226289	0.000209298	POOR	0.112485	0.0680337	POOR	6	0.0386572	3.86572	0.0924757	9.24757	191.738	188.1	17.7311	Overlap		0.180831	18.0831	0.22124	22.124	-0.817738	-0.80015	0.315377		0.149 (-0.001 - 0.299)	0.0524214	0.21 (-0.145 - 0.566)	0.246249	0.125 (-0.017 - 0.268)	0.0847977	0.111 (0.001 - 0.222)	0.0498582	0.199 (-0.346 - 0.743)	0.475175	0.011 (-0.023 - 0.046)	0.510933	-0.009 (-0.046 - 0.027)	0.614179	0.01 (-0.118 - 0.137)	0.8788	-0.096 (-0.18 - -0.012)	0.0255247
CCL28_seq.2890.59	CCL28_Inflammation	Q9NRJ3	seq.2890.59	2890-59	C-C motif chemokine 28	CCL28	56477	CCL28	0.349457	5.34383e-09	MODERATE	0.0853363	0.16682	POOR	0.0951943	0.122857	POOR	6	0.0368734	3.68734	0.0436798	4.36798	80.1	80.3	3.49876	Overlap		0.226409	22.6409	0.314463	31.4463	-0.352158	-0.3446	0.443022		0.058 (-0.07 - 0.186)	0.375721	0.089 (-0.206 - 0.385)	0.552702	0.104 (-0.02 - 0.229)	0.102086	0.052 (-0.045 - 0.15)	0.292931	0.426 (-0.034 - 0.885)	0.0704925	0.029 (0 - 0.057)	0.0483351	-0.03 (-0.061 - 0.001)	0.0566112	0.123 (0.017 - 0.229)	0.0243286	-0.003 (-0.075 - 0.068)	0.925337
CD22_seq.2891.1	CD22_Inflammation	P20273	seq.2891.1	2891-1	B-cell receptor CD22	CD22	933	CD22	0.317343	1.37499e-07	MODERATE	-0.193239	0.00160692	POOR	-0.17154	0.00519445	POOR	6	0.0922733	9.22733	0.227903	22.7903	231.769	221.8	52.8209	Overlap	Inter-CV	0.03477	3.477	0.121121	12.1121	-0.178392	-0.1229	0.174105		-0.2 (-0.384 - -0.017)	0.0335758	0.006 (-0.428 - 0.44)	0.979965	0.025 (-0.145 - 0.195)	0.770777	-0.291 (-0.419 - -0.164)	1.17609e-05	0.042 (-0.626 - 0.709)	0.903014	0.056 (0.015 - 0.098)	0.0077545	-0.051 (-0.096 - -0.007)	0.0240528	0.203 (0.049 - 0.357)	0.0103029	-0.058 (-0.161 - 0.046)	0.275972
CD59_seq.10480.33	CD59_Cardiometabolic	P13987	seq.10480.33	10480-33	CD59 glycoprotein	CD59	966	CD59	0.46846	8.32154e-16	MODERATE	0.118157	0.0551828	POOR	0.0598985	0.332302	POOR	6	0.0369533	3.69533	0.060543	6.0543	120.306	120.7	7.2837	Overlap		0.0205402	2.05402	0.196502	19.6502	0.02292	0.0298	0.280811		-0.018 (-0.173 - 0.137)	0.823416	-0.214 (-0.572 - 0.144)	0.241799	0.035 (-0.106 - 0.176)	0.62609	0.22 (0.114 - 0.327)	6.6442e-05	-0.231 (-0.789 - 0.327)	0.418431	-0.067 (-0.101 - -0.033)	0.000138502	0.067 (0.031 - 0.104)	0.000352153	-0.256 (-0.382 - -0.13)	8.78519e-05	0.056 (-0.03 - 0.142)	0.2021
CD97_seq.2822.56	ADGRE5_Cardiometabolic	P48960	seq.2822.56	2822-56	CD97 antigen	CD97	976	ADGRE5	0.426437	4.33148e-13	MODERATE	0.296598	9.24109e-07	POOR	0.237174	9.98347e-05	POOR	6	0.0566107	5.66107	0.064668	6.4668	196.959	198.6	12.737	Overlap		0.0332099	3.32099	0.294347	29.4347	-0.063688	0.0036	0.415864		0.003 (-0.121 - 0.127)	0.96065	-0.104 (-0.393 - 0.185)	0.48082	-0.001 (-0.113 - 0.112)	0.990819	0.18 (0.095 - 0.265)	4.41571e-05	-0.122 (-0.566 - 0.321)	0.589294	-0.037 (-0.064 - -0.009)	0.00893906	0.037 (0.007 - 0.066)	0.0155926	-0.139 (-0.241 - -0.036)	0.00835747	-0.002 (-0.071 - 0.067)	0.947226
CEBPA_seq.18874.66	CEBPA_Inflammation_II	P49715	seq.18874.66	18874-66	CCAAT/enhancer-binding protein alpha	CEBPA	1050	CEBPA	0.38333	1.1427e-10	MODERATE	-0.171668	0.00516063	POOR	-0.089196	0.148383	POOR	6	0.076365	7.6365	0.188101	18.8101	92.3438	90.8	17.3699	Overlap	Inter-CV	0.208274	20.8274	0.20148	20.148	-0.328942	-0.3469	0.287787		-0.183 (-0.312 - -0.055)	0.00564124	-0.158 (-0.488 - 0.172)	0.348293	-0.034 (-0.155 - 0.087)	0.58173	-0.104 (-0.198 - -0.01)	0.030688	-0.044 (-0.52 - 0.432)	0.856679	0.025 (-0.004 - 0.055)	0.0963207	-0.029 (-0.061 - 0.003)	0.07811	0.066 (-0.045 - 0.176)	0.247421	-0.041 (-0.114 - 0.033)	0.280631
CETN2_seq.13078.3	CETN2_Neurology	P41208	seq.13078.3	13078-3	Centrin-2	CETN2	1069	CETN2	0.411075	3.46442e-12	MODERATE	0.0529386	0.391627	POOR	0.0251403	0.684296	POOR	6	0.0670438	6.70438	0.0809789	8.09789	828.5	826.2	67.091	Overlap		0.213608	21.3608	0.330269	33.0269	-1.22367	-1.15515	0.4642		0.017 (-0.123 - 0.157)	0.809958	0.206 (-0.12 - 0.532)	0.215155	0.027 (-0.104 - 0.159)	0.685683	0.055 (-0.047 - 0.158)	0.288989	-0.139 (-0.65 - 0.372)	0.594397	0.022 (-0.01 - 0.053)	0.17403	-0.028 (-0.061 - 0.006)	0.104569	0.074 (-0.043 - 0.191)	0.218376	-0.001 (-0.079 - 0.077)	0.973558
Chondrocalcin_seq.18875.125	COL2A1_Cardiometabolic_II	P02458	seq.18875.125	18875-125	Chondrocalcin	Chondrocalcin	1280	COL2A1	0.452248	1.02957e-14	MODERATE	-0.170138	0.00557928	POOR	-0.141345	0.0216054	POOR	6	0.0556467	5.56467	0.0752896	7.52896	114.197	111.6	8.59784	Overlap		0.0795631	7.95631	0.183577	18.3577	-0.358965	-0.387	0.262654		0.079 (0.007 - 0.151)	0.0318931	-0.054 (-0.222 - 0.114)	0.531306	-0.025 (-0.091 - 0.041)	0.462403	-0.03 (-0.082 - 0.021)	0.249396	0.041 (-0.218 - 0.3)	0.75515	0.009 (-0.007 - 0.025)	0.284466	-0.01 (-0.027 - 0.008)	0.279911	0.052 (-0.009 - 0.113)	0.09626	-0.013 (-0.054 - 0.027)	0.519732
CHSP1_seq.12808.103	CARHSP1_Neurology	Q9Y2V2	seq.12808.103	12808-103	Calcium-regulated heat-stable protein 1	CHSP1	23589	CARHSP1	0.350121	4.97714e-09	MODERATE	0.0763406	0.216344	POOR	-0.0403906	0.513484	POOR	6	0.0317868	3.17868	0.0517554	5.17554	144.581	144.5	7.48286	Overlap		0.406801	40.6801	0.461852	46.1852	-1.09802	-0.9198	0.634376		-0.014 (-0.134 - 0.105)	0.813543	0.03 (-0.246 - 0.306)	0.833095	-0.004 (-0.113 - 0.104)	0.938584	-0.01 (-0.094 - 0.075)	0.821893	-0.024 (-0.465 - 0.418)	0.915967	0.02 (-0.006 - 0.047)	0.133259	-0.026 (-0.054 - 0.003)	0.0793366	0.041 (-0.059 - 0.14)	0.424635	0.011 (-0.055 - 0.077)	0.740583
CILP_seq.5717.2	CILP_Cardiometabolic_II	O75339	seq.5717.2	5717-2	Cartilage intermediate layer protein 1	CILP	8483	CILP	0.36007	1.68047e-09	MODERATE	0.168571	0.00603931	POOR	0.205643	0.00077535	POOR	6	0.0595593	5.95593	0.0962133	9.62133	1925.92	1929.15	185.299	Overlap		0.120459	12.0459	0.573351	57.3351	-0.114781	0.16725	0.76914		0.272 (0.093 - 0.45)	0.00311286	0.127 (-0.304 - 0.558)	0.562804	-0.163 (-0.329 - 0.002)	0.0541637	0.341 (0.218 - 0.464)	1.33521e-07	-0.571 (-1.234 - 0.093)	0.0930317	-0.092 (-0.132 - -0.052)	8.85683e-06	0.091 (0.048 - 0.134)	4.5203e-05	-0.236 (-0.387 - -0.084)	0.00255289	0.126 (0.024 - 0.227)	0.0156441
CK5P3_seq.21238.40	CDK5RAP3_Neurology_II	Q96JB5	seq.21238.40	21238-40	CDK5 regulatory subunit-associated protein 3	CK5P3	80279	CDK5RAP3	0.487789	3.46531e-17	MODERATE	-0.056434	0.361074	POOR	-0.0488548	0.429234	POOR	6	0.0813926	8.13926	0.0962972	9.62972	909.047	902.1	87.5387	Overlap		0.0906935	9.06935	0.262481	26.2481	0.032792	-0.031	0.372391		0.021 (-0.127 - 0.17)	0.780179	-0.06 (-0.397 - 0.276)	0.72494	0.367 (0.24 - 0.494)	3.8885e-08	-0.008 (-0.113 - 0.097)	0.879897	0.351 (-0.192 - 0.894)	0.206278	-0.043 (-0.075 - -0.01)	0.0115747	0.039 (0.004 - 0.075)	0.0298031	-0.119 (-0.242 - 0.004)	0.0589815	0.022 (-0.06 - 0.105)	0.594512
CLM2_seq.8287.17	CD300E_Oncology	Q496F6	seq.8287.17	8287-17	CMRF35-like molecule 2	CLM2	342510	CD300E	0.465473	1.33607e-15	MODERATE	0.0100201	0.871276	POOR	0.294327	1.1284e-06	POOR	6	0.0397764	3.97764	0.0722383	7.22383	69.9656	69.8	5.0542	Overlap		0.0395097	3.95097	0.0917719	9.17719	-0.222373	-0.192	0.132121		-0.018 (-0.106 - 0.07)	0.688693	0.181 (-0.148 - 0.51)	0.281252	-0.01 (-0.09 - 0.07)	0.803833	-0.042 (-0.104 - 0.02)	0.183682	0.118 (-0.193 - 0.429)	0.458719	0.006 (-0.013 - 0.026)	0.520867	-0.008 (-0.03 - 0.013)	0.43756	0.014 (-0.06 - 0.087)	0.718229	-0.032 (-0.081 - 0.017)	0.20287
CMIP_seq.25100.11	CMIP_Oncology_II	Q8IY22	seq.25100.11	25100-11	C-Maf-inducing protein	CMIP	80790	CMIP	0.433659	1.57045e-13	MODERATE	-0.0568158	0.357829	POOR	-0.0507183	0.411822	POOR	6	0.062679	6.2679	0.126167	12.6167	265.091	259.2	33.4457	Overlap		0.314325	31.4325	0.440303	44.0303	-0.300712	-0.25625	0.607299		-0.137 (-0.279 - 0.005)	0.0596173	-0.016 (-0.347 - 0.316)	0.926675	-0.047 (-0.177 - 0.084)	0.486071	-0.229 (-0.327 - -0.131)	7.303e-06	-0.057 (-0.582 - 0.469)	0.833168	0.046 (0.015 - 0.078)	0.00457456	-0.044 (-0.078 - -0.01)	0.0123592	0.174 (0.056 - 0.292)	0.00423133	-0.045 (-0.125 - 0.035)	0.271276
CO9A1_seq.15466.30	COL9A1_Inflammation	P20849	seq.15466.30	15466-30	Collagen alpha-1(IX) chain	CO9A1	1297	COL9A1	0.387047	7.28797e-11	MODERATE	0.113092	0.0665493	POOR	0.129444	0.0355451	POOR	6	0.0481928	4.81928	0.0529338	5.29338	77.2094	77.1	4.08699	Overlap		0.12936	12.936	0.17915	17.915	0.00978077	-0.02725	0.256421		-0.095 (-0.206 - 0.017)	0.0988646	0.214 (-0.064 - 0.493)	0.1317	0.016 (-0.087 - 0.12)	0.755699	-0.098 (-0.177 - -0.018)	0.0169664	0.055 (-0.348 - 0.458)	0.789862	-0.008 (-0.034 - 0.017)	0.514313	0.011 (-0.016 - 0.038)	0.439381	-0.057 (-0.152 - 0.037)	0.238119	0.058 (-0.005 - 0.121)	0.0703055
COMD9_seq.17683.2	COMMD9_Oncology_II	Q9P000	seq.17683.2	17683-2	COMM domain-containing protein 9	COMD9	29099	COMMD9	0.40106	1.27056e-11	MODERATE	0.0483597	0.433932	POOR	0.0435811	0.480758	POOR	6	0.0455291	4.55291	0.0714966	7.14966	257.828	256.1	18.4338	Overlap		0.32434	32.434	0.336051	33.6051	-0.0498708	0.08835	0.47191		-0.221 (-0.411 - -0.032)	0.0230336	0.132 (-0.308 - 0.573)	0.556427	0.076 (-0.104 - 0.257)	0.408467	-0.281 (-0.417 - -0.144)	7.5301e-05	0.487 (-0.213 - 1.188)	0.173698	0.097 (0.056 - 0.139)	6.99548e-06	-0.104 (-0.149 - -0.06)	7.32564e-06	0.359 (0.204 - 0.515)	9.01636e-06	-0.008 (-0.115 - 0.099)	0.885384
COPB2_seq.24459.15	COPB2_Cardiometabolic_II	P35606	seq.24459.15	24459-15	Coatomer subunit beta'	COPB2	9276	COPB2	0.447049	2.2434e-14	MODERATE	0.0808489	0.190348	POOR	0.013876	0.822447	POOR	6	0.0213706	2.13706	0.0265144	2.65144	438.866	439.25	11.6363	Overlap		0.363152	36.3152	0.402821	40.2821	0.121158	0.2388	0.559443		-0.03 (-0.189 - 0.128)	0.706668	0.021 (-0.352 - 0.393)	0.913174	-0.015 (-0.157 - 0.128)	0.842197	-0.009 (-0.12 - 0.103)	0.879047	-0.503 (-1.088 - 0.082)	0.0930244	-0.088 (-0.121 - -0.054)	6.81752e-07	0.094 (0.058 - 0.13)	7.60169e-07	-0.189 (-0.319 - -0.058)	0.00487845	0.234 (0.151 - 0.317)	7.72644e-08
COQ7_seq.21499.17	COQ7_Cardiometabolic_II	Q99807	seq.21499.17	21499-17	5-demethoxyubiquinone hydroxylase, mitochondrial	COQ7	10229	COQ7	0.462064	2.28082e-15	MODERATE	-0.121887	0.0478814	POOR	-0.00935057	0.879809	POOR	6	0.0547948	5.47948	0.154117	15.4117	277.325	269.6	42.7405	Overlap		0.173731	17.3731	0.170267	17.0267	-0.758331	-0.7535	0.243891		-0.139 (-0.267 - -0.011)	0.0338161	-0.145 (-0.44 - 0.15)	0.334922	0.153 (0.036 - 0.27)	0.0110865	-0.224 (-0.313 - -0.136)	1.19095e-06	-0.049 (-0.523 - 0.424)	0.837942	0.029 (0 - 0.058)	0.0543405	-0.027 (-0.058 - 0.005)	0.0962922	0.12 (0.012 - 0.228)	0.0305181	-0.004 (-0.076 - 0.069)	0.916824
COX5B_seq.7887.57	COX5B_Oncology	P10606	seq.7887.57	7887-57	Cytochrome c oxidase subunit 5B, mitochondrial	COX5B	1329	COX5B	0.303657	4.91249e-07	MODERATE	0.0234423	0.704586	POOR	-0.045136	0.465228	POOR	6	0.0304776	3.04776	0.059921	5.9921	110.069	110.65	6.59543	Overlap		0.156078	15.6078	0.204789	20.4789	-0.648981	-0.64715	0.292419		-0.072 (-0.256 - 0.112)	0.442119	0.147 (-0.275 - 0.57)	0.494388	0.156 (-0.016 - 0.328)	0.0768592	0.038 (-0.097 - 0.173)	0.580048	0.886 (0.227 - 1.545)	0.00890737	-0.002 (-0.043 - 0.039)	0.9178	-0.006 (-0.051 - 0.038)	0.776868	0.028 (-0.126 - 0.182)	0.719803	0.048 (-0.054 - 0.15)	0.35482
CPTP_seq.20385.21	CPTP_Cardiometabolic_II	Q5TA50	seq.20385.21	20385-21	Ceramide-1-phosphate transfer protein	CPTP	80772	CPTP	0.309924	2.76397e-07	MODERATE	-0.0130591	0.832741	POOR	-0.0629785	0.307996	POOR	6	0.0348255	3.48255	0.0690014	6.90014	173.919	173.6	12.0006	Overlap		0.250572	25.0572	0.258176	25.8176	0.218904	0.147	0.366477		-0.011 (-0.145 - 0.123)	0.874366	-0.102 (-0.411 - 0.207)	0.51737	0.022 (-0.099 - 0.143)	0.723714	0.13 (0.037 - 0.223)	0.00652203	0.247 (-0.237 - 0.731)	0.318771	-0.023 (-0.052 - 0.007)	0.137806	0.028 (-0.004 - 0.06)	0.08986	-0.101 (-0.212 - 0.01)	0.0768962	-0.062 (-0.136 - 0.012)	0.101478
CPVL_seq.8891.7	CPVL_Oncology	Q9H3G5	seq.8891.7	8891-7	Probable serine carboxypeptidase CPVL	CPVL	54504	CPVL	0.481064	1.07136e-16	MODERATE	-0.0347	0.574591	POOR	-0.00600428	0.92265	POOR	6	0.0719183	7.19183	0.129245	12.9245	294.694	287.5	38.0877	Overlap		0.0612587	6.12587	1.02191	102.191	-0.0829154	0.1508	1.21996	Inter-CV	0.016 (-0.113 - 0.146)	0.804934	0.185 (-0.119 - 0.489)	0.232975	0.033 (-0.085 - 0.151)	0.584962	0.141 (0.05 - 0.231)	0.00250341	0.474 (0.004 - 0.944)	0.049162	0.004 (-0.025 - 0.033)	0.781667	-0.003 (-0.034 - 0.029)	0.872804	-0.022 (-0.131 - 0.086)	0.687593	-0.044 (-0.116 - 0.028)	0.228896
CRADD_seq.15322.35	CRADD_Neurology	P78560	seq.15322.35	15322-35	Death domain-containing protein CRADD	CRADD	8738	CRADD	0.431341	2.18055e-13	MODERATE	0.0820195	0.183988	POOR	0.0216936	0.725703	POOR	6	0.128141	12.8141	0.123053	12.3053	119.175	122.1	14.6649	Overlap	Intra-CV	0.180942	18.0942	0.292433	29.2433	-1.2658	-1.18875	0.413268		0.063 (-0.042 - 0.169)	0.238614	0.008 (-0.23 - 0.246)	0.947838	0.089 (-0.008 - 0.185)	0.0722108	0.069 (-0.006 - 0.144)	0.0707141	0.46 (0.088 - 0.832)	0.0160719	-0.016 (-0.04 - 0.007)	0.174324	0.017 (-0.008 - 0.042)	0.191815	-0.055 (-0.143 - 0.033)	0.223115	-0.011 (-0.07 - 0.048)	0.714743
CRGD_seq.12366.16	CRYGD_Neurology_II	P07320	seq.12366.16	12366-16	Gamma-crystallin D	CRGD	1421	CRYGD	0.412986	2.69017e-12	MODERATE	0.248934	4.31236e-05	POOR	0.229911	0.000164239	POOR	6	0.0333272	3.33272	0.0558398	5.58398	232.947	231.5	13.0077	Overlap		0.045343	4.5343	0.141849	14.1849	-1.4417	-1.409	0.203626		-0.083 (-0.206 - 0.04)	0.187126	0.24 (-0.049 - 0.529)	0.103852	-0.029 (-0.141 - 0.084)	0.617973	0.123 (0.037 - 0.21)	0.00558445	0.255 (-0.2 - 0.71)	0.273481	-0.023 (-0.05 - 0.005)	0.11154	0.025 (-0.005 - 0.055)	0.0995758	-0.097 (-0.2 - 0.006)	0.0673296	-0.029 (-0.098 - 0.04)	0.413372
CTGF_seq.2975.19	CCN2_Inflammation	P29279	seq.2975.19	2975-19	Connective tissue growth factor	CTGF	1490	CCN2	0.481687	9.65965e-17	MODERATE	0.0101683	0.869389	POOR	0.0204762	0.740527	POOR	6	0.0588208	5.88208	0.0743513	7.43513	270.078	268.5	20.0807	Overlap		0.0405997	4.05997	0.0940123	9.40123	-0.441065	-0.425	0.135333		-0.046 (-0.17 - 0.078)	0.471221	-0.061 (-0.346 - 0.223)	0.671745	0.058 (-0.054 - 0.17)	0.311437	-0.055 (-0.142 - 0.032)	0.218392	-0.009 (-0.459 - 0.441)	0.969172	0.009 (-0.019 - 0.036)	0.547009	-0.008 (-0.037 - 0.022)	0.617686	0.022 (-0.081 - 0.126)	0.673468	0.009 (-0.06 - 0.078)	0.800339
CTNA1_seq.24426.15	CTNNA1_Neurology_II	P35221	seq.24426.15	24426-15	Catenin alpha-1	CTNA1	1495	CTNNA1	0.385397	8.90532e-11	MODERATE	0.0722268	0.2422	POOR	0.0047431	0.938861	POOR	6	0.0422221	4.22221	0.0415459	4.15459	184.75	183.2	7.6756	Overlap		0.121567	12.1567	0.197926	19.7926	0.14324	0.0994	0.282808		0.037 (-0.084 - 0.158)	0.54582	0.186 (-0.093 - 0.466)	0.192036	0.134 (0.017 - 0.251)	0.0260435	0.046 (-0.046 - 0.138)	0.3244	0.207 (-0.232 - 0.647)	0.35539	0.012 (-0.015 - 0.039)	0.383049	-0.016 (-0.045 - 0.013)	0.292028	0.077 (-0.024 - 0.178)	0.137796	0.024 (-0.044 - 0.091)	0.488483
CTNA1_seq.24426.191	CTNNA1_Neurology_II	P35221	seq.24426.191	24426-191	Catenin alpha-1	CTNA1	1495	CTNNA1	0.304416	4.58532e-07	MODERATE	-0.0957946	0.120503	POOR	-0.17636	0.00404686	POOR	6	0.0218721	2.18721	0.0344189	3.44189	350.709	349.4	12.071	Overlap		0.121567	12.1567	0.197926	19.7926	0.14324	0.0994	0.282808		-0.008 (-0.14 - 0.124)	0.909317	-0.015 (-0.319 - 0.288)	0.92133	-0.116 (-0.234 - 0.003)	0.0574996	0.348 (0.265 - 0.431)	1.00798e-14	-0.231 (-0.707 - 0.245)	0.342839	-0.074 (-0.102 - -0.046)	4.15828e-07	0.079 (0.048 - 0.109)	6.54932e-07	-0.25 (-0.355 - -0.144)	6.02469e-06	-0.001 (-0.075 - 0.072)	0.97215
CXAR_seq.11204.80	CXADR_Inflammation	P78310	seq.11204.80	11204-80	Coxsackievirus and adenovirus receptor	CXAR	1525	CXADR	0.350251	4.90804e-09	MODERATE	0.07679	0.213645	POOR	0.0823077	0.182447	POOR	6	0.0366541	3.66541	0.0349348	3.49348	288.909	290.7	10.093	Overlap		0.106717	10.6717	0.176557	17.6557	-0.0831346	-0.0429	0.252766		0.001 (-0.128 - 0.131)	0.98478	-0.069 (-0.368 - 0.23)	0.652143	-0.084 (-0.205 - 0.037)	0.174457	0.164 (0.071 - 0.256)	0.000596239	0.107 (-0.355 - 0.569)	0.650111	-0.024 (-0.053 - 0.005)	0.107698	0.024 (-0.007 - 0.055)	0.126379	-0.095 (-0.202 - 0.013)	0.0864299	-0.054 (-0.126 - 0.018)	0.141444
CYH3_seq.21365.5	CYTH3_Oncology_II	O43739	seq.21365.5	21365-5	Cytohesin-3	CYH3	9265	CYTH3	0.373534	3.63903e-10	MODERATE	-0.0683398	0.268547	POOR	-0.0295158	0.633075	POOR	6	0.0599662	5.99662	0.120061	12.0061	42.0312	41.2	5.04633	Overlap		0.487886	48.7886	0.478325	47.8325	-0.261338	-0.31865	0.654853	Intra-CV	-0.056 (-0.21 - 0.098)	0.476443	-0.215 (-0.58 - 0.15)	0.24859	-0.017 (-0.157 - 0.122)	0.806337	-0.006 (-0.114 - 0.103)	0.916217	-0.433 (-0.98 - 0.115)	0.122749	-0.06 (-0.094 - -0.026)	0.000550717	0.072 (0.035 - 0.108)	0.000129363	-0.104 (-0.232 - 0.025)	0.114995	0.172 (0.089 - 0.255)	6.56643e-05
CYTF_seq.3302.58	CST7_Inflammation	O76096	seq.3302.58	3302-58	Cystatin-F	CYTF	8530	CST7	0.34046	1.3784e-08	MODERATE	-0.430772	2.36276e-13	POOR	-0.29141	1.45487e-06	POOR	6	0.0789421	7.89421	0.159329	15.9329	134.912	130.25	21.4955	Overlap		0.0596076	5.96076	0.169299	16.9299	-0.595115	-0.5528	0.242523		-0.121 (-0.314 - 0.072)	0.220555	0.069 (-0.376 - 0.514)	0.760798	-0.086 (-0.263 - 0.09)	0.336693	-0.242 (-0.376 - -0.107)	0.000495046	-0.067 (-0.754 - 0.62)	0.848184	0.088 (0.046 - 0.13)	5.4143e-05	-0.083 (-0.128 - -0.037)	0.000439292	0.342 (0.186 - 0.499)	2.56484e-05	-0.101 (-0.208 - 0.006)	0.0653078
DAB2_seq.21963.48	DAB2_Oncology	P98082	seq.21963.48	21963-48	Disabled homolog 2	DAB2	1601	DAB2	0.457635	4.52971e-15	MODERATE	0.0360523	0.559765	POOR	-0.0909646	0.14047	POOR	6	0.03993	3.993	0.0650533	6.50533	794.144	795.5	51.6617	Overlap		0.189931	18.9931	0.315135	31.5135	-0.973704	-0.87835	0.443925		-0.03 (-0.176 - 0.117)	0.692275	-0.421 (-0.781 - -0.061)	0.02175	-0.001 (-0.135 - 0.133)	0.984798	0.053 (-0.051 - 0.157)	0.31965	-0.193 (-0.727 - 0.341)	0.479703	-0.056 (-0.088 - -0.023)	0.000877375	0.057 (0.022 - 0.092)	0.00148128	-0.132 (-0.255 - -0.009)	0.0361695	0.177 (0.098 - 0.256)	1.80226e-05
DDX25_seq.13984.23	DDX25_Neurology_II	Q9UHL0	seq.13984.23	13984-23	ATP-dependent RNA helicase DDX25	DDX25	29118	DDX25	0.359157	1.85941e-09	MODERATE	0.0641764	0.298867	POOR	0.0994899	0.106776	POOR	6	0.0203135	2.03135	0.0282016	2.82016	183.897	183.1	5.18618	Overlap		0.261937	26.1937	0.325545	32.5545	-0.131108	-0.0305	0.457885		-0.002 (-0.16 - 0.155)	0.97572	-0.084 (-0.45 - 0.281)	0.650728	0.074 (-0.069 - 0.217)	0.308677	-0.014 (-0.126 - 0.097)	0.802719	-0.136 (-0.716 - 0.443)	0.645119	-0.009 (-0.044 - 0.026)	0.623731	0 (-0.038 - 0.038)	0.98671	-0.082 (-0.214 - 0.049)	0.220341	0.018 (-0.069 - 0.106)	0.6814
DECR_seq.12687.2	DECR1_Inflammation	Q16698	seq.12687.2	12687-2	2,4-dienoyl-CoA reductase, mitochondrial	DECR	1666	DECR1	0.443994	3.52368e-14	MODERATE	-0.0905579	0.14226	POOR	-0.0210292	0.733781	POOR	6	0.063744	6.3744	0.100879	10.0879	291.816	285.5	29.438	Overlap		0.214087	21.4087	0.275358	27.5358	-0.0900462	-0.1632	0.390022		-0.04 (-0.175 - 0.095)	0.561828	0.06 (-0.254 - 0.373)	0.708987	0.005 (-0.117 - 0.127)	0.935838	-0.058 (-0.153 - 0.037)	0.23161	-0.049 (-0.541 - 0.442)	0.843807	-0.037 (-0.066 - -0.007)	0.0171314	0.04 (0.007 - 0.072)	0.0164421	-0.053 (-0.166 - 0.06)	0.355877	0.102 (0.028 - 0.176)	0.00750643
Desmoglein.3_seq.11310.8	DSG3_Oncology	P32926	seq.11310.8	11310-8	Desmoglein-3	Desmoglein-3	1830	DSG3	0.40825	5.02048e-12	MODERATE	-0.177738	0.00376398	POOR	-0.247951	4.63319e-05	POOR	6	0.0626923	6.26923	0.130034	13.0034	142.828	139.3	18.5725	Overlap		0.037077	3.7077	0.16924	16.924	0.137996	0.19065	0.24244		-0.127 (-0.273 - 0.019)	0.0887026	0.032 (-0.308 - 0.372)	0.853906	-0.034 (-0.169 - 0.1)	0.616869	-0.245 (-0.346 - -0.144)	3.1434e-06	-0.071 (-0.605 - 0.463)	0.794416	0.048 (0.016 - 0.081)	0.00399557	-0.045 (-0.08 - -0.01)	0.0127064	0.166 (0.045 - 0.288)	0.00790123	-0.05 (-0.131 - 0.032)	0.235061
DKK3_seq.3607.71	DKK3_Cardiometabolic	Q9UBP4	seq.3607.71	3607-71	Dickkopf-related protein 3	DKK3	27122	DKK3	0.330254	4.69829e-08	MODERATE	-0.232473	0.000138036	POOR	-0.390128	4.99885e-11	POOR	6	0.0314894	3.14894	0.0343254	3.43254	109233	108792	3749.47	Overlap		0.0529329	5.29329	0.136301	13.6301	0.06108	0.0975	0.195737		0.282 (0.164 - 0.4)	4.53662e-06	-0.058 (-0.34 - 0.224)	0.684539	0.063 (-0.054 - 0.18)	0.29266	0.232 (0.145 - 0.319)	3.22144e-07	-0.122 (-0.58 - 0.335)	0.599822	-0.053 (-0.081 - -0.026)	0.000214074	0.055 (0.025 - 0.085)	0.000436326	-0.193 (-0.298 - -0.089)	0.000335635	0.025 (-0.046 - 0.096)	0.487378
DUPD1_seq.23323.25	DUSP29_Neurology_II	Q68J44	seq.23323.25	23323-25	Dual specificity phosphatase DUPD1	DUPD1	338599	DUPD1	0.317584	1.34378e-07	MODERATE	0.0858312	0.164365	POOR	0.0107374	0.862149	POOR	6	0.0255248	2.55248	0.0318708	3.18708	90.325	90.6	2.87873	Overlap		0.31461	31.461	0.369179	36.9179	0.084776	0.0993	0.515693		-0.04 (-0.199 - 0.119)	0.623244	-0.149 (-0.512 - 0.215)	0.422509	0.136 (-0.008 - 0.279)	0.0659594	0.059 (-0.054 - 0.172)	0.30693	0.145 (-0.427 - 0.717)	0.61936	-0.045 (-0.08 - -0.01)	0.0124747	0.041 (0.003 - 0.079)	0.0337964	-0.153 (-0.285 - -0.022)	0.0233222	0.041 (-0.047 - 0.129)	0.36033
DUS3_seq.3480.7	DUSP3_Neurology	P51452	seq.3480.7	3480-7	Dual specificity protein phosphatase 3	DUS3	1845	DUSP3	0.399563	1.53735e-11	MODERATE	-0.031693	0.608206	POOR	-0.0454687	0.461942	POOR	6	0.0668572	6.68572	0.151635	15.1635	126.816	123.6	19.2298	Overlap		0.169379	16.9379	0.448967	44.8967	-1.60985	-1.58905	0.618225		0.062 (-0.086 - 0.211)	0.410072	-0.222 (-0.568 - 0.123)	0.207308	-0.204 (-0.337 - -0.071)	0.00296958	0.007 (-0.099 - 0.112)	0.903775	-0.296 (-0.831 - 0.239)	0.279479	0.004 (-0.03 - 0.037)	0.82249	0.002 (-0.033 - 0.038)	0.894168	0.117 (-0.007 - 0.241)	0.0645901	0.073 (-0.01 - 0.155)	0.0843931
DYLT3_seq.12867.40	DYNLT3_Oncology_II	P51808	seq.12867.40	12867-40	Dynein light chain Tctex-type 3	DYLT3	6990	DYNLT3	0.333954	2.68502e-08	MODERATE	0.0857794	0.16462	POOR	0.0481016	0.436392	POOR	6	0.0660315	6.60315	0.108401	10.8401	305.163	295.8	33.08	Overlap		0.404183	40.4183	0.414222	41.4222	-0.0779958	0.02425	0.5741		0.041 (-0.052 - 0.133)	0.38931	-0.046 (-0.254 - 0.161)	0.662929	-0.051 (-0.135 - 0.032)	0.227581	-0.035 (-0.1 - 0.03)	0.29547	-0.159 (-0.488 - 0.17)	0.343981	0.026 (0.005 - 0.046)	0.0151613	-0.023 (-0.045 - 0)	0.0465355	0.092 (0.015 - 0.168)	0.0200546	-0.024 (-0.076 - 0.027)	0.35247
EDEM2_seq.21512.6	EDEM2_Cardiometabolic_II	Q9BV94	seq.21512.6	21512-6	ER degradation-enhancing alpha-mannosidase-like 2	EDEM2	55741	EDEM2	0.495553	9.12447e-18	MODERATE	-0.0405733	0.511579	POOR	-0.0370026	0.549458	POOR	6	0.0549885	5.49885	0.0964706	9.64706	70.4375	69.8	6.79515	Overlap		0.2077	20.77	0.29516	29.516	0.129296	0.12595	0.416965		-0.095 (-0.231 - 0.04)	0.168492	0.006 (-0.304 - 0.315)	0.97058	0.082 (-0.043 - 0.207)	0.198749	-0.046 (-0.144 - 0.051)	0.353589	0.038 (-0.453 - 0.529)	0.878379	0.003 (-0.028 - 0.033)	0.865902	-0.005 (-0.038 - 0.028)	0.761963	0.014 (-0.1 - 0.128)	0.814375	0.037 (-0.039 - 0.113)	0.340642
EFC4B_seq.24304.3	CRACR2A_Oncology	Q9BSW2	seq.24304.3	24304-3	EF-hand calcium-binding domain-containing protein 4B	EFC4B	84766	CRACR2A	0.342035	1.17033e-08	MODERATE	0.0468883	0.448064	POOR	0.0706059	0.252958	POOR	6	0.0220229	2.20229	0.0252165	2.52165	176.147	176.2	4.44181	Overlap		0.296532	29.6532	0.399271	39.9271	-0.904919	-0.86085	0.554861		0.049 (-0.075 - 0.174)	0.437263	-0.108 (-0.397 - 0.181)	0.463578	0.151 (0.039 - 0.262)	0.0084734	0.052 (-0.035 - 0.14)	0.243372	0.439 (-0.008 - 0.885)	0.0551621	-0.047 (-0.075 - -0.02)	0.000803882	0.047 (0.017 - 0.076)	0.00220785	-0.145 (-0.248 - -0.042)	0.00604264	0.057 (-0.012 - 0.126)	0.108142
EGF.ECD_seq.5509.7	EGF_Inflammation	P01133	seq.5509.7	5509-7	Epidermal growth factor:Extracellular domain	EGF:ECD	1950	EGF	0.45946	3.41828e-15	MODERATE	0.169665	0.00571473	POOR	0.0739356	0.231209	POOR	6	0.0651023	6.51023	0.167313	16.7313	153.572	150	25.6945	Overlap		0.0938019	9.38019	0.254886	25.4886	-1.71665	-1.6493	0.361952		0.174 (0.034 - 0.314)	0.01564	0.236 (-0.091 - 0.563)	0.157797	-0.102 (-0.234 - 0.031)	0.134313	0.321 (0.225 - 0.417)	3.01311e-10	0.331 (-0.197 - 0.859)	0.220292	-0.044 (-0.076 - -0.012)	0.00743315	0.05 (0.016 - 0.085)	0.00404738	-0.175 (-0.293 - -0.056)	0.00419345	-0.062 (-0.141 - 0.018)	0.130704
eIF.2.beta_seq.24723.58	EIF2S2_Cardiometabolic_II	P20042	seq.24723.58	24723-58	Eukaryotic translation initiation factor 2 subunit 2	eIF-2-beta	8894	EIF2S2	0.341896	1.18738e-08	MODERATE	0.0407298	0.509951	POOR	-0.0810195	0.189411	POOR	6	0.0346792	3.46792	0.0347206	3.47206	181.847	181.6	6.31383	Overlap		0.249495	24.9495	0.269708	26.9708	-0.0748615	-0.08385	0.382297		-0.232 (-0.381 - -0.083)	0.00248522	0.033 (-0.318 - 0.383)	0.854746	-0.112 (-0.251 - 0.027)	0.115598	-0.195 (-0.301 - -0.089)	0.000381318	-0.116 (-0.67 - 0.438)	0.681695	0.029 (-0.005 - 0.064)	0.0942818	-0.034 (-0.07 - 0.003)	0.075267	0.111 (-0.017 - 0.24)	0.0896763	0.043 (-0.042 - 0.129)	0.321372
Endothelin.converting.enzyme.1.ECD_seq.3611.70	ECE1_Neurology	P42892	seq.3611.70	3611-70	Endothelin-converting enzyme 1:Extracellular domain	Endothelin-converting enzyme 1:ECD	1889	ECE1	0.481124	1.06073e-16	MODERATE	-0.00220818	0.971515	POOR	-0.0380486	0.538221	POOR	6	0.113547	11.3547	0.187525	18.7525	196.616	188.2	36.8704	Overlap	Intra- & Inter-CV	0.375604	37.5604	0.362073	36.2073	-0.141096	-0.1089	0.506359		-0.057 (-0.193 - 0.079)	0.410258	-0.188 (-0.504 - 0.129)	0.245247	-0.046 (-0.169 - 0.077)	0.464939	-0.125 (-0.22 - -0.03)	0.0105538	0.004 (-0.488 - 0.497)	0.986931	0.007 (-0.023 - 0.038)	0.650577	0.001 (-0.032 - 0.034)	0.937027	0.102 (-0.012 - 0.215)	0.0806505	0.013 (-0.063 - 0.089)	0.737371
EPHAA_seq.6036.78	EPHA10_Neurology	Q5JZY3	seq.6036.78	6036-78	Ephrin type-A receptor 10	EPHAA	284656	EPHA10	0.456883	5.08374e-15	MODERATE	0.290838	1.52857e-06	POOR	0.182879	0.0028588	POOR	6	0.0279157	2.79157	0.0440257	4.40257	856.316	856.7	37.6999	Overlap		0.236782	23.6782	0.375593	37.5593	0.710688	0.7898	0.524091		0.301 (0.144 - 0.457)	0.000213732	-0.11 (-0.484 - 0.264)	0.565346	0.035 (-0.114 - 0.185)	0.642072	0.236 (0.123 - 0.349)	5.46277e-05	-0.233 (-0.827 - 0.36)	0.441941	-0.031 (-0.068 - 0.006)	0.10017	0.025 (-0.015 - 0.065)	0.217107	-0.143 (-0.28 - -0.006)	0.0412169	0.002 (-0.09 - 0.094)	0.961985
EPN1_seq.24255.38	EPN1_Oncology_II	Q9Y6I3	seq.24255.38	24255-38	Epsin-1	EPN1	29924	EPN1	0.498747	5.21798e-18	MODERATE	-0.00393179	0.949304	POOR	-0.036513	0.554757	POOR	6	0.0291973	2.91973	0.0512514	5.12514	321.947	317.35	16.5002	Overlap		0.247065	24.7065	0.330192	33.0192	-0.47315	-0.42915	0.464098		0.263 (0.137 - 0.388)	5.5925e-05	-0.225 (-0.527 - 0.077)	0.143923	-0.253 (-0.372 - -0.134)	4.30854e-05	0.398 (0.315 - 0.48)	2.73365e-18	-0.645 (-1.119 - -0.172)	0.00806168	-0.052 (-0.081 - -0.023)	0.000568869	0.057 (0.025 - 0.088)	0.000500577	-0.193 (-0.302 - -0.083)	0.000644839	-0.017 (-0.091 - 0.057)	0.651062
ERBB2_seq.2616.23	ERBB2_Oncology	P04626	seq.2616.23	2616-23	Receptor tyrosine-protein kinase erbB-2	ERBB2	2064	ERBB2	0.391563	4.18819e-11	MODERATE	-0.506366	1.34348e-18	POOR	-0.387817	6.63511e-11	POOR	6	0.0606254	6.06254	0.0656738	6.56738	102.619	101.2	6.73936	Overlap		0.044695	4.4695	0.139377	13.9377	-0.0267462	0.01405	0.200112		-0.244 (-0.424 - -0.064)	0.00845814	0.129 (-0.291 - 0.55)	0.546838	-0.064 (-0.232 - 0.104)	0.454946	-0.232 (-0.36 - -0.103)	0.000474365	-0.197 (-0.867 - 0.473)	0.565344	0.039 (-0.002 - 0.08)	0.0667763	-0.037 (-0.081 - 0.007)	0.104439	0.156 (0.002 - 0.309)	0.0475031	-0.014 (-0.117 - 0.088)	0.787596
FABP9_seq.18194.18	FABP9_Inflammation	Q0Z7S8	seq.18194.18	18194-18	Fatty acid-binding protein 9	FABP9	646480	FABP9	0.302544	5.43355e-07	MODERATE	0.12184	0.047968	POOR	0.180407	0.00326598	POOR	6	0.0661641	6.61641	0.0634266	6.34266	111.159	111.8	7.05046	Overlap		0.111283	11.1283	0.171995	17.1995	-0.102227	-0.07745	0.246329		-0.02 (-0.166 - 0.125)	0.783793	0.029 (-0.306 - 0.365)	0.863184	0.005 (-0.127 - 0.138)	0.936982	0.049 (-0.054 - 0.152)	0.353036	-0.01 (-0.529 - 0.509)	0.970414	0.011 (-0.021 - 0.044)	0.4977	-0.016 (-0.051 - 0.018)	0.356457	-0.019 (-0.14 - 0.103)	0.764869	-0.044 (-0.125 - 0.037)	0.287955
FCRL1_seq.5728.60	FCRL1_Cardiometabolic	Q96LA6	seq.5728.60	5728-60	Fc receptor-like protein 1	FCRL1	115350	FCRL1	0.467136	1.02712e-15	MODERATE	0.2462	5.26136e-05	POOR	0.235191	0.000114547	POOR	6	0.0837958	8.37958	0.301145	30.1145	195.828	183.9	58.9726	Overlap	Inter-CV	0.106747	10.6747	0.231304	23.1304	-0.138012	-0.1279	0.329363		-0.103 (-0.264 - 0.057)	0.207728	0.155 (-0.217 - 0.528)	0.414406	0.012 (-0.134 - 0.159)	0.867355	-0.215 (-0.327 - -0.104)	0.000180002	-0.093 (-0.672 - 0.487)	0.754474	0.054 (0.019 - 0.09)	0.00302155	-0.054 (-0.092 - -0.016)	0.00591056	0.171 (0.037 - 0.304)	0.0127976	-0.079 (-0.168 - 0.01)	0.0846272
FCRL6_seq.6617.12	FCRL6_Inflammation	Q6DN72	seq.6617.12	6617-12	Fc receptor-like protein 6	FCRL6	343413	FCRL6	0.394153	3.03673e-11	MODERATE	-0.0924295	0.134163	POOR	-0.042929	0.487353	POOR	6	0.101573	10.1573	0.30391	30.391	306.284	286.7	93.0828	Overlap	Inter-CV	0.119858	11.9858	0.247769	24.7769	-0.225727	-0.1645	0.352144		-0.128 (-0.298 - 0.041)	0.139094	-0.03 (-0.426 - 0.366)	0.881366	-0.083 (-0.237 - 0.072)	0.295056	-0.273 (-0.389 - -0.157)	6.39745e-06	0.01 (-0.607 - 0.628)	0.973958	0.088 (0.051 - 0.124)	4.98714e-06	-0.082 (-0.122 - -0.042)	7.94717e-05	0.285 (0.146 - 0.424)	7.35377e-05	-0.048 (-0.143 - 0.047)	0.321485
FGF.16_seq.4393.3	FGF16_Inflammation_II	O43320	seq.4393.3	4393-3	Fibroblast growth factor 16	FGF-16	8823	FGF16	0.396155	2.36392e-11	MODERATE	-0.0926242	0.133342	POOR	-0.0541599	0.380779	POOR	6	0.0668792	6.68792	0.0689469	6.89469	403.041	395.3	27.7884	Overlap		0.417028	41.7028	0.57481	57.481	-1.46722	-1.488	0.770843		-0.049 (-0.197 - 0.099)	0.520433	-0.135 (-0.48 - 0.211)	0.444933	-0.11 (-0.244 - 0.024)	0.108274	-0.216 (-0.317 - -0.115)	4.03827e-05	-0.198 (-0.726 - 0.329)	0.461716	0.042 (0.009 - 0.075)	0.0131521	-0.038 (-0.074 - -0.003)	0.0343496	0.182 (0.06 - 0.304)	0.00383982	0.019 (-0.064 - 0.101)	0.656895
FGF.5_seq.3065.65	FGF5_Inflammation	P12034	seq.3065.65	3065-65	Fibroblast growth factor 5	FGF-5	2250	FGF5	0.337545	1.86183e-08	MODERATE	-0.409321	4.36349e-12	POOR	-0.334799	2.46444e-08	POOR	6	0.10527	10.527	0.157712	15.7712	127.362	123.3	20.0866	Overlap		0.137637	13.7637	0.257615	25.7615	-0.947773	-0.8889	0.365705		-0.179 (-0.33 - -0.029)	0.0201623	-0.084 (-0.436 - 0.268)	0.640046	-0.119 (-0.26 - 0.022)	0.0982113	-0.179 (-0.288 - -0.071)	0.00130712	-0.068 (-0.63 - 0.494)	0.812346	0.035 (0.001 - 0.069)	0.0459946	-0.025 (-0.062 - 0.012)	0.18774	0.135 (0.008 - 0.262)	0.0387914	-0.057 (-0.142 - 0.028)	0.191724
FGR_seq.3810.50	FGR_Neurology	P09769	seq.3810.50	3810-50	Tyrosine-protein kinase Fgr	FGR	2268	FGR	0.313211	2.0333e-07	MODERATE	0.0116296	0.850823	POOR	-0.0289187	0.63997	POOR	6	0.0408234	4.08234	0.0513229	5.13229	57.6187	58.35	2.95716	Overlap		0.189888	18.9888	0.281263	28.1263	-0.469035	-0.4323	0.398078		-0.263 (-0.441 - -0.086)	0.0040122	0.19 (-0.23 - 0.611)	0.374514	-0.134 (-0.301 - 0.033)	0.116197	-0.196 (-0.324 - -0.067)	0.00316314	-0.215 (-0.878 - 0.447)	0.524871	0.021 (-0.02 - 0.062)	0.307564	-0.022 (-0.066 - 0.022)	0.31976	0.047 (-0.106 - 0.2)	0.549088	0.012 (-0.09 - 0.114)	0.815187
Flt.3_seq.3437.80	FLT3_Oncology	P36888	seq.3437.80	3437-80	Receptor-type tyrosine-protein kinase FLT3	Flt-3	2322	FLT3	0.312196	2.23656e-07	MODERATE	-0.439072	7.22523e-14	POOR	-0.283166	2.93797e-06	POOR	6	0.0871467	8.71467	0.344692	34.4692	85.9062	82.3	29.6112	Overlap	Inter-CV	0.221035	22.1035	0.274613	27.4613	-0.225396	-0.1466	0.389004		-0.091 (-0.234 - 0.052)	0.214787	-0.182 (-0.547 - 0.184)	0.329185	-0.019 (-0.149 - 0.111)	0.77738	-0.042 (-0.143 - 0.06)	0.420479	-0.079 (-0.592 - 0.433)	0.76181	0.032 (0 - 0.064)	0.0532815	-0.032 (-0.066 - 0.002)	0.0690799	0.093 (-0.027 - 0.212)	0.131262	-0.035 (-0.115 - 0.044)	0.384945
FMR1_seq.7721.81	FMR1_Oncology	Q06787	seq.7721.81	7721-81	Fragile X mental retardation protein 1	FMR1	2332	FMR1	0.413367	2.55738e-12	MODERATE	-0.0131274	0.831879	POOR	0.00657272	0.915353	POOR	6	0.0336399	3.36399	0.0387632	3.87632	198.116	198.7	7.6796	Overlap		0.236905	23.6905	0.288122	28.8122	-0.2642	-0.1204	0.407414		0.083 (-0.093 - 0.258)	0.356672	-0.085 (-0.488 - 0.318)	0.679653	0.077 (-0.081 - 0.236)	0.340749	0.245 (0.124 - 0.365)	8.77803e-05	0.367 (-0.265 - 0.999)	0.256701	-0.04 (-0.079 - -0.001)	0.0472431	0.042 (0 - 0.084)	0.0517447	-0.155 (-0.301 - -0.009)	0.0382592	-0.089 (-0.186 - 0.008)	0.073173
FNTA_seq.25473.62	FNTA_Oncology_II	P49354	seq.25473.62	25473-62	Protein farnesyltransferase/geranylgeranyltransferase type-1 subunit alpha	FNTA	2339	FNTA	0.374347	3.31021e-10	MODERATE	0.0736368	0.233105	POOR	0.016752	0.786456	POOR	6	0.0300845	3.00845	0.0574029	5.74029	456.872	457.6	26.2258	Overlap		0.244547	24.4547	0.271252	27.1252	0.0926458	0.239	0.384409		0.195 (0.066 - 0.324)	0.00331572	0.017 (-0.284 - 0.318)	0.912515	-0.089 (-0.212 - 0.034)	0.157801	0.01 (-0.087 - 0.106)	0.84157	-0.108 (-0.594 - 0.377)	0.662899	0.012 (-0.018 - 0.042)	0.425717	-0.017 (-0.049 - 0.015)	0.304222	0.09 (-0.021 - 0.201)	0.112663	0.028 (-0.046 - 0.102)	0.463309
FOPNL_seq.21655.18	CEP20_Oncology	Q96NB1	seq.21655.18	21655-18	LisH domain-containing protein FOPNL	FOPNL	123811	CEP20	0.429856	2.68735e-13	MODERATE	0.0167795	0.786115	POOR	0.141786	0.0211958	POOR	6	0.0230254	2.30254	0.0234698	2.34698	201.078	200.4	4.71926	Overlap		0.288794	28.8794	0.411685	41.1685	-0.738638	-0.67145	0.570846		-0.11 (-0.22 - 0)	0.0504044	-0.011 (-0.263 - 0.241)	0.931903	0.184 (0.086 - 0.282)	0.000291296	-0.01 (-0.089 - 0.069)	0.802955	0.584 (0.191 - 0.978)	0.00393399	-0.004 (-0.029 - 0.021)	0.775241	0.005 (-0.022 - 0.032)	0.729056	-0.006 (-0.099 - 0.087)	0.901975	0.02 (-0.042 - 0.082)	0.532434
Frizzled.10.FZ_seq.20056.7	FZD10_Neurology_II	Q9ULW2	seq.20056.7	20056-7	Frizzled-10:Frizzled domain	Frizzled-10:FZ	11211	FZD10	0.39072	4.64782e-11	MODERATE	0.050239	0.416259	POOR	-0.00323159	0.958323	POOR	6	0.077507	7.7507	0.259111	25.9111	73.1063	70.2	18.9426	Overlap	Inter-CV	0.203682	20.3682	0.23446	23.446	0.089952	0.0918	0.333739		-0.04 (-0.215 - 0.134)	0.651903	-0.182 (-0.585 - 0.221)	0.376665	0.09 (-0.067 - 0.248)	0.262137	0.106 (-0.016 - 0.229)	0.089605	0.238 (-0.403 - 0.879)	0.467148	-0.003 (-0.043 - 0.036)	0.86575	0.004 (-0.038 - 0.046)	0.863227	-0.093 (-0.239 - 0.052)	0.211042	-0.074 (-0.171 - 0.023)	0.134904
FST_seq.4132.27	FST_Inflammation	P19883	seq.4132.27	4132-27	Follistatin	FST	10468	FST	0.402861	1.00904e-11	MODERATE	-0.462818	2.02766e-15	POOR	-0.375086	3.03647e-10	POOR	6	0.069213	6.9213	0.11098	11.098	192.884	191.75	21.4063	Overlap		0.0374138	3.74138	0.211007	21.1007	0.100946	0.17075	0.30111		-0.149 (-0.283 - -0.015)	0.0297412	0.058 (-0.253 - 0.37)	0.713578	-0.045 (-0.168 - 0.079)	0.477817	-0.178 (-0.272 - -0.084)	0.000255182	0.169 (-0.325 - 0.662)	0.503558	0.047 (0.017 - 0.077)	0.00216972	-0.044 (-0.077 - -0.012)	0.00757212	0.179 (0.068 - 0.291)	0.00184121	-0.029 (-0.104 - 0.047)	0.456289
FUMH_seq.13384.110	FH_Neurology_II	P07954	seq.13384.110	13384-110	Fumarate hydratase, mitochondrial	FUMH	2271	FH	0.355127	2.89565e-09	MODERATE	-0.0980434	0.111995	POOR	-0.00802332	0.896767	POOR	6	0.0671572	6.71572	0.0933449	9.33449	1107.62	1120.5	103.391	Overlap		0.0726889	7.26889	0.199817	19.9817	2.57319	2.5632	0.285458		0.324 (0.191 - 0.457)	3.09405e-06	0.164 (-0.157 - 0.485)	0.316139	-0.053 (-0.19 - 0.083)	0.445424	0.174 (0.069 - 0.278)	0.00124308	0.033 (-0.489 - 0.555)	0.902014	-0.023 (-0.056 - 0.009)	0.164334	0.023 (-0.012 - 0.058)	0.200288	-0.049 (-0.17 - 0.073)	0.433008	0.114 (0.035 - 0.194)	0.0052312
G.CSF_seq.4840.73	CSF3_Inflammation	P09919	seq.4840.73	4840-73	Granulocyte colony-stimulating factor	G-CSF	1440	CSF3	0.390044	5.05065e-11	MODERATE	0.0343951	0.57796	POOR	-0.0469861	0.447117	POOR	6	0.0615677	6.15677	0.0764515	7.64515	138.834	139.6	10.6141	Overlap		0.147414	14.7414	0.382628	38.2628	-0.452642	-0.3317	0.533271		0.075 (-0.076 - 0.227)	0.331107	-0.174 (-0.542 - 0.194)	0.354476	0.193 (0.058 - 0.329)	0.00545876	-0.04 (-0.146 - 0.067)	0.469111	0.28 (-0.257 - 0.818)	0.307132	-0.016 (-0.05 - 0.018)	0.358757	0.023 (-0.013 - 0.06)	0.216416	0.015 (-0.112 - 0.142)	0.816138	0.032 (-0.053 - 0.116)	0.462889
galactosidase..alpha_seq.15588.17	GLA_Inflammation_II	P06280	seq.15588.17	15588-17	Alpha-galactosidase A	galactosidase, alpha	2717	GLA	0.310939	2.51507e-07	MODERATE	0.272484	7.06867e-06	POOR	0.266133	1.17096e-05	POOR	6	0.0514517	5.14517	0.109898	10.9898	159.55	157.6	17.5342	Overlap		0.0455445	4.55445	0.772249	77.2249	0.427369	0.7157	0.986672	Inter-CV	-0.113 (-0.24 - 0.014)	0.081775	-0.001 (-0.292 - 0.289)	0.992663	-0.033 (-0.155 - 0.089)	0.595083	0.002 (-0.093 - 0.097)	0.968875	-0.174 (-0.632 - 0.285)	0.459205	-0.025 (-0.054 - 0.003)	0.0823676	0.028 (-0.002 - 0.059)	0.0694255	-0.114 (-0.22 - -0.008)	0.0362895	-0.026 (-0.097 - 0.045)	0.471015
Galectin.4_seq.2982.82	LGALS4_Inflammation	P56470	seq.2982.82	2982-82	Galectin-4	Galectin-4	3960	LGALS4	0.323156	7.85017e-08	MODERATE	-0.406203	6.55471e-12	POOR	-0.156903	0.0106769	POOR	6	0.0803609	8.03609	0.246027	24.6027	113.159	108.7	27.8403	Overlap	Inter-CV	0.0366674	3.66674	0.259291	25.9291	0.585269	0.6535	0.368009		-0.19 (-0.36 - -0.021)	0.0289331	-0.153 (-0.552 - 0.245)	0.45095	0.021 (-0.136 - 0.178)	0.791701	-0.192 (-0.312 - -0.072)	0.00188673	0.13 (-0.488 - 0.748)	0.680734	0.039 (0.001 - 0.078)	0.046225	-0.037 (-0.078 - 0.005)	0.085566	0.135 (-0.009 - 0.279)	0.0665976	-0.01 (-0.107 - 0.086)	0.831115
Galectin.7_seq.9196.8	LGALS7_LGALS7B_Oncology	P47929	seq.9196.8	9196-8	Galectin-7	Galectin-7	3963	LGALS7	0.308892	3.04149e-07	MODERATE	0.0735413	0.233713	POOR	-0.0179107	0.772078	POOR	6	0.0425042	4.25042	0.0806905	8.06905	224.856	221.65	18.1438	Overlap		0.050923	5.0923	0.380097	38.0097	0.134715	0.1511	0.529972		-0.081 (-0.243 - 0.081)	0.326074	-0.077 (-0.444 - 0.289)	0.678499	0.063 (-0.085 - 0.21)	0.404839	-0.06 (-0.175 - 0.055)	0.30664	-0.206 (-0.845 - 0.434)	0.528627	0.028 (-0.008 - 0.064)	0.127088	-0.036 (-0.075 - 0.003)	0.0683865	0.078 (-0.058 - 0.213)	0.261006	0.011 (-0.079 - 0.101)	0.804922
Galectin.7_seq.9400.40	LGALS7_LGALS7B_Oncology	P47929	seq.9400.40	9400-40	Galectin-7	Galectin-7	3963	LGALS7	0.36703	7.68798e-10	MODERATE	-0.093397	0.130119	POOR	-0.0217953	0.724469	POOR	6	0.044698	4.4698	0.054016	5.4016	539.119	529.4	29.121	Overlap		0.050923	5.0923	0.380097	38.0097	0.134715	0.1511	0.529972		-0.118 (-0.268 - 0.031)	0.121731	-0.04 (-0.388 - 0.307)	0.820205	-0.131 (-0.268 - 0.006)	0.0617225	-0.229 (-0.333 - -0.126)	2.10671e-05	-0.335 (-0.881 - 0.21)	0.229622	0.066 (0.033 - 0.099)	9.77598e-05	-0.059 (-0.095 - -0.024)	0.00121114	0.28 (0.159 - 0.402)	9.14741e-06	-0.063 (-0.147 - 0.02)	0.137953
GFRa.3_seq.2505.49	GFRA3_Neurology	O60609	seq.2505.49	2505-49	GDNF family receptor alpha-3	GFRa-3	2676	GFRA3	0.323527	7.57183e-08	MODERATE	-0.500107	4.10632e-18	POOR	-0.350259	4.90367e-09	POOR	6	0.0798279	7.98279	0.147937	14.7937	191.691	186.3	28.3582	Overlap		0.0463266	4.63266	0.278477	27.8477	-0.107292	-0.06115	0.39428		-0.2 (-0.351 - -0.049)	0.00979509	-0.127 (-0.484 - 0.229)	0.484033	-0.106 (-0.246 - 0.034)	0.139046	-0.189 (-0.297 - -0.082)	0.00061145	-0.143 (-0.7 - 0.415)	0.615919	0.057 (0.023 - 0.091)	0.00107949	-0.046 (-0.083 - -0.009)	0.0157815	0.259 (0.133 - 0.384)	7.38533e-05	-0.028 (-0.114 - 0.058)	0.524671
GL8D2_seq.21509.29	GLT8D2_Neurology	Q9H1C3	seq.21509.29	21509-29	Glycosyltransferase 8 domain-containing protein 2	GL8D2	83468	GLT8D2	0.384	1.05416e-10	MODERATE	0.118592	0.0542871	POOR	0.0551882	0.371788	POOR	6	0.0205788	2.05788	0.0409989	4.09989	255.797	254.15	10.4874	Overlap		0.213281	21.3281	0.250704	25.0704	-0.00874615	-0.066	0.356191		-0.125 (-0.225 - -0.026)	0.0142032	0.009 (-0.225 - 0.243)	0.940897	-0.071 (-0.164 - 0.022)	0.134643	0.06 (-0.013 - 0.132)	0.108055	0.023 (-0.337 - 0.382)	0.902533	-0.002 (-0.025 - 0.021)	0.856506	0.006 (-0.019 - 0.03)	0.637152	-0.026 (-0.111 - 0.059)	0.551607	-0.001 (-0.058 - 0.055)	0.964506
GLIP1_seq.9265.10	GLIPR1_Oncology_II	P48060	seq.9265.10	9265-10	Glioma pathogenesis-related protein 1	GLIP1	11010	GLIPR1	0.378116	2.12706e-10	MODERATE	0.0921488	0.135355	POOR	0.0932813	0.130598	POOR	6	0.0326608	3.26608	0.0550157	5.50157	140.4	141.8	7.7242	Overlap		0.1942	19.42	2.01617	201.617	0.400987	-0.2354	1.83758	Inter-CV	0.56 (0.28 - 0.84)	0.000114831	0.391 (-0.282 - 1.064)	0.2554	-0.311 (-0.578 - -0.044)	0.0234409	0.711 (0.519 - 0.903)	4.16865e-12	-0.141 (-1.226 - 0.943)	0.798666	-0.085 (-0.15 - -0.019)	0.0125679	0.077 (0.006 - 0.148)	0.0352805	-0.311 (-0.558 - -0.065)	0.0138432	-0.009 (-0.175 - 0.156)	0.912479
GOT1_seq.4912.17	GOT1_Cardiometabolic_II	P17174	seq.4912.17	4912-17	Aspartate aminotransferase, cytoplasmic	GOT1	2805	GOT1	0.482756	8.08452e-17	MODERATE	0.067443	0.274893	POOR	0.0649311	0.293208	POOR	6	0.0782591	7.82591	0.095228	9.5228	518.594	512	49.3846	Overlap		0.103234	10.3234	0.266884	26.6884	0.581708	0.54075	0.378429		0.135 (-0.006 - 0.277)	0.0624561	0.216 (-0.117 - 0.549)	0.203344	0.054 (-0.077 - 0.186)	0.419985	0.267 (0.169 - 0.364)	1.72256e-07	0.009 (-0.517 - 0.535)	0.973267	-0.016 (-0.048 - 0.016)	0.331642	0.018 (-0.017 - 0.052)	0.316872	-0.045 (-0.166 - 0.075)	0.461226	-0.014 (-0.094 - 0.066)	0.739294
GPDA_seq.11081.1	GPD1_Oncology_II	P21695	seq.11081.1	11081-1	Glycerol-3-phosphate dehydrogenase [NAD(+)], cytoplasmic	GPDA	2819	GPD1	0.470961	5.57728e-16	MODERATE	-0.0192969	0.754981	POOR	0.00120137	0.9845	POOR	6	0.0741	7.41	0.152279	15.2279	179.922	175.6	27.3983	Overlap		0.145191	14.5191	0.210523	21.0523	-1.01826	-1.0193	0.300434		-0.161 (-0.314 - -0.008)	0.0399047	0.139 (-0.218 - 0.496)	0.446509	-0.029 (-0.172 - 0.114)	0.687828	0.014 (-0.097 - 0.126)	0.804304	0.336 (-0.243 - 0.915)	0.255971	-0.038 (-0.072 - -0.003)	0.0336071	0.041 (0.004 - 0.078)	0.0326999	-0.103 (-0.232 - 0.026)	0.119686	0.072 (-0.014 - 0.157)	0.103509
Gro.g_seq.2986.49	CXCL3_Inflammation	P19876	seq.2986.49	2986-49	Gro-gamma	Gro-g	2921	CXCL3	0.435173	1.2656e-13	MODERATE	-0.00518316	0.933202	POOR	-0.0240419	0.697396	POOR	6	0.0405683	4.05683	0.0490577	4.90577	800.569	801.1	39.2741	Overlap		0.121371	12.1371	0.449757	44.9757	-2.31172	-2.27415	0.619219		-0.211 (-0.354 - -0.068)	0.00414954	0.577 (0.211 - 0.943)	0.00201787	-0.134 (-0.268 - 0.001)	0.051962	-0.105 (-0.21 - -0.001)	0.0496356	-0.007 (-0.54 - 0.526)	0.978347	0.008 (-0.025 - 0.042)	0.637244	-0.01 (-0.046 - 0.026)	0.580173	0.064 (-0.061 - 0.189)	0.314213	0.116 (0.034 - 0.198)	0.00601113
GST.A1.1_seq.12446.49	GSTA1_Cardiometabolic	P08263	seq.12446.49	12446-49	Glutathione S-transferase A1	GST A1-1	2938	GSTA1	0.480499	1.17656e-16	MODERATE	0.0496768	0.421502	POOR	-0.00263799	0.965973	POOR	6	0.0307023	3.07023	0.0511896	5.11896	375.378	377.45	19.2155	Overlap		0.0450268	4.50268	0.165689	16.5689	0.567756	0.5524	0.237423		-0.023 (-0.185 - 0.139)	0.779316	-0.451 (-0.859 - -0.044)	0.029772	0.035 (-0.114 - 0.184)	0.643127	0.232 (0.119 - 0.344)	7.38594e-05	-0.333 (-0.916 - 0.25)	0.264158	-0.05 (-0.086 - -0.014)	0.00702943	0.062 (0.023 - 0.1)	0.00198071	-0.19 (-0.325 - -0.055)	0.00621818	0.061 (-0.029 - 0.152)	0.185264
GSTA3_seq.4993.16	GSTA3_Oncology	Q16772	seq.4993.16	4993-16	Glutathione S-transferase A3	GSTA3	2940	GSTA3	0.385753	8.52855e-11	MODERATE	-0.0518133	0.401787	POOR	-0.0890678	0.148969	POOR	6	0.0830354	8.30354	0.0976862	9.76862	18.9281	18.8	1.84902	Overlap		0.232993	23.2993	0.264502	26.4502	-0.0345346	-0.04995	0.375163		0.093 (-0.023 - 0.209)	0.116779	0.011 (-0.258 - 0.279)	0.938182	0.218 (0.111 - 0.324)	8.3344e-05	0.018 (-0.068 - 0.103)	0.687429	0.407 (-0.008 - 0.822)	0.0555758	-0.007 (-0.033 - 0.02)	0.622664	0.002 (-0.026 - 0.03)	0.878546	-0.018 (-0.115 - 0.08)	0.72337	0.018 (-0.047 - 0.083)	0.583242
H.ras..WT._seq.18900.37	HRAS_Oncology_II	P01112	seq.18900.37	18900-37	GTPase HRas	H-ras (WT)	3265	HRAS	0.328068	4.8435e-08	MODERATE	0.100544	0.103097	POOR	-0.00866004	0.888625	POOR	6	0.0392514	3.92514	0.0504983	5.04983	500.747	496.1	25.2869	Overlap		0.182472	18.2472	0.242511	24.2511	0.0568125	0.03655	0.344882		-0.085 (-0.209 - 0.038)	0.1772	0.028 (-0.255 - 0.31)	0.847368	0.033 (-0.08 - 0.147)	0.564975	0.056 (-0.032 - 0.144)	0.212398	-0.339 (-0.803 - 0.126)	0.154216	-0.015 (-0.043 - 0.012)	0.282083	0.01 (-0.019 - 0.04)	0.492063	-0.062 (-0.165 - 0.042)	0.242737	0.079 (0.01 - 0.147)	0.0247943
HAP28_seq.19240.265	PDAP1_Cardiometabolic_II	Q13442	seq.19240.265	19240-265	28 kDa heat- and acid-stable phosphoprotein	HAP28	11333	PDAP1	0.360865	1.53842e-09	MODERATE	-0.176723	0.00397057	POOR	-0.223251	0.000255746	POOR	6	0.0359417	3.59417	0.0631627	6.31627	246.703	243.7	15.5824	Overlap		0.210772	21.0772	0.347801	34.7801	-0.939777	-0.87755	0.487517		-0.065 (-0.255 - 0.124)	0.499612	-0.122 (-0.557 - 0.313)	0.583532	-0.104 (-0.279 - 0.072)	0.246825	-0.109 (-0.246 - 0.027)	0.118152	-0.337 (-1.018 - 0.345)	0.333796	-0.026 (-0.068 - 0.017)	0.238757	0.021 (-0.025 - 0.067)	0.370287	-0.136 (-0.294 - 0.022)	0.0937786	0.044 (-0.062 - 0.149)	0.417737
HDGF_seq.8953.47	HDGF_Oncology	P51858	seq.8953.47	8953-47	Hepatoma-derived growth factor	HDGF	3068	HDGF	0.343804	9.72645e-09	MODERATE	0.0410425	0.506705	POOR	0.0937918	0.128496	POOR	6	0.0361971	3.61971	0.0667551	6.67551	714.609	720.4	47.7039	Overlap		0.127414	12.7414	0.232006	23.2006	-0.943923	-0.96845	0.330337		0.13 (-0.034 - 0.294)	0.12239	-0.084 (-0.469 - 0.302)	0.670884	0.048 (-0.103 - 0.199)	0.534222	-0.071 (-0.189 - 0.047)	0.239265	-0.296 (-0.92 - 0.327)	0.352326	-0.036 (-0.072 - 0.001)	0.0590394	0.032 (-0.007 - 0.072)	0.110404	-0.069 (-0.207 - 0.069)	0.329241	0.172 (0.083 - 0.262)	0.000203358
HEM3_seq.11530.37	HMBS_Oncology	P08397	seq.11530.37	11530-37	Porphobilinogen deaminase	HEM3	3145	HMBS	0.351605	4.24297e-09	MODERATE	0.144991	0.0184177	POOR	0.0219253	0.722892	POOR	6	0.0371924	3.71924	0.0450649	4.50649	102.041	101.8	4.59845	Overlap		0.0386382	3.86382	0.103781	10.3781	-0.779788	-0.79945	0.149323		0.039 (-0.084 - 0.162)	0.530274	-0.21 (-0.494 - 0.074)	0.147205	-0.055 (-0.169 - 0.058)	0.340481	0.106 (0.018 - 0.194)	0.0184289	-0.087 (-0.529 - 0.354)	0.698207	-0.049 (-0.076 - -0.022)	0.000487587	0.049 (0.02 - 0.078)	0.00105906	-0.201 (-0.302 - -0.101)	0.000106773	0.078 (0.01 - 0.146)	0.0257479
HEPH_seq.20127.102	HEPH_Cardiometabolic_II	Q9BQS7	seq.20127.102	20127-102	Hephaestin	HEPH	9843	HEPH	0.44363	3.71747e-14	MODERATE	-0.0451046	0.465539	POOR	-0.100834	0.102099	POOR	6	0.101299	10.1299	0.183759	18.3759	51.2062	50.45	9.4096	Overlap	Inter-CV	0.0415209	4.15209	0.388966	38.8966	-0.363823	-0.288	0.541514		-0.176 (-0.288 - -0.065)	0.00215665	0.267 (-0.01 - 0.544)	0.0592816	0.131 (0.022 - 0.24)	0.0188263	-0.08 (-0.165 - 0.005)	0.0670349	0.453 (0.041 - 0.864)	0.0319457	0.04 (0.015 - 0.066)	0.00209493	-0.04 (-0.067 - -0.012)	0.00478534	0.177 (0.082 - 0.272)	0.000295552	-0.023 (-0.087 - 0.042)	0.491547
HGS_seq.13644.30	HGS_Oncology	O14964	seq.13644.30	13644-30	Hepatocyte growth factor-regulated tyrosine kinase substrate	HGS	9146	HGS	0.380389	1.62454e-10	MODERATE	0.0986184	0.109897	POOR	0.0180067	0.770891	POOR	6	0.0236907	2.36907	0.0333723	3.33723	284.831	281.55	9.50546	Overlap		0.15827	15.827	0.212784	21.2784	-0.00750769	0.00835	0.30359		-0.024 (-0.18 - 0.132)	0.761646	-0.228 (-0.591 - 0.135)	0.218938	-0.075 (-0.223 - 0.073)	0.32092	0.012 (-0.104 - 0.128)	0.836281	-0.642 (-1.202 - -0.083)	0.0253376	-0.028 (-0.063 - 0.007)	0.11588	0.038 (0 - 0.075)	0.0497925	-0.153 (-0.282 - -0.023)	0.0214162	-0.03 (-0.117 - 0.057)	0.500702
HMCS1_seq.13496.19	HMGCS1_Cardiometabolic_II	Q01581	seq.13496.19	13496-19	Hydroxymethylglutaryl-CoA synthase, cytoplasmic	HMCS1	3157	HMGCS1	0.405848	6.86339e-12	MODERATE	-0.0657925	0.286838	POOR	0.00484012	0.937613	POOR	6	0.0989929	9.89929	0.0965876	9.65876	98.9781	102.4	9.56006	Overlap		0.197893	19.7893	0.301085	30.1085	-0.379804	-0.37625	0.424986		0.01 (-0.13 - 0.15)	0.891569	-0.163 (-0.487 - 0.16)	0.322857	-0.169 (-0.303 - -0.035)	0.0140089	0.207 (0.105 - 0.31)	9.66386e-05	-0.371 (-0.87 - 0.127)	0.145756	-0.049 (-0.08 - -0.018)	0.00206431	0.053 (0.02 - 0.086)	0.00199789	-0.241 (-0.355 - -0.128)	4.20174e-05	-0.038 (-0.116 - 0.039)	0.335393
HNP.1_seq.9250.87	DEFA1_DEFA1B_Cardiometabolic	P59665	seq.9250.87	9250-87	Neutrophil defensin 1	HNP-1	1667	DEFA1	0.305333	4.21776e-07	MODERATE	-0.0628568	0.308933	POOR	-0.00907466	0.88333	POOR	6	0.0446179	4.46179	0.0479001	4.79001	89.8812	90.6	4.30532	Overlap		0.045158	4.5158	1.17083	117.083	0.100584	-0.0948	1.34043	Inter-CV	0.076 (-0.05 - 0.203)	0.237381	0.874 (0.078 - 1.67)	0.0312956	0.019 (-0.097 - 0.135)	0.749169	-0.09 (-0.179 - 0)	0.050576	0.129 (-0.323 - 0.581)	0.577196	0.017 (-0.011 - 0.046)	0.233786	-0.022 (-0.053 - 0.008)	0.157176	0.044 (-0.063 - 0.151)	0.416435	-0.013 (-0.084 - 0.058)	0.725413
hnRNP.K_seq.19333.4	HNRNPK_Cardiometabolic	P61978	seq.19333.4	19333-4	Heterogeneous nuclear ribonucleoprotein K	hnRNP K	3190	HNRNPK	0.318825	1.19332e-07	MODERATE	-0.00868324	0.888329	POOR	0.0883321	0.152369	POOR	6	0.0434422	4.34422	0.0646648	6.46648	826.156	835.7	53.4232	Overlap		0.179175	17.9175	0.29234	29.234	0.05776	-0.0042	0.41314		-0.064 (-0.211 - 0.082)	0.391309	0.347 (-0.002 - 0.696)	0.0510738	0.021 (-0.116 - 0.159)	0.762825	0.043 (-0.065 - 0.15)	0.437098	0.19 (-0.351 - 0.731)	0.492824	-0.062 (-0.095 - -0.03)	0.00017911	0.064 (0.029 - 0.099)	0.000363057	-0.104 (-0.226 - 0.019)	0.100086	0.198 (0.119 - 0.276)	1.3901e-06
HO.2_seq.2622.18	HMOX2_Neurology	P30519	seq.2622.18	2622-18	Heme oxygenase 2	HO-2	3163	HMOX2	0.372557	4.0761e-10	MODERATE	-0.303255	5.09471e-07	POOR	-0.325638	6.15704e-08	POOR	6	0.0597789	5.97789	0.079202	7.9202	187.769	186.25	14.8717	Overlap		0.229188	22.9188	0.348995	34.8995	-0.496781	-0.40715	0.489098		-0.094 (-0.241 - 0.054)	0.213353	-0.159 (-0.501 - 0.183)	0.362879	-0.091 (-0.226 - 0.045)	0.192337	-0.203 (-0.306 - -0.1)	0.00014719	-0.078 (-0.61 - 0.453)	0.772522	0.053 (0.02 - 0.085)	0.00170648	-0.053 (-0.088 - -0.017)	0.00372659	0.191 (0.069 - 0.313)	0.00243408	-0.022 (-0.105 - 0.06)	0.596033
Holo.TC.I_seq.11232.46	TCN1_Inflammation_II	P20061	seq.11232.46	11232-46	Transcobalamin-1	Holo-TC I	6947	TCN1	0.340221	1.41297e-08	MODERATE	-0.129347	0.0356844	POOR	-0.0124798	0.840059	POOR	6	0.0534731	5.34731	0.0766324	7.66324	263.006	260	20.1548	Overlap		0.100073	10.0073	0.113184	11.3184	-0.0721269	-0.044	0.162771		-0.161 (-0.296 - -0.026)	0.0206131	-0.032 (-0.35 - 0.286)	0.843771	-0.035 (-0.161 - 0.091)	0.58612	-0.202 (-0.297 - -0.107)	4.1002e-05	-0.344 (-0.839 - 0.152)	0.17527	0.026 (-0.004 - 0.057)	0.0946513	-0.027 (-0.06 - 0.006)	0.108125	0.081 (-0.034 - 0.196)	0.169531	-0.002 (-0.078 - 0.075)	0.965458
HYAL1_seq.8309.12	HYAL1_Cardiometabolic	Q12794	seq.8309.12	8309-12	Hyaluronidase-1	HYAL1	3373	HYAL1	0.300469	6.54886e-07	MODERATE	0.269863	8.71884e-06	POOR	0.187979	0.00216076	POOR	6	0.0796411	7.96411	0.159896	15.9896	377.509	364.9	60.3622	Overlap		0.0480706	4.80706	0.581704	58.1704	-0.019572	-0.0532	0.778868		-0.09 (-0.229 - 0.05)	0.207526	0.225 (-0.102 - 0.551)	0.177601	-0.072 (-0.198 - 0.055)	0.268985	-0.114 (-0.212 - -0.016)	0.0229952	0.217 (-0.31 - 0.744)	0.419566	0.03 (-0.001 - 0.061)	0.0602911	-0.024 (-0.057 - 0.01)	0.170315	0.09 (-0.027 - 0.207)	0.131764	0.006 (-0.072 - 0.084)	0.875762
IDI2_seq.17832.12	IDI2_Neurology	Q9BXS1	seq.17832.12	17832-12	Isopentenyl-diphosphate delta-isomerase 2	IDI2	91734	IDI2	0.331446	3.45768e-08	MODERATE	-0.0467241	0.449656	POOR	-0.00557611	0.928151	POOR	6	0.0476383	4.76383	0.0560761	5.60761	50.1688	50.35	2.81327	Overlap		0.31822	31.822	0.340699	34.0699	-0.347442	-0.37755	0.478094		-0.208 (-0.352 - -0.064)	0.00497528	-0.138 (-0.471 - 0.195)	0.41567	0.091 (-0.043 - 0.226)	0.185222	-0.149 (-0.253 - -0.045)	0.00550586	0.339 (-0.191 - 0.869)	0.211432	0.016 (-0.018 - 0.049)	0.357336	-0.024 (-0.06 - 0.012)	0.190919	0.023 (-0.101 - 0.147)	0.718266	0.018 (-0.065 - 0.1)	0.677264
IF4B_seq.14675.20	EIF4B_Neurology	P23588	seq.14675.20	14675-20	Eukaryotic translation initiation factor 4B	IF4B	1975	EIF4B	0.473936	3.45092e-16	MODERATE	0.0358727	0.561723	POOR	0.0367886	0.551771	POOR	6	0.0354802	3.54802	0.0546033	5.46033	1701.93	1705.2	92.9309	Overlap		0.215074	21.5074	0.289046	28.9046	-0.915996	-0.99245	0.408668		0.362 (0.24 - 0.484)	1.73359e-08	-0.127 (-0.431 - 0.177)	0.4133	-0.284 (-0.404 - -0.163)	6.11452e-06	0.457 (0.377 - 0.537)	7.30593e-24	-0.572 (-1.063 - -0.082)	0.0230305	-0.043 (-0.074 - -0.013)	0.00541993	0.042 (0.009 - 0.075)	0.0125133	-0.187 (-0.3 - -0.074)	0.00129545	-0.006 (-0.083 - 0.07)	0.869509
IF4G1_seq.25287.7	EIF4G1_Inflammation	Q04637	seq.25287.7	25287-7	Eukaryotic translation initiation factor 4 gamma 1	IF4G1	1981	EIF4G1	0.380605	1.58329e-10	MODERATE	-0.0342052	0.580062	POOR	-0.0412871	0.504173	POOR	6	0.0461556	4.61556	0.0568107	5.68107	1131.95	1136.3	64.307	Overlap		0.143184	14.3184	0.142923	14.2923	-1.4313	-1.4397	0.205153		0.018 (-0.111 - 0.147)	0.780089	0.054 (-0.242 - 0.351)	0.718469	0.109 (-0.009 - 0.227)	0.0708442	0.114 (0.022 - 0.205)	0.0156902	0.27 (-0.196 - 0.735)	0.257085	-0.008 (-0.037 - 0.02)	0.568289	0.004 (-0.027 - 0.035)	0.81159	-0.057 (-0.165 - 0.05)	0.29666	0.022 (-0.05 - 0.094)	0.547865
IFN.a.b.R1_seq.6055.53	IFNAR1_Oncology_II	P17181	seq.6055.53	6055-53	Interferon alpha/beta receptor 1	IFN-a/b R1	3454	IFNAR1	0.422413	7.54405e-13	MODERATE	-0.182431	0.00292899	POOR	-0.108037	0.079739	POOR	6	0.0850357	8.50357	0.0934649	9.34649	606.378	592.55	56.6751	Overlap		0.0701476	7.01476	0.148709	14.8709	-0.100246	-0.1582	0.21337		-0.129 (-0.256 - -0.002)	0.0467602	-0.087 (-0.381 - 0.206)	0.558422	-0.104 (-0.224 - 0.016)	0.0900842	-0.037 (-0.131 - 0.057)	0.439232	-0.225 (-0.688 - 0.238)	0.34222	-0.006 (-0.035 - 0.023)	0.698481	0.014 (-0.017 - 0.044)	0.390867	-0.038 (-0.145 - 0.07)	0.491882	0.002 (-0.069 - 0.074)	0.955636
IL.10.Rb_seq.2631.50	IL10RB_Inflammation	Q08334	seq.2631.50	2631-50	Interleukin-10 receptor subunit beta	IL-10 Rb	3588	IL10RB	0.305128	4.29752e-07	MODERATE	0.0784953	0.203619	POOR	0.21294	0.000494923	POOR	6	0.0807347	8.07347	0.420417	42.0417	166.15	155.2	69.8522	Overlap	Inter-CV	0.0559006	5.59006	0.129304	12.9304	-0.187227	-0.1544	0.185773		0.032 (-0.161 - 0.225)	0.743202	-0.148 (-0.589 - 0.293)	0.511007	0.106 (-0.069 - 0.282)	0.234789	0.056 (-0.081 - 0.193)	0.421645	0.447 (-0.238 - 1.132)	0.20231	-0.017 (-0.06 - 0.027)	0.452972	0.025 (-0.022 - 0.071)	0.29876	-0.017 (-0.178 - 0.145)	0.839276	-0.084 (-0.19 - 0.023)	0.126218
IL.10_seq.13723.6	IL10_Inflammation	P22301	seq.13723.6	13723-6	Interleukin-10	IL-10	3586	IL10	0.339164	1.57622e-08	MODERATE	0.0793565	0.198687	POOR	0.0596877	0.334009	POOR	6	0.0394475	3.94475	0.0391653	3.91653	87.3031	87	3.41925	Overlap		0.27465	27.465	0.354621	35.4621	-0.360935	-0.3275	0.496536		-0.061 (-0.192 - 0.07)	0.361226	0.164 (-0.203 - 0.531)	0.380614	-0.006 (-0.125 - 0.112)	0.918489	-0.02 (-0.113 - 0.072)	0.666145	0.168 (-0.302 - 0.638)	0.484266	-0.019 (-0.048 - 0.01)	0.199021	0.016 (-0.016 - 0.047)	0.328945	-0.065 (-0.174 - 0.044)	0.246103	0.026 (-0.047 - 0.099)	0.486243
IL.12.Rb1_seq.2632.5	IL12RB1_Inflammation	P42701	seq.2632.5	2632-5	Interleukin-12 receptor subunit beta-1	IL-12 Rb1	3594	IL12RB1	0.462914	1.99718e-15	MODERATE	-0.137516	0.0254566	POOR	-0.142316	0.0207132	POOR	6	0.0886343	8.86343	0.223239	22.3239	241.947	232.7	54.012	Overlap	Inter-CV	0.300975	30.0975	0.426739	42.6739	-0.0375808	0.01625	0.590092		-0.207 (-0.375 - -0.039)	0.0163178	-0.026 (-0.417 - 0.365)	0.89675	-0.032 (-0.188 - 0.124)	0.688048	-0.25 (-0.367 - -0.132)	4.27723e-05	0.064 (-0.554 - 0.683)	0.838451	0.06 (0.023 - 0.098)	0.00187992	-0.06 (-0.1 - -0.019)	0.00433012	0.235 (0.095 - 0.376)	0.00115381	-0.021 (-0.117 - 0.074)	0.660779
IL.15.Ra_seq.3445.53	IL15RA_Inflammation	Q13261	seq.3445.53	3445-53	Interleukin-15 receptor subunit alpha	IL-15 Ra	3601	IL15RA	0.331613	3.40018e-08	MODERATE	-0.062047	0.31522	POOR	-0.0886651	0.150822	POOR	6	0.0907077	9.07077	0.45016	45.016	178.347	164.1	80.2846	Overlap	Inter-CV	0.282493	28.2493	0.465585	46.5585	-0.212508	-0.10615	0.639032		-0.081 (-0.253 - 0.091)	0.356761	-0.058 (-0.454 - 0.337)	0.77218	0.064 (-0.095 - 0.223)	0.433375	-0.186 (-0.309 - -0.064)	0.00307267	0.055 (-0.569 - 0.679)	0.863731	0.05 (0.012 - 0.088)	0.0104206	-0.041 (-0.082 - 0)	0.0509573	0.182 (0.04 - 0.325)	0.0128194	-0.064 (-0.159 - 0.032)	0.19292
IL.15_seq.19568.17	IL15_Inflammation	P40933	seq.19568.17	19568-17	Interleukin-15	IL-15	3600	IL15	0.384773	9.60247e-11	MODERATE	-0.122426	0.0468973	POOR	0.0213802	0.72951	POOR	6	0.0267876	2.67876	0.0355228	3.55228	230.428	231.9	8.18544	Overlap		0.0886882	8.86882	0.199092	19.9092	-0.387873	-0.3577	0.284443		0.097 (-0.052 - 0.246)	0.20403	-0.214 (-0.559 - 0.132)	0.226005	-0.225 (-0.36 - -0.089)	0.00127457	0.206 (0.102 - 0.311)	0.000137519	-0.907 (-1.429 - -0.385)	0.000769552	-0.026 (-0.06 - 0.007)	0.126358	0.028 (-0.008 - 0.064)	0.129451	-0.076 (-0.202 - 0.049)	0.232692	0.033 (-0.05 - 0.117)	0.432582
IL.17B.R_seq.6262.14	IL17RB_Inflammation	Q9NRM6	seq.6262.14	6262-14	Interleukin-17 receptor B	IL-17B R	55540	IL17RB	0.302095	5.65812e-07	MODERATE	-0.25899	2.03473e-05	POOR	-0.336882	1.99276e-08	POOR	6	0.0352189	3.52189	0.0446535	4.46535	190.281	190.05	8.49673	Overlap		0.0737776	7.37776	0.140603	14.0603	0.168588	0.2243	0.201855		-0.183 (-0.344 - -0.022)	0.0271141	-0.256 (-0.633 - 0.121)	0.183226	-0.054 (-0.203 - 0.096)	0.482024	-0.168 (-0.283 - -0.054)	0.00435034	-0.214 (-0.807 - 0.379)	0.480303	0.035 (-0.002 - 0.071)	0.0658655	-0.038 (-0.078 - 0.001)	0.0591528	0.122 (-0.015 - 0.259)	0.0831793	0.036 (-0.055 - 0.128)	0.438796
IL.1b_seq.3037.62	IL1B_Inflammation	P01584	seq.3037.62	3037-62	Interleukin-1 beta	IL-1b	3553	IL1B	0.310456	2.63071e-07	MODERATE	-0.0875865	0.155873	POOR	-0.0758946	0.219048	POOR	6	0.0643573	6.43573	0.0646809	6.46809	201.991	199.9	13.0649	Overlap		0.241862	24.1862	0.308647	30.8647	-0.82665	-0.83725	0.435193		-0.037 (-0.201 - 0.126)	0.655185	-0.083 (-0.463 - 0.298)	0.670318	0.01 (-0.138 - 0.158)	0.89466	-0.254 (-0.365 - -0.143)	1.11655e-05	-0.086 (-0.671 - 0.499)	0.772624	0.04 (0.003 - 0.076)	0.033079	-0.036 (-0.075 - 0.004)	0.0766643	0.196 (0.061 - 0.331)	0.00481215	-0.007 (-0.098 - 0.084)	0.8827
IL.1F9_seq.9117.4	IL36G_Inflammation_II	Q9NZH8	seq.9117.4	9117-4	Interleukin-36 gamma	IL-1F9	56300	IL36G	0.300602	6.47125e-07	MODERATE	-0.0430102	0.48653	POOR	-0.144995	0.0184143	POOR	6	0.0578834	5.78834	0.0772363	7.72363	68.0094	68.5	5.25279	Overlap		0.236393	23.6393	0.523175	52.3175	-0.921	-0.9069	0.709618		0.045 (-0.016 - 0.106)	0.146882	-0.079 (-0.286 - 0.127)	0.452151	-0.008 (-0.063 - 0.048)	0.786639	0.02 (-0.023 - 0.063)	0.364052	-0.118 (-0.334 - 0.098)	0.284349	-0.001 (-0.015 - 0.013)	0.870835	0.002 (-0.012 - 0.017)	0.743575	0.01 (-0.041 - 0.062)	0.689664	-0.004 (-0.038 - 0.03)	0.805258
IL.2.sRg_seq.2634.2	IL2RG_Oncology_II	P31785	seq.2634.2	2634-2	Cytokine receptor common subunit gamma	IL-2 sRg	3561	IL2RG	0.407226	5.73819e-12	MODERATE	-0.0360598	0.559683	POOR	-0.00210514	0.972844	POOR	6	0.0533539	5.33539	0.110915	11.0915	365.059	356.6	40.4905	Overlap		0.228503	22.8503	0.350742	35.0742	-0.0953625	-0.0585	0.49141		-0.063 (-0.207 - 0.08)	0.386781	-0.228 (-0.566 - 0.109)	0.185253	-0.027 (-0.158 - 0.103)	0.679458	-0.217 (-0.314 - -0.119)	2.10904e-05	-0.257 (-0.778 - 0.263)	0.333869	0.012 (-0.021 - 0.044)	0.478195	-0.01 (-0.045 - 0.024)	0.560011	0.133 (0.014 - 0.252)	0.0299881	0.076 (-0.003 - 0.156)	0.0607462
IL.5.Ra_seq.13686.2	IL5RA_Inflammation	Q01344	seq.13686.2	13686-2	Interleukin-5 receptor subunit alpha	IL-5 Ra	3568	IL5RA	0.307676	3.4025e-07	MODERATE	0.101984	0.0982313	POOR	0.137433	0.0255471	POOR	6	0.0988222	9.88222	0.104057	10.4057	125.862	124.8	13.0969	Overlap		0.0876764	8.76764	0.14676	14.676	-0.492281	-0.50925	0.210603		0 (-0.071 - 0.072)	0.990007	0.05 (-0.138 - 0.238)	0.599283	0.068 (0.003 - 0.132)	0.0403996	-0.027 (-0.078 - 0.023)	0.291107	0.204 (-0.049 - 0.457)	0.114953	-0.004 (-0.02 - 0.012)	0.625479	0.007 (-0.011 - 0.024)	0.445875	-0.009 (-0.069 - 0.051)	0.761794	-0.006 (-0.045 - 0.034)	0.783982
IL.6_seq.2573.20	IL6_Inflammation	P05231	seq.2573.20	2573-20	Interleukin-6	IL-6	3569	IL6	0.461553	2.47016e-15	MODERATE	0.146266	0.0174036	POOR	0.249025	4.28358e-05	POOR	6	0.0383193	3.83193	0.0469548	4.69548	304.378	306.8	14.292	Overlap		0.499123	49.9123	0.526996	52.6996	-0.819812	-0.78895	0.714215	Intra-CV	-0.032 (-0.146 - 0.082)	0.579958	-0.071 (-0.335 - 0.194)	0.601528	0.035 (-0.068 - 0.138)	0.50455	-0.15 (-0.228 - -0.071)	0.000224315	0.215 (-0.189 - 0.619)	0.297304	0.005 (-0.021 - 0.031)	0.702788	-0.005 (-0.032 - 0.023)	0.741006	0.029 (-0.066 - 0.125)	0.550619	0.004 (-0.06 - 0.067)	0.910854
IL.6_seq.2573.20	IL6_Neurology	P05231	seq.2573.20	2573-20	Interleukin-6	IL-6	3569	IL6	0.461553	2.47016e-15	MODERATE	0.135	0.0282974	POOR	0.256089	2.53506e-05	POOR	6	0.0383193	3.83193	0.0469548	4.69548	304.378	306.8	14.292	Overlap		0.157421	15.7421	0.304955	30.4955	-0.794369	-0.70415	0.430214		-0.032 (-0.146 - 0.082)	0.579958	-0.071 (-0.335 - 0.194)	0.601528	0.035 (-0.068 - 0.138)	0.50455	-0.15 (-0.228 - -0.071)	0.000224315	0.215 (-0.189 - 0.619)	0.297304	0.005 (-0.021 - 0.031)	0.702788	-0.005 (-0.032 - 0.023)	0.741006	0.029 (-0.066 - 0.125)	0.550619	0.004 (-0.06 - 0.067)	0.910854
IL.6_seq.2573.20	IL6_Oncology	P05231	seq.2573.20	2573-20	Interleukin-6	IL-6	3569	IL6	0.461553	2.47016e-15	MODERATE	0.180002	0.00333741	POOR	0.25371	3.03022e-05	POOR	6	0.0383193	3.83193	0.0469548	4.69548	304.378	306.8	14.292	Overlap		0.149286	14.9286	0.301819	30.1819	-0.924685	-0.9571	0.425978		-0.032 (-0.146 - 0.082)	0.579958	-0.071 (-0.335 - 0.194)	0.601528	0.035 (-0.068 - 0.138)	0.50455	-0.15 (-0.228 - -0.071)	0.000224315	0.215 (-0.189 - 0.619)	0.297304	0.005 (-0.021 - 0.031)	0.702788	-0.005 (-0.032 - 0.023)	0.741006	0.029 (-0.066 - 0.125)	0.550619	0.004 (-0.06 - 0.067)	0.910854
IL32_seq.9051.13	IL32_Inflammation	P24001	seq.9051.13	9051-13	Interleukin-32	IL32	9235	IL32	0.398061	1.85943e-11	MODERATE	0.0671963	0.276657	POOR	0.0577373	0.350072	POOR	6	0.0566866	5.66866	0.0539795	5.39795	81.8656	81.5	4.41906	Overlap		0.114975	11.4975	0.205703	20.5703	0.309008	0.3303	0.293698		0.068 (-0.072 - 0.207)	0.341657	0.172 (-0.15 - 0.493)	0.296173	0.174 (0.041 - 0.307)	0.0108365	0.11 (0.006 - 0.214)	0.0391449	0.384 (-0.119 - 0.887)	0.136156	0.003 (-0.028 - 0.035)	0.82996	-0.003 (-0.037 - 0.031)	0.854883	0.03 (-0.087 - 0.147)	0.618419	-0.008 (-0.086 - 0.07)	0.837713
IMPCT_seq.20463.315	IMPACT_Neurology_II	Q9P2X3	seq.20463.315	20463-315	Protein IMPACT	IMPCT	55364	IMPACT	0.407965	5.21107e-12	MODERATE	0.0530902	0.390271	POOR	0.0725442	0.240131	POOR	6	0.0942777	9.42777	0.244068	24.4068	53.9813	51.9	13.1751	Overlap	Inter-CV	0.0825965	8.25965	0.12501	12.501	-1.29766	-1.2837	0.179652		0.054 (-0.063 - 0.171)	0.367206	0.125 (-0.145 - 0.395)	0.3652	0.093 (-0.021 - 0.208)	0.111562	0.068 (-0.021 - 0.157)	0.136254	0.385 (-0.035 - 0.806)	0.0736297	0.013 (-0.013 - 0.039)	0.338513	-0.014 (-0.042 - 0.014)	0.339976	0.077 (-0.021 - 0.175)	0.124299	0.022 (-0.043 - 0.087)	0.50897
INHBC_seq.15686.49	INHBC_Neurology	P55103	seq.15686.49	15686-49	Inhibin beta C chain	INHBC	3626	INHBC	0.45859	3.90983e-15	MODERATE	0.286745	2.17125e-06	POOR	0.0765071	0.215341	POOR	6	0.0705714	7.05714	0.101573	10.1573	141.447	139.7	14.3672	Overlap		0.0739576	7.39576	0.145673	14.5673	-0.410888	-0.4034	0.209059		-0.004 (-0.166 - 0.158)	0.965616	0.043 (-0.333 - 0.42)	0.821897	0.061 (-0.087 - 0.21)	0.417607	0.019 (-0.097 - 0.135)	0.749599	-0.225 (-0.808 - 0.358)	0.449685	-0.008 (-0.044 - 0.028)	0.66176	0.007 (-0.032 - 0.046)	0.713998	0.032 (-0.103 - 0.167)	0.645042	0.024 (-0.065 - 0.114)	0.595869
Integrin.alpha.M_seq.21981.2	ITGAM_Neurology	P11215	seq.21981.2	21981-2	Integrin alpha-M	Integrin alpha-M	3684	ITGAM	0.323481	7.60586e-08	MODERATE	-0.154619	0.0118869	POOR	0.15371	0.0124011	POOR	6	0.0651798	6.51798	0.129324	12.9324	122.997	120.4	15.9064	Overlap		0.160167	16.0167	0.215381	21.5381	-0.714962	-0.6743	0.307213		0.057 (-0.06 - 0.173)	0.339788	0.118 (-0.151 - 0.387)	0.388486	0.109 (-0.005 - 0.223)	0.0612528	0.037 (-0.052 - 0.126)	0.421624	0.412 (-0.006 - 0.83)	0.0543582	0.023 (-0.003 - 0.049)	0.080574	-0.025 (-0.053 - 0.003)	0.0840417	0.11 (0.013 - 0.207)	0.0264442	0.004 (-0.061 - 0.069)	0.906633
ISK4_seq.19213.1	SPINK4_Inflammation	O60575	seq.19213.1	19213-1	Serine protease inhibitor Kazal-type 4	ISK4	27290	SPINK4	0.412877	2.72956e-12	MODERATE	0.0131926	0.831057	POOR	0.0302021	0.625189	POOR	6	0.0366329	3.66329	0.0388439	3.88439	289.141	286.2	11.2313	Overlap		0.0934001	9.34001	0.186925	18.6925	-0.626135	-0.59545	0.267364		0.046 (-0.14 - 0.233)	0.627319	-0.212 (-0.644 - 0.22)	0.336796	-0.09 (-0.26 - 0.079)	0.29724	-0.02 (-0.152 - 0.113)	0.773284	0.01 (-0.664 - 0.685)	0.976173	0.044 (0.002 - 0.085)	0.0401021	-0.048 (-0.093 - -0.004)	0.0346135	0.143 (-0.012 - 0.298)	0.0720127	-0.067 (-0.171 - 0.037)	0.206274
ISM1_seq.8355.80	ISM1_Inflammation	B1AKI9	seq.8355.80	8355-80	Isthmin-1	ISM1	140862	None	0.309519	2.86984e-07	MODERATE	0.208164	0.000665103	POOR	0.273735	6.39e-06	POOR	6	0.0627359	6.27359	0.0717526	7.17526	220.906	222.5	15.8506	Overlap		0.0731208	7.31208	0.259307	25.9307	0.272562	0.25145	0.368031		0.088 (-0.07 - 0.245)	0.276787	0.045 (-0.319 - 0.408)	0.810253	0.001 (-0.142 - 0.144)	0.991877	0.081 (-0.03 - 0.192)	0.153508	0.223 (-0.338 - 0.783)	0.436467	-0.012 (-0.047 - 0.023)	0.501892	0.022 (-0.016 - 0.06)	0.258315	-0.011 (-0.143 - 0.122)	0.874706	-0.033 (-0.12 - 0.055)	0.46569
JNK2_seq.22987.69	MAPK9_Inflammation	P45984	seq.22987.69	22987-69	Mitogen-activated protein kinase 9	JNK2	5601	MAPK9	0.321326	9.37698e-08	MODERATE	-0.0351077	0.570102	POOR	0.0307011	0.619482	POOR	6	0.0528236	5.28236	0.162951	16.2951	148.859	145.5	24.2568	Overlap		0.323817	32.3817	0.415548	41.5548	-0.656035	-0.67605	0.5758		-0.149 (-0.319 - 0.02)	0.0853101	-0.194 (-0.586 - 0.198)	0.332556	0.031 (-0.126 - 0.187)	0.699441	-0.202 (-0.321 - -0.082)	0.00109001	-0.264 (-0.887 - 0.359)	0.406939	0.009 (-0.029 - 0.047)	0.643592	-0.012 (-0.053 - 0.03)	0.582042	-0.024 (-0.168 - 0.119)	0.742776	0.077 (-0.018 - 0.172)	0.113504
K0174_seq.12434.25	IST1_Oncology_II	P53990	seq.12434.25	12434-25	IST1 homolog	K0174	9798	IST1	0.313768	1.92958e-07	MODERATE	0.0780367	0.206281	POOR	0.0985444	0.110165	POOR	6	0.0731804	7.31804	0.150496	15.0496	278.587	269.5	41.9262	Overlap		0.403805	40.3805	0.46552	46.552	-0.284008	-0.2121	0.638951		-0.153 (-0.309 - 0.003)	0.0563627	-0.104 (-0.466 - 0.258)	0.573407	-0.087 (-0.23 - 0.057)	0.237654	-0.242 (-0.35 - -0.134)	1.66025e-05	-0.262 (-0.836 - 0.312)	0.371936	0.048 (0.013 - 0.083)	0.00809932	-0.043 (-0.08 - -0.005)	0.02754	0.19 (0.06 - 0.32)	0.00456406	-0.015 (-0.103 - 0.073)	0.735663
K0494.C.term_seq.9514.46	EFCAB14_Oncology_II	O75071	seq.9514.46	9514-46	EF-hand calcium-binding domain-containing protein 14:C-term	K0494:C-term	9813	EFCAB14	0.337172	1.93454e-08	MODERATE	0.134139	0.0293311	POOR	0.0149685	0.808726	POOR	6	0.0455967	4.55967	0.1391	13.91	157.697	155.5	21.9356	Overlap		0.08722	8.722	0.33276	33.276	0.0823417	0.14205	0.467524		0.177 (0.057 - 0.296)	0.0040255	-0.098 (-0.373 - 0.178)	0.48732	-0.161 (-0.27 - -0.051)	0.00434425	0.046 (-0.041 - 0.132)	0.303127	-0.294 (-0.736 - 0.147)	0.192284	0.019 (-0.008 - 0.046)	0.175763	-0.014 (-0.044 - 0.015)	0.338847	0.073 (-0.029 - 0.176)	0.162504	-0.052 (-0.12 - 0.016)	0.1355
K2013_seq.6538.90	KIAA2013_Oncology_II	Q8IYS2	seq.6538.90	6538-90	Uncharacterized protein KIAA2013	K2013	90231	KIAA2013	0.349257	5.45964e-09	MODERATE	-0.0336757	0.585944	POOR	-0.115991	0.0598295	POOR	6	0.079216	7.9216	0.224172	22.4172	203.322	195.9	45.579	Overlap	Inter-CV	0.113644	11.3644	0.186594	18.6594	0.014275	-0.06745	0.266898		-0.168 (-0.321 - -0.016)	0.0312031	-0.243 (-0.601 - 0.115)	0.183005	-0.089 (-0.231 - 0.053)	0.218616	-0.196 (-0.305 - -0.088)	0.000452987	0.101 (-0.464 - 0.666)	0.72595	0.041 (0.007 - 0.076)	0.0194887	-0.035 (-0.073 - 0.002)	0.0644381	0.166 (0.037 - 0.295)	0.0121459	-0.034 (-0.12 - 0.053)	0.447591
K2C5_seq.11177.16	KRT5_Neurology	P13647	seq.11177.16	11177-16	Keratin, type II cytoskeletal 5	K2C5	3852	KRT5	0.434332	1.42707e-13	MODERATE	0.0907656	0.141344	POOR	-0.011644	0.85064	POOR	6	0.0634444	6.34444	0.0841986	8.41986	497.184	488.9	41.8622	Overlap		0.224495	22.4495	0.351717	35.1717	0.1496	0.1556	0.492699		-0.152 (-0.326 - 0.022)	0.0875294	-0.342 (-0.752 - 0.067)	0.10137	-0.037 (-0.198 - 0.124)	0.653581	-0.294 (-0.414 - -0.173)	2.90642e-06	-0.025 (-0.655 - 0.605)	0.938084	0.051 (0.012 - 0.09)	0.0108049	-0.052 (-0.095 - -0.01)	0.015292	0.124 (-0.024 - 0.271)	0.100748	-0.029 (-0.127 - 0.07)	0.569651
Kallikrein.6_seq.3450.4	KLK6_Oncology	Q92876	seq.3450.4	3450-4	Kallikrein-6	Kallikrein 6	5653	KLK6	0.437478	9.09356e-14	MODERATE	-0.367249	7.49833e-10	POOR	-0.337058	1.95719e-08	POOR	6	0.0278805	2.78805	0.0335584	3.35584	180.925	180.25	6.07156	Overlap		0.0609642	6.09642	0.123261	12.3261	0.0865308	0.0951	0.177158		0.028 (-0.168 - 0.223)	0.782758	-0.112 (-0.562 - 0.338)	0.625307	0.32 (0.147 - 0.493)	0.00035099	0.206 (0.07 - 0.342)	0.0032494	0.564 (-0.146 - 1.274)	0.120663	-0.056 (-0.099 - -0.012)	0.0123806	0.057 (0.011 - 0.104)	0.0164888	-0.165 (-0.328 - -0.003)	0.0467636	0.006 (-0.103 - 0.115)	0.91434
KBP_seq.12956.40	KIFBP_Oncology	Q96EK5	seq.12956.40	12956-40	KIF1-binding protein	KBP	26128	KIFBP	0.438194	8.20278e-14	MODERATE	0.0366224	0.553571	POOR	0.124058	0.044017	POOR	6	0.0622953	6.22953	0.0853107	8.53107	68.9781	68.3	5.88457	Overlap		0.203319	20.3319	0.365395	36.5395	-0.847904	-0.77545	0.510727		-0.113 (-0.263 - 0.036)	0.138119	0.214 (-0.141 - 0.568)	0.237056	-0.066 (-0.203 - 0.07)	0.343322	0.017 (-0.089 - 0.124)	0.750565	-0.53 (-1.076 - 0.017)	0.0586208	-0.082 (-0.115 - -0.05)	9.96944e-07	0.088 (0.054 - 0.123)	1.07857e-06	-0.187 (-0.311 - -0.063)	0.00345211	0.177 (0.096 - 0.258)	2.5998e-05
KGP1B_seq.13067.5	PRKG1_Inflammation_II	Q13976	seq.13067.5	13067-5	cGMP-dependent protein kinase 1, beta isozyme	KGP1B	5592	PRKG1	0.490589	2.15006e-17	MODERATE	0.0997369	0.105905	POOR	0.072321	0.241584	POOR	6	0.0547579	5.47579	0.0748473	7.48473	815.434	828.15	61.0331	Overlap		0.166156	16.6156	0.255191	25.5191	-1.86353	-1.80495	0.362371		0.124 (-0.013 - 0.261)	0.0771137	0.105 (-0.213 - 0.423)	0.517896	-0.007 (-0.133 - 0.12)	0.919913	0.256 (0.162 - 0.35)	1.93918e-07	-0.013 (-0.518 - 0.491)	0.959033	-0.032 (-0.063 - -0.002)	0.0401142	0.028 (-0.006 - 0.061)	0.104904	-0.137 (-0.251 - -0.022)	0.0205767	0.045 (-0.032 - 0.122)	0.255098
KI2L2_seq.7773.20	KIR2DL2_Oncology_II	P43627	seq.7773.20	7773-20	Killer cell immunoglobulin-like receptor 2DL2	KI2L2	3803	KIR2DL2	0.452698	9.61901e-15	MODERATE	0.0469089	0.447864	POOR	0.0504324	0.414466	POOR	6	0.0626138	6.26138	0.0795892	7.95892	179.416	176.4	14.2795	Overlap		0.220589	22.0589	0.237802	23.7802	0.315504	0.28195	0.338369		-0.153 (-0.299 - -0.007)	0.0412532	0.069 (-0.272 - 0.41)	0.692705	-0.068 (-0.202 - 0.065)	0.31645	-0.234 (-0.335 - -0.134)	7.47607e-06	-0.09 (-0.625 - 0.444)	0.740468	0.069 (0.037 - 0.101)	3.4923e-05	-0.068 (-0.103 - -0.033)	0.000150959	0.254 (0.134 - 0.374)	4.62957e-05	-0.072 (-0.153 - 0.01)	0.0883603
KPCT_seq.3817.18	PRKCQ_Inflammation	Q04759	seq.3817.18	3817-18	Protein kinase C theta type	KPCT	5588	PRKCQ	0.318875	1.18759e-07	MODERATE	-0.146753	0.0170293	POOR	0.00232363	0.970026	POOR	6	0.0934236	9.34236	0.153917	15.3917	182.562	175	28.0995	Overlap		0.165574	16.5574	0.257277	25.7277	-0.0567692	-0.0243	0.365241		-0.076 (-0.217 - 0.065)	0.293928	0.004 (-0.322 - 0.331)	0.978563	-0.068 (-0.196 - 0.06)	0.297083	-0.183 (-0.28 - -0.085)	0.000283114	-0.037 (-0.549 - 0.475)	0.887224	0.056 (0.025 - 0.087)	0.000434338	-0.049 (-0.083 - -0.016)	0.00428939	0.231 (0.116 - 0.346)	0.000109908	-0.051 (-0.13 - 0.027)	0.201877
LAMP1_seq.16902.17	LAMP1_Cardiometabolic_II	P11279	seq.16902.17	16902-17	Lysosome-associated membrane glycoprotein 1	LAMP1	3916	LAMP1	0.335868	2.21031e-08	MODERATE	-0.168918	0.00593464	POOR	-0.0104859	0.865347	POOR	6	0.0315601	3.15601	0.0424933	4.24933	157.609	156.8	6.69734	Overlap		0.252155	25.2155	0.410258	41.0258	0.119588	0.02695	0.569014		-0.271 (-0.445 - -0.097)	0.00245344	0.216 (-0.198 - 0.631)	0.305852	-0.038 (-0.2 - 0.124)	0.645807	-0.073 (-0.2 - 0.053)	0.25588	-0.664 (-1.308 - -0.02)	0.0443086	0.014 (-0.026 - 0.054)	0.494463	-0.018 (-0.061 - 0.025)	0.408747	0.064 (-0.086 - 0.214)	0.401538	0.011 (-0.089 - 0.111)	0.832072
LAT_seq.10551.7	LAT_Inflammation	O43561	seq.10551.7	10551-7	Linker for activation of T-cells family member 1	LAT	27040	LAT	0.411248	3.38611e-12	MODERATE	0.00709502	0.908655	POOR	0.0607969	0.325088	POOR	6	0.0586997	5.86997	0.0754355	7.54355	96.3438	94.7	7.26773	Overlap		0.115953	11.5953	0.178901	17.8901	-1.27713	-1.25435	0.25607		0.03 (-0.11 - 0.17)	0.671125	-0.034 (-0.347 - 0.278)	0.829172	0.047 (-0.079 - 0.173)	0.468868	-0.133 (-0.23 - -0.035)	0.00793531	-0.428 (-0.92 - 0.064)	0.0893099	0.034 (0.003 - 0.065)	0.0341584	-0.03 (-0.064 - 0.003)	0.0776564	0.143 (0.028 - 0.259)	0.0158665	-0.002 (-0.08 - 0.076)	0.958132
Lefty.A_seq.15503.20	LEFTY2_Oncology	O00292	seq.15503.20	15503-20	Left-right determination factor 2	Lefty-A	7044	LEFTY2	0.415181	2.0079e-12	MODERATE	0.204926	0.000809642	POOR	0.145272	0.0181897	POOR	6	0.0413634	4.13634	0.04719	4.719	121.059	118.9	5.7128	Overlap		0.0723365	7.23365	0.470737	47.0737	-1.14017	-1.01675	0.645444		-0.065 (-0.186 - 0.056)	0.295415	0.072 (-0.21 - 0.355)	0.61581	0.008 (-0.103 - 0.118)	0.893358	-0.09 (-0.175 - -0.004)	0.0401564	-0.103 (-0.536 - 0.329)	0.640474	-0.008 (-0.035 - 0.019)	0.561227	0.009 (-0.02 - 0.039)	0.533455	-0.015 (-0.117 - 0.087)	0.775868	-0.022 (-0.089 - 0.046)	0.53145
LGMN_seq.7840.64	LGMN_Inflammation	Q99538	seq.7840.64	7840-64	Legumain	LGMN	5641	LGMN	0.386365	7.9184e-11	MODERATE	-0.017996	0.771024	POOR	-0.144459	0.0188557	POOR	6	0.0635054	6.35054	0.0923202	9.23202	1519.96	1501.3	140.323	Overlap		0.0566956	5.66956	0.64933	64.933	-0.0403077	0.16225	0.855706	Inter-CV	-0.192 (-0.32 - -0.063)	0.00372145	0.254 (-0.049 - 0.558)	0.100682	0.051 (-0.073 - 0.176)	0.419696	-0.071 (-0.167 - 0.026)	0.152402	0.136 (-0.338 - 0.609)	0.574851	0.006 (-0.024 - 0.036)	0.700616	-0.008 (-0.04 - 0.024)	0.640171	0.076 (-0.035 - 0.186)	0.179282	0.094 (0.021 - 0.167)	0.0118788
LIGHT_seq.5355.69	TNFSF14_Neurology	O43557	seq.5355.69	5355-69	Tumor necrosis factor ligand superfamily member 14	LIGHT	8740	TNFSF14	0.326449	5.68498e-08	MODERATE	0.153096	0.0127597	POOR	0.0791836	0.19967	POOR	6	0.02828	2.828	0.0427099	4.27099	402.841	401.2	17.2053	Overlap		0.0989001	9.89001	0.142676	14.2676	-0.695496	-0.6872	0.204802		-0.058 (-0.202 - 0.086)	0.431822	0.183 (-0.156 - 0.522)	0.289459	0.025 (-0.106 - 0.156)	0.709241	-0.158 (-0.258 - -0.058)	0.00222246	-0.003 (-0.521 - 0.515)	0.990331	0.023 (-0.009 - 0.055)	0.160742	-0.028 (-0.063 - 0.007)	0.116939	0.066 (-0.055 - 0.186)	0.28845	-0.016 (-0.097 - 0.064)	0.693631
LIPR1_seq.6627.25	PNLIPRP1_Neurology_II	P54315	seq.6627.25	6627-25	Inactive pancreatic lipase-related protein 1	LIPR1	5407	PNLIPRP1	0.414773	2.12034e-12	MODERATE	0.0561244	0.363719	POOR	0.0533477	0.387972	POOR	6	0.0568013	5.68013	0.0600862	6.00862	249.819	248	15.0107	Overlap		0.183801	18.3801	0.905645	90.5645	-0.48496	-0.8627	1.11652	Inter-CV	-0.152 (-0.299 - -0.005)	0.0440251	0.025 (-0.316 - 0.367)	0.884246	0.023 (-0.112 - 0.158)	0.739001	-0.084 (-0.189 - 0.021)	0.116546	0.52 (-0.007 - 1.047)	0.0543432	0.013 (-0.021 - 0.046)	0.460849	-0.006 (-0.042 - 0.03)	0.736039	0.01 (-0.115 - 0.135)	0.879022	-0.046 (-0.128 - 0.037)	0.281539
LIRA5_seq.8766.29	LILRA5_Cardiometabolic	A6NI73	seq.8766.29	8766-29	Leukocyte immunoglobulin-like receptor subfamily A member 5	LIRA5	353514	LILRA5	0.475957	2.48366e-16	MODERATE	0.132709	0.0311164	POOR	0.105838	0.0861022	POOR	6	0.0538679	5.38679	0.0866652	8.66652	247.006	242.7	21.4069	Overlap		0.0303929	3.03929	0.105702	10.5702	-0.399272	-0.4167	0.152073		-0.016 (-0.161 - 0.13)	0.834962	-0.17 (-0.507 - 0.166)	0.320932	-0.08 (-0.211 - 0.052)	0.23622	-0.241 (-0.339 - -0.142)	2.86327e-06	-0.226 (-0.747 - 0.296)	0.397334	0.034 (0.001 - 0.066)	0.0427406	-0.037 (-0.072 - -0.002)	0.0382272	0.171 (0.05 - 0.291)	0.00580839	0.001 (-0.08 - 0.082)	0.981112
LR2BP_seq.21181.10	LRP2BP_Neurology_II	Q9P2M1	seq.21181.10	21181-10	LRP2-binding protein	LR2BP	55805	LRP2BP	0.30126	6.09958e-07	MODERATE	0.0490807	0.427102	POOR	-0.119937	0.0515916	POOR	6	0.052383	5.2383	0.0561068	5.61068	585.044	585.4	32.8249	Overlap		0.225952	22.5952	0.309319	30.9319	-1.66586	-1.6317	0.436098		-0.018 (-0.188 - 0.152)	0.839222	0.06 (-0.33 - 0.45)	0.762078	0.094 (-0.06 - 0.248)	0.23075	0.065 (-0.055 - 0.185)	0.291037	-0.049 (-0.666 - 0.567)	0.875345	-0.026 (-0.064 - 0.012)	0.179824	0.018 (-0.023 - 0.058)	0.400876	-0.062 (-0.204 - 0.08)	0.394363	0.106 (0.013 - 0.2)	0.0268678
LRP1_seq.10699.52	LRP1_Oncology	Q07954	seq.10699.52	10699-52	Prolow-density lipoprotein receptor-related protein 1	LRP1	4035	LRP1	0.325703	6.11832e-08	MODERATE	0.0828169	0.179746	POOR	0.00297199	0.961668	POOR	6	0.0537165	5.37165	0.0894323	8.94323	64.3688	64.25	5.75665	Overlap		0.0875561	8.75561	0.188541	18.8541	0.730454	0.75135	0.269636		0.093 (-0.043 - 0.228)	0.18056	-0.37 (-0.689 - -0.051)	0.023126	-0.146 (-0.269 - -0.023)	0.0210172	0.035 (-0.062 - 0.132)	0.481774	-0.149 (-0.648 - 0.35)	0.558014	-0.011 (-0.041 - 0.02)	0.491771	0.011 (-0.022 - 0.044)	0.496894	-0.001 (-0.116 - 0.113)	0.980076	-0.008 (-0.084 - 0.068)	0.833008
MAGD1_seq.21392.15	MAGED1_Oncology	Q9Y5V3	seq.21392.15	21392-15	Melanoma-associated antigen D1	MAGD1	9500	MAGED1	0.387331	7.04065e-11	MODERATE	0.0225378	0.715481	POOR	-0.0400946	0.516578	POOR	6	0.0429291	4.29291	0.0432709	4.32709	74.9219	74.4	3.24194	Overlap		0.211681	21.1681	0.326248	32.6248	-0.489908	-0.5107	0.458826		0.015 (-0.185 - 0.214)	0.886579	-0.128 (-0.585 - 0.33)	0.584485	0.309 (0.129 - 0.489)	0.000874293	-0.057 (-0.201 - 0.086)	0.432953	0.314 (-0.4 - 1.028)	0.389088	0.02 (-0.025 - 0.064)	0.388391	-0.031 (-0.079 - 0.017)	0.207354	0.076 (-0.09 - 0.243)	0.368468	-0.008 (-0.118 - 0.103)	0.894064
MARE3_seq.22992.6	MAPRE3_Oncology_II	Q9UPY8	seq.22992.6	22992-6	Microtubule-associated protein RP/EB family member 3	MARE3	22924	MAPRE3	0.367264	7.4858e-10	MODERATE	0.0467511	0.449394	POOR	0.0152519	0.805177	POOR	6	0.0227377	2.27377	0.024785	2.4785	180.463	181	4.47277	Overlap		0.149441	14.9441	0.23195	23.195	-0.235563	-0.2635	0.330259		0.114 (-0.011 - 0.239)	0.0755166	0.173 (-0.121 - 0.466)	0.248994	0.067 (-0.053 - 0.187)	0.276938	0.131 (0.038 - 0.224)	0.00597724	0.299 (-0.157 - 0.754)	0.200519	-0.016 (-0.045 - 0.012)	0.256522	0.015 (-0.016 - 0.045)	0.347288	-0.008 (-0.114 - 0.098)	0.878604	0.039 (-0.031 - 0.11)	0.273082
MASP3.Sushi.1.and.Sushi.2_seq.9125.23	MASP1_Neurology	P48740	seq.9125.23	9125-23	Mannan-binding lectin serine protease 1:Sushi 1 and Sushi 2	MASP3:Sushi 1 and Sushi 2	5648	MASP1	0.329815	4.071e-08	MODERATE	0.033127	0.592068	POOR	0.0226145	0.714555	POOR	6	0.116442	11.6442	0.47862	47.862	169.216	153.8	80.99	Overlap	Intra- & Inter-CV	0.0611548	6.11548	0.144659	14.4659	-1.33643	-1.33865	0.207619		-0.209 (-0.385 - -0.033)	0.0204839	-0.05 (-0.461 - 0.361)	0.811267	0.007 (-0.157 - 0.17)	0.935946	-0.252 (-0.376 - -0.128)	8.65354e-05	0.042 (-0.612 - 0.697)	0.899061	0.052 (0.012 - 0.091)	0.0110746	-0.042 (-0.085 - 0.001)	0.0553115	0.2 (0.052 - 0.347)	0.00866849	-0.049 (-0.148 - 0.051)	0.339053
MATN3_seq.3208.2	MATN3_Neurology	O15232	seq.3208.2	3208-2	Matrilin-3	MATN3	4148	MATN3	0.457667	4.50706e-15	MODERATE	-0.45064	1.3119e-14	POOR	-0.398416	1.77793e-11	POOR	6	0.0995297	9.95297	0.347433	34.7433	187.509	175.6	65.1469	Overlap	Inter-CV	0.0399202	3.99202	0.464984	46.4984	0.6823	0.56445	0.638284		-0.111 (-0.279 - 0.056)	0.194136	-0.272 (-0.661 - 0.116)	0.169645	-0.062 (-0.217 - 0.094)	0.436015	-0.273 (-0.389 - -0.156)	7.4e-06	-0.091 (-0.697 - 0.515)	0.769624	0.079 (0.042 - 0.116)	3.2942e-05	-0.075 (-0.115 - -0.035)	0.000270695	0.276 (0.138 - 0.414)	0.000109218	-0.033 (-0.127 - 0.062)	0.498409
MCP.3_seq.4886.3	CCL7_Inflammation	P80098	seq.4886.3	4886-3	C-C motif chemokine 7	MCP-3	6354	CCL7	0.494421	1.11085e-17	MODERATE	0.150369	0.0144637	POOR	0.112261	0.0685865	POOR	6	0.0383001	3.83001	0.0603097	6.03097	221.753	222.1	13.3739	Overlap		0.148168	14.8168	0.180781	18.0781	-0.0412192	-0.05585	0.258718		0.04 (-0.1 - 0.181)	0.574196	-0.079 (-0.401 - 0.242)	0.628903	0.041 (-0.085 - 0.168)	0.523658	0.018 (-0.081 - 0.117)	0.720397	-0.501 (-1.003 - 0)	0.0511294	-0.023 (-0.055 - 0.008)	0.143958	0.029 (-0.004 - 0.063)	0.0907323	-0.089 (-0.206 - 0.028)	0.138203	0.056 (-0.022 - 0.134)	0.158271
MCP.4_seq.4144.13	CCL13_Inflammation	Q99616	seq.4144.13	4144-13	C-C motif chemokine 13	MCP-4	6357	CCL13	0.32484	6.65899e-08	MODERATE	-0.20915	0.00062608	POOR	-0.0166812	0.787337	POOR	6	0.0888394	8.88394	0.267083	26.7083	93.1781	89.1	24.8863	Overlap	Inter-CV	0.053695	5.3695	0.427141	42.7141	0.459285	0.48055	0.590604		-0.159 (-0.325 - 0.007)	0.0612602	-0.153 (-0.542 - 0.237)	0.442822	-0.091 (-0.244 - 0.062)	0.245547	-0.213 (-0.33 - -0.096)	0.000412435	-0.117 (-0.723 - 0.488)	0.704286	0.06 (0.023 - 0.097)	0.00176448	-0.055 (-0.095 - -0.015)	0.00759882	0.243 (0.106 - 0.381)	0.000620525	0.001 (-0.093 - 0.094)	0.987465
MEP1A_seq.21387.64	MEP1A_Oncology_II	Q16819	seq.21387.64	21387-64	Meprin A subunit alpha	MEP1A	4224	MEP1A	0.388049	6.45005e-11	MODERATE	-0.0850073	0.168467	POOR	0.0174356	0.777965	POOR	6	0.0690721	6.90721	0.0731647	7.31647	487.516	493.9	35.669	Overlap		0.069511	6.9511	0.108813	10.8813	-0.670675	-0.67765	0.156523		-0.067 (-0.2 - 0.065)	0.31885	0.099 (-0.207 - 0.406)	0.525768	0.09 (-0.032 - 0.212)	0.149124	-0.009 (-0.105 - 0.086)	0.848926	0.158 (-0.331 - 0.646)	0.527263	-0.048 (-0.078 - -0.019)	0.00125022	0.054 (0.023 - 0.085)	0.000827987	-0.105 (-0.215 - 0.005)	0.0621655	0.113 (0.041 - 0.186)	0.00238516
Mesothelin_seq.3893.64	MSLN_Oncology	Q13421	seq.3893.64	3893-64	Mesothelin	Mesothelin	10232	MSLN	0.328632	4.57988e-08	MODERATE	0.157205	0.0105251	POOR	0.159252	0.00954675	POOR	6	0.0438293	4.38293	0.058885	5.8885	83.2781	83.5	4.90383	Overlap		0.0629216	6.29216	0.196934	19.6934	0.110219	0.1176	0.281417		0.037 (-0.132 - 0.205)	0.670111	0.286 (-0.111 - 0.682)	0.157658	0 (-0.153 - 0.152)	0.99923	-0.024 (-0.143 - 0.095)	0.692559	-0.376 (-0.976 - 0.223)	0.21963	-0.009 (-0.047 - 0.029)	0.630549	0.003 (-0.038 - 0.043)	0.900007	0.021 (-0.12 - 0.162)	0.768531	0.041 (-0.053 - 0.135)	0.394436
METAP1_seq.3210.1	METAP1_Neurology	P53582	seq.3210.1	3210-1	Methionine aminopeptidase 1	METAP1	23173	METAP1	0.34501	8.56834e-09	MODERATE	0.0670027	0.278046	POOR	0.0961093	0.119283	POOR	6	0.0603012	6.03012	0.0626737	6.26737	293.591	290.3	18.4004	Overlap		0.311363	31.1363	0.34979	34.979	-0.170169	-0.16775	0.49015		-0.114 (-0.251 - 0.024)	0.107247	-0.015 (-0.338 - 0.308)	0.929561	-0.044 (-0.172 - 0.084)	0.503772	-0.172 (-0.27 - -0.074)	0.000645542	-0.117 (-0.616 - 0.383)	0.647122	0.011 (-0.02 - 0.042)	0.483894	-0.012 (-0.046 - 0.021)	0.468267	0.05 (-0.066 - 0.166)	0.397256	0.031 (-0.046 - 0.108)	0.436519
MFA3L_seq.8837.8	MFAP3L_Neurology_II	O75121	seq.8837.8	8837-8	Microfibrillar-associated protein 3-like	MFA3L	9848	MFAP3L	0.322777	8.14588e-08	MODERATE	-0.15358	0.0124764	POOR	-0.162112	0.00831522	POOR	6	0.0575353	5.75353	0.110632	11.0632	310.012	303.7	34.2973	Overlap		0.114844	11.4844	0.208028	20.8028	1.83976	1.8248	0.296947		-0.186 (-0.334 - -0.039)	0.0140488	0.043 (-0.301 - 0.387)	0.805659	-0.024 (-0.16 - 0.112)	0.73082	-0.201 (-0.304 - -0.097)	0.000177106	-0.191 (-0.735 - 0.353)	0.491537	0.026 (-0.008 - 0.059)	0.136142	-0.025 (-0.061 - 0.011)	0.17503	0.102 (-0.024 - 0.227)	0.114591	0.053 (-0.031 - 0.137)	0.216929
MK13_seq.5006.71	MAPK13_Oncology_II	O15264	seq.5006.71	5006-71	Mitogen-activated protein kinase 13	MK13	5603	MAPK13	0.362721	1.25043e-09	MODERATE	-0.0247425	0.68903	POOR	0.0802227	0.193815	POOR	6	0.0670302	6.70302	0.225516	22.5516	107.747	103.4	24.2986	Overlap	Inter-CV	0.476239	47.6239	0.654384	65.4384	-0.092375	-0.09135	0.861312	Intra- & Inter-CV	-0.244 (-0.439 - -0.048)	0.0153337	0.013 (-0.443 - 0.469)	0.954596	-0.038 (-0.218 - 0.143)	0.683408	-0.391 (-0.523 - -0.258)	2.24373e-08	-0.213 (-0.94 - 0.513)	0.565315	0.09 (0.047 - 0.134)	6.1793e-05	-0.088 (-0.135 - -0.041)	0.000300605	0.356 (0.194 - 0.517)	2.25694e-05	0.035 (-0.076 - 0.146)	0.534434
MLRS_seq.21112.6	MYLPF_Neurology_II	Q96A32	seq.21112.6	21112-6	Myosin regulatory light chain 2, skeletal muscle isoform	MLRS	29895	MYLPF	0.451644	1.12787e-14	MODERATE	-0.029604	0.632059	POOR	-0.0258613	0.675747	POOR	6	0.102146	10.2146	0.28948	28.948	222.044	208.6	64.2773	Overlap	Inter-CV	0.166317	16.6317	0.20944	20.944	1.46422	1.5056	0.298921		-0.113 (-0.261 - 0.036)	0.138313	-0.771 (-1.199 - -0.343)	0.000418847	0.105 (-0.036 - 0.245)	0.145078	-0.076 (-0.186 - 0.033)	0.173555	0.621 (0.067 - 1.176)	0.0289714	-0.006 (-0.04 - 0.029)	0.751118	0.01 (-0.027 - 0.047)	0.606044	0.019 (-0.111 - 0.148)	0.778446	0.041 (-0.045 - 0.126)	0.352613
MMP.7_seq.8475.15	MMP7_Cardiometabolic	P09237	seq.8475.15	8475-15	Matrilysin	MMP-7	4316	MMP7	0.492711	1.49298e-17	MODERATE	0.219372	0.000329025	POOR	0.182298	0.00295005	POOR	6	0.0547203	5.47203	0.0603819	6.03819	155.991	154.3	9.419	Overlap		0.0469701	4.69701	0.215196	21.5196	3.4498	3.4946	0.306955		0.324 (0.192 - 0.457)	2.69677e-06	-0.926 (-1.305 - -0.547)	1.70593e-06	0.066 (-0.069 - 0.202)	0.339105	-0.069 (-0.175 - 0.036)	0.198907	0.049 (-0.495 - 0.593)	0.860547	-0.027 (-0.06 - 0.006)	0.115414	0.023 (-0.013 - 0.059)	0.208239	0.052 (-0.073 - 0.178)	0.415719	0.062 (-0.021 - 0.145)	0.144473
MO4L1_seq.18193.165	MORF4L1_Oncology_II	Q9UBU8	seq.18193.165	18193-165	Mortality factor 4-like protein 1	MO4L1	10933	MORF4L1	0.376502	2.57217e-10	MODERATE	0.0273415	0.658329	POOR	-0.00881265	0.886676	POOR	6	0.0610362	6.10362	0.112058	11.2058	113.697	112.8	12.7406	Overlap		0.186931	18.6931	0.193004	19.3004	-0.06985	-0.04585	0.275903		-0.132 (-0.312 - 0.048)	0.150614	0.298 (-0.125 - 0.721)	0.167153	-0.024 (-0.188 - 0.14)	0.775091	-0.199 (-0.325 - -0.073)	0.00217085	-0.187 (-0.837 - 0.463)	0.572387	0.035 (-0.005 - 0.076)	0.0897294	-0.036 (-0.08 - 0.007)	0.103548	0.087 (-0.065 - 0.239)	0.261412	0.038 (-0.063 - 0.138)	0.466396
MOTI_seq.5631.83	MLN_Inflammation	P12872	seq.5631.83	5631-83	Promotilin	MOTI	4295	MLN	0.488101	3.28671e-17	MODERATE	-0.0010049	0.987035	POOR	-0.0471615	0.445421	POOR	6	0.0224552	2.24552	0.024558	2.4558	141.219	141	3.46805	Overlap		0.163188	16.3188	0.212709	21.2709	-0.173119	-0.0721	0.303486		0.118 (-0.081 - 0.316)	0.246964	0.113 (-0.354 - 0.58)	0.635233	-0.193 (-0.373 - -0.014)	0.0357177	0.037 (-0.104 - 0.178)	0.608052	-0.424 (-1.141 - 0.293)	0.247123	0.043 (-0.001 - 0.087)	0.0592812	-0.034 (-0.082 - 0.014)	0.168544	0.173 (0.008 - 0.339)	0.0414006	-0.111 (-0.222 - -0.001)	0.0481288
MPI_seq.25233.2	MPI_Oncology	P34949	seq.25233.2	25233-2	Mannose-6-phosphate isomerase	MPI	4351	MPI	0.387552	6.85345e-11	MODERATE	0.159994	0.00921284	POOR	0.065678	0.28768	POOR	6	0.0285042	2.85042	0.0334321	3.34321	287.922	287.7	9.62583	Overlap		0.108429	10.8429	0.172415	17.2415	-1.84491	-1.88445	0.246923		0.034 (-0.08 - 0.147)	0.560552	0.176 (-0.09 - 0.442)	0.194576	-0.03 (-0.135 - 0.075)	0.577926	0.137 (0.057 - 0.218)	0.000943957	0.13 (-0.281 - 0.541)	0.535664	0 (-0.026 - 0.025)	0.98281	-0.001 (-0.028 - 0.026)	0.949716	0.007 (-0.088 - 0.102)	0.888112	-0.008 (-0.071 - 0.055)	0.809719
MTNA_seq.23340.37	MRI1_Neurology_II	Q9BV20	seq.23340.37	23340-37	Methylthioribose-1-phosphate isomerase	MTNA	84245	MRI1	0.341715	1.21e-08	MODERATE	-0.0733724	0.234792	POOR	-0.0197227	0.749752	POOR	6	0.0885815	8.85815	0.199553	19.9553	73.7031	71.6	14.7077	Overlap	Inter-CV	0.17672	17.672	0.27703	27.703	0.380328	0.3038	0.392305		0.111 (-0.047 - 0.269)	0.168811	-0.153 (-0.514 - 0.208)	0.405451	0.086 (-0.06 - 0.231)	0.249027	0.097 (-0.016 - 0.21)	0.0948879	0.134 (-0.431 - 0.699)	0.643109	-0.007 (-0.043 - 0.029)	0.698391	0.004 (-0.034 - 0.042)	0.84655	-0.017 (-0.15 - 0.116)	0.804715	0.005 (-0.083 - 0.093)	0.910683
MYO6_seq.9894.13	MYO6_Neurology_II	Q9UM54	seq.9894.13	9894-13	Unconventional myosin-VI	MYO6	4646	MYO6	0.40254	1.05152e-11	MODERATE	0.173579	0.00467753	POOR	0.0980615	0.111929	POOR	6	0.0865783	8.65783	0.113224	11.3224	174.863	175	19.7987	Overlap		0.247124	24.7124	0.298817	29.8817	0.159468	0.1957	0.421918		-0.268 (-0.399 - -0.138)	7.27902e-05	0.166 (-0.144 - 0.477)	0.294512	-0.08 (-0.206 - 0.046)	0.214596	0.02 (-0.079 - 0.118)	0.695737	0.249 (-0.247 - 0.745)	0.326358	-0.024 (-0.055 - 0.006)	0.122471	0.031 (-0.002 - 0.064)	0.0645885	-0.087 (-0.202 - 0.029)	0.142442	0.01 (-0.067 - 0.087)	0.799097
NEK7_seq.12703.6	NEK7_Oncology_II	Q8TDX7	seq.12703.6	12703-6	Serine/threonine-protein kinase Nek7	NEK7	140609	NEK7	0.346443	7.36535e-09	MODERATE	0.0107818	0.861584	POOR	0.12676	0.0395762	POOR	6	0.0588944	5.88944	0.0750689	7.50689	214.45	213.3	16.0985	Overlap		0.0843976	8.43976	0.140335	14.0335	0.101696	0.10485	0.201475		-0.081 (-0.207 - 0.046)	0.212442	-0.254 (-0.578 - 0.069)	0.12369	0.021 (-0.096 - 0.138)	0.723721	-0.018 (-0.109 - 0.073)	0.704294	-0.213 (-0.665 - 0.239)	0.356987	-0.044 (-0.072 - -0.016)	0.00223613	0.048 (0.018 - 0.078)	0.00200736	-0.093 (-0.2 - 0.013)	0.0865964	0.092 (0.022 - 0.162)	0.0109164
NKG2D_seq.3056.11	KLRK1_Neurology_II	P26718	seq.3056.11	3056-11	NKG2-D type II integral membrane protein	NKG2D	100528032	KLRK1	0.351442	4.31793e-09	MODERATE	-0.0339021	0.583426	POOR	-0.0163164	0.79188	POOR	6	0.0959969	9.59969	0.151901	15.1901	200.447	193.5	30.4481	Overlap		0.0890856	8.90856	0.146515	14.6515	-0.216152	-0.1921	0.210255		-0.092 (-0.227 - 0.042)	0.180512	0.036 (-0.277 - 0.348)	0.821952	0.003 (-0.119 - 0.126)	0.958161	-0.171 (-0.264 - -0.078)	0.000391165	-0.26 (-0.744 - 0.224)	0.292791	0.057 (0.028 - 0.087)	0.000172591	-0.051 (-0.083 - -0.019)	0.0019267	0.191 (0.081 - 0.302)	0.000821966	-0.062 (-0.137 - 0.013)	0.106401
NMI_seq.17512.2	NMI_Oncology_II	Q13287	seq.17512.2	17512-2	N-myc-interactor	NMI	9111	NMI	0.427614	3.67736e-13	MODERATE	0.011841	0.848144	POOR	0.0299397	0.6282	POOR	6	0.0292076	2.92076	0.0350906	3.50906	648.225	645.7	22.7466	Overlap		0.321979	32.1979	0.469868	46.9868	-0.302375	-0.1224	0.644365		0.108 (-0.046 - 0.262)	0.169782	-0.232 (-0.588 - 0.124)	0.201132	-0.02 (-0.161 - 0.12)	0.776896	0.009 (-0.101 - 0.118)	0.873463	-0.391 (-0.952 - 0.169)	0.172593	-0.046 (-0.08 - -0.011)	0.00980614	0.048 (0.011 - 0.085)	0.0110741	-0.125 (-0.254 - 0.004)	0.0591263	0.099 (0.013 - 0.184)	0.0244348
NMNA1_seq.18932.84	NMNAT1_Neurology	Q9HAN9	seq.18932.84	18932-84	Nicotinamide/nicotinic acid mononucleotide adenylyltransferase 1	NMNA1	64802	NMNAT1	0.458038	4.25735e-15	MODERATE	-0.180052	0.0033285	POOR	-0.182523	0.00291443	POOR	6	0.0583194	5.83194	0.12718	12.718	214.409	210.8	27.2686	Overlap		0.105536	10.5536	0.148872	14.8872	-0.980646	-0.97465	0.213601		-0.13 (-0.28 - 0.02)	0.0899791	0.091 (-0.26 - 0.443)	0.60947	-0.031 (-0.167 - 0.106)	0.66119	-0.263 (-0.365 - -0.162)	7.45574e-07	0.015 (-0.528 - 0.559)	0.955596	0.065 (0.032 - 0.098)	0.000133679	-0.074 (-0.109 - -0.038)	5.66402e-05	0.238 (0.114 - 0.361)	0.00019313	-0.011 (-0.095 - 0.073)	0.800572
NMT1_seq.12448.246	NMT1_Neurology_II	P30419	seq.12448.246	12448-246	Glycylpeptide N-tetradecanoyltransferase 1	NMT1	4836	NMT1	0.468665	8.05397e-16	MODERATE	-0.0848988	0.169013	POOR	-0.0209856	0.734312	POOR	6	0.0629504	6.29504	0.101395	10.1395	232.072	226.5	23.5308	Overlap		0.192148	19.2148	0.189184	18.9184	-0.052596	-0.0471	0.270539		-0.186 (-0.337 - -0.035)	0.0167908	0.188 (-0.172 - 0.548)	0.305729	0.004 (-0.136 - 0.143)	0.960835	-0.168 (-0.275 - -0.061)	0.00231843	-0.133 (-0.694 - 0.428)	0.64287	-0.065 (-0.099 - -0.031)	0.000188126	0.08 (0.044 - 0.115)	2.07171e-05	-0.061 (-0.191 - 0.068)	0.352307	0.237 (0.156 - 0.318)	2.75054e-08
NUBP1_seq.21189.9	NUBP1_Oncology_II	P53384	seq.21189.9	21189-9	Nucleotide-binding protein 1	NUBP1	4682	NUBP1	0.387718	6.71598e-11	MODERATE	0.0227729	0.712643	POOR	-0.00773109	0.900507	POOR	6	0.12785	12.785	0.135425	13.5425	535.794	527.15	72.56	Overlap	Intra-CV	0.23926	23.926	0.262231	26.2231	-0.0513833	-0.06825	0.372047		0.009 (-0.098 - 0.116)	0.864235	0.197 (-0.055 - 0.449)	0.126117	0.085 (-0.017 - 0.186)	0.102827	0.022 (-0.057 - 0.102)	0.58552	0.393 (0.012 - 0.774)	0.0445125	0.012 (-0.012 - 0.036)	0.328808	-0.013 (-0.038 - 0.013)	0.338257	0.041 (-0.049 - 0.131)	0.370497	0.001 (-0.058 - 0.061)	0.966594
NXPH3_seq.6054.6	NXPH3_Inflammation_II	O95157	seq.6054.6	6054-6	Neurexophilin-3	NXPH3	11248	NXPH3	0.315716	1.60519e-07	MODERATE	0.0570937	0.355479	POOR	-0.0455451	0.461189	POOR	6	0.0693866	6.93866	0.0973831	9.73831	228.309	222.8	22.2335	Overlap		0.182227	18.2227	0.309115	30.9115	-0.195712	-0.14125	0.435824		-0.056 (-0.182 - 0.069)	0.380652	0.037 (-0.251 - 0.325)	0.802302	-0.02 (-0.134 - 0.094)	0.736577	-0.099 (-0.187 - -0.011)	0.0281852	-0.26 (-0.712 - 0.192)	0.260142	0.041 (0.013 - 0.069)	0.00426137	-0.037 (-0.067 - -0.007)	0.0166309	0.165 (0.061 - 0.268)	0.00198656	-0.03 (-0.1 - 0.04)	0.397769
Olfactomedin.4_seq.4769.10	OLFM4_Inflammation_II	Q6UX06	seq.4769.10	4769-10	Olfactomedin-4	Olfactomedin-4	10562	OLFM4	0.404696	7.96719e-12	MODERATE	-0.235227	0.000114259	POOR	-0.144487	0.0188322	POOR	6	0.104053	10.4053	0.255201	25.5201	711.578	680.95	181.596	Overlap	Inter-CV	0.114555	11.4555	0.172268	17.2268	-0.278965	-0.302	0.246716		0.036 (-0.045 - 0.117)	0.382906	-0.643 (-1.284 - -0.003)	0.0491076	0 (-0.074 - 0.074)	0.999887	-0.055 (-0.112 - 0.002)	0.0586639	0.131 (-0.157 - 0.418)	0.373506	0.008 (-0.01 - 0.026)	0.379475	-0.012 (-0.031 - 0.008)	0.240042	0.048 (-0.02 - 0.116)	0.171075	-0.012 (-0.058 - 0.033)	0.59242
PA1_seq.23967.8	PAGR1_Cardiometabolic_II	Q9BTK6	seq.23967.8	23967-8	PAXIP1-associated protein 1	PA1	79447	PAGR1	0.36061	1.58264e-09	MODERATE	0.0292308	0.636362	POOR	-0.0485892	0.431751	POOR	6	0.0303328	3.03328	0.0378215	3.78215	242.428	243.6	9.169	Overlap		0.20061	20.061	0.227258	22.7258	-0.211973	-0.1679	0.323745		0.104 (-0.049 - 0.258)	0.18343	0.068 (-0.285 - 0.422)	0.705175	-0.007 (-0.149 - 0.136)	0.928467	-0.092 (-0.203 - 0.018)	0.102904	-0.371 (-0.925 - 0.182)	0.189358	-0.015 (-0.049 - 0.02)	0.403547	0.016 (-0.022 - 0.053)	0.413079	-0.01 (-0.139 - 0.119)	0.878255	-0.003 (-0.088 - 0.083)	0.953066
PA1B3_seq.12374.8	PAFAH1B3_Neurology_II	Q15102	seq.12374.8	12374-8	Platelet-activating factor acetylhydrolase IB subunit gamma	PA1B3	5050	PAFAH1B3	0.336611	2.04891e-08	MODERATE	0.0726996	0.239123	POOR	-0.0601101	0.330593	POOR	6	0.0503568	5.03568	0.10164	10.164	218.55	216.3	22.2135	Overlap		0.0918657	9.18657	0.199504	19.9504	0.269308	0.198	0.285019		-0.153 (-0.301 - -0.005)	0.0435983	-0.071 (-0.414 - 0.272)	0.684622	-0.116 (-0.253 - 0.021)	0.096952	-0.142 (-0.248 - -0.036)	0.00900734	-0.183 (-0.72 - 0.353)	0.503635	0.04 (0.007 - 0.074)	0.0183627	-0.035 (-0.071 - 0.001)	0.0553904	0.128 (0.004 - 0.253)	0.044362	-0.036 (-0.119 - 0.047)	0.399381
PADI2_seq.22001.23	PADI2_Inflammation	Q9Y2J8	seq.22001.23	22001-23	Protein-arginine deiminase type-2	PADI2	11240	PADI2	0.34132	1.26079e-08	MODERATE	-0.0879564	0.154127	POOR	-0.0506149	0.412776	POOR	6	0.0345685	3.45685	0.078235	7.8235	364.897	361.2	28.5477	Overlap		0.17687	17.687	0.246062	24.6062	-0.0675462	-0.1314	0.349788		-0.255 (-0.397 - -0.112)	0.000531952	0.214 (-0.129 - 0.557)	0.221463	0.021 (-0.114 - 0.156)	0.760001	-0.28 (-0.379 - -0.18)	9.0722e-08	0.056 (-0.485 - 0.596)	0.840504	0.006 (-0.027 - 0.04)	0.706916	-0.006 (-0.042 - 0.03)	0.731177	0.071 (-0.053 - 0.195)	0.264613	0.087 (0.004 - 0.169)	0.039856
Paraoxonase.2_seq.22003.4	PON2_Cardiometabolic	Q15165	seq.22003.4	22003-4	Paraoxonase 2	Paraoxonase-2	5445	PON2	0.34199	1.17578e-08	MODERATE	0.11423	0.0638422	POOR	0.133634	0.0299512	POOR	6	0.0708302	7.08302	0.0862242	8.62242	184.419	183.1	15.9014	Overlap		0.140725	14.0725	0.21754	21.754	-0.022188	-0.0086	0.310224		-0.019 (-0.156 - 0.118)	0.784705	0.287 (-0.04 - 0.614)	0.0849453	0.108 (-0.017 - 0.234)	0.0926166	0.162 (0.066 - 0.259)	0.00112213	0.055 (-0.447 - 0.557)	0.8295	-0.04 (-0.07 - -0.01)	0.0103806	0.038 (0.005 - 0.07)	0.0248687	-0.117 (-0.231 - -0.003)	0.0457841	0.096 (0.02 - 0.171)	0.0135211
PCBP2_seq.23363.41	PCBP2_Neurology_II	Q15366	seq.23363.41	23363-41	Poly(rC)-binding protein 2	PCBP2	5094	PCBP2	0.375217	2.99033e-10	MODERATE	0.0370629	0.548807	POOR	0.00489515	0.936906	POOR	6	0.0372888	3.72888	0.0487525	4.87525	116.206	117.5	5.66534	Overlap		0.219173	21.9173	0.275473	27.5473	-0.330096	-0.4217	0.390179		-0.08 (-0.242 - 0.081)	0.330249	-0.24 (-0.612 - 0.132)	0.206614	-0.107 (-0.255 - 0.041)	0.156499	0.096 (-0.019 - 0.211)	0.102198	-0.289 (-0.872 - 0.295)	0.333453	-0.051 (-0.087 - -0.015)	0.00548535	0.058 (0.02 - 0.097)	0.00317958	-0.198 (-0.332 - -0.065)	0.00391919	0.029 (-0.061 - 0.119)	0.527247
PCNA_seq.19364.163	PCNA_Oncology_II	P12004	seq.19364.163	19364-163	Proliferating cell nuclear antigen	PCNA	5111	PCNA	0.352217	3.97177e-09	MODERATE	0.0346667	0.57496	POOR	0.0417618	0.49928	POOR	6	0.0427706	4.27706	0.0628597	6.28597	111.294	111.9	6.99589	Overlap		0.244906	24.4906	0.266882	26.6882	-0.151479	-0.1402	0.378425		-0.06 (-0.244 - 0.125)	0.526072	0.463 (0.02 - 0.906)	0.040605	0.102 (-0.075 - 0.279)	0.260633	-0.023 (-0.161 - 0.116)	0.748811	0.379 (-0.296 - 1.053)	0.271932	-0.051 (-0.093 - -0.01)	0.0148324	0.052 (0.007 - 0.096)	0.0231535	-0.132 (-0.286 - 0.023)	0.0959348	0.152 (0.05 - 0.253)	0.00364031
PDCD6_seq.19488.1	PDCD6_Cardiometabolic	O75340	seq.19488.1	19488-1	Programmed cell death protein 6	PDCD6	10016	PDCD6	0.476326	2.33847e-16	MODERATE	0.210704	0.000568833	POOR	0.277313	4.7746e-06	POOR	6	0.0515617	5.15617	0.0617241	6.17241	457.834	460.6	28.2594	Overlap		0.0907516	9.07516	0.166042	16.6042	-0.091168	-0.103	0.237921		0.119 (-0.017 - 0.254)	0.0867941	-0.046 (-0.359 - 0.267)	0.774551	-0.08 (-0.204 - 0.044)	0.207819	0.054 (-0.042 - 0.151)	0.270221	-0.242 (-0.735 - 0.251)	0.336794	-0.017 (-0.047 - 0.014)	0.290037	0.013 (-0.02 - 0.046)	0.435735	-0.013 (-0.127 - 0.101)	0.822221	0.077 (0.002 - 0.152)	0.0460934
PDIA5_seq.5593.11	PDIA5_Oncology_II	Q14554	seq.5593.11	5593-11	Protein disulfide-isomerase A5	PDIA5	10954	PDIA5	0.312376	2.19899e-07	MODERATE	-0.0753348	0.222476	POOR	0.00403582	0.947964	POOR	6	0.0500672	5.00672	0.122101	12.2101	108.656	106.2	13.267	Overlap		0.270648	27.0648	0.451132	45.1132	-0.187337	-0.1229	0.620947		-0.198 (-0.378 - -0.018)	0.0318549	0.268 (-0.157 - 0.693)	0.215992	-0.064 (-0.229 - 0.102)	0.451449	-0.212 (-0.338 - -0.085)	0.0011671	-0.156 (-0.823 - 0.511)	0.646745	0.018 (-0.023 - 0.059)	0.392264	-0.023 (-0.067 - 0.021)	0.296503	0.081 (-0.072 - 0.234)	0.302164	0.108 (0.007 - 0.209)	0.0375722
PECAM.1_seq.2695.25	PECAM1_Neurology	P16284	seq.2695.25	2695-25	Platelet endothelial cell adhesion molecule	PECAM-1	5175	PECAM1	0.350589	4.7332e-09	MODERATE	-0.3083	3.21243e-07	POOR	-0.279184	4.09308e-06	POOR	6	0.0909547	9.09547	0.159285	15.9285	209.188	200.7	33.3205	Overlap		0.0651052	6.51052	0.192642	19.2642	-0.274996	-0.20645	0.275395		-0.137 (-0.287 - 0.013)	0.0738049	-0.101 (-0.454 - 0.251)	0.572771	-0.098 (-0.236 - 0.039)	0.162072	-0.137 (-0.244 - -0.031)	0.0119379	-0.008 (-0.553 - 0.537)	0.976038	0.054 (0.021 - 0.088)	0.00164395	-0.043 (-0.079 - -0.007)	0.019832	0.183 (0.058 - 0.308)	0.00455474	-0.068 (-0.152 - 0.017)	0.116509
PEDF_seq.7735.17	SERPINF1_Inflammation_II	P36955	seq.7735.17	7735-17	Pigment epithelium-derived factor	PEDF	5176	SERPINF1	0.481349	0	MODERATE	-0.483307	7.37301e-17	POOR	-0.467049	1.04129e-15	POOR	6	0.0366259	3.66259	0.0392832	3.92832	213385	213280	8382.43	Overlap		0.035471	3.5471	0.0830662	8.30662	-0.112592	-0.12	0.119633		-0.066 (-0.205 - 0.072)	0.348283	-0.111 (-0.438 - 0.216)	0.504422	-0.06 (-0.187 - 0.066)	0.349921	-0.142 (-0.239 - -0.045)	0.00449444	0.061 (-0.446 - 0.569)	0.813774	-0.012 (-0.044 - 0.019)	0.433247	0.015 (-0.019 - 0.048)	0.385108	-0.01 (-0.127 - 0.106)	0.862234	0.101 (0.025 - 0.177)	0.0100355
PFD2_seq.19243.2	PFDN2_Neurology	Q9UHV9	seq.19243.2	19243-2	Prefoldin subunit 2	PFD2	5202	PFDN2	0.495168	9.75697e-18	MODERATE	0.0328323	0.595368	POOR	0.0790058	0.200685	POOR	6	0.034624	3.4624	0.0464337	4.64337	685.106	683	31.812	Overlap		129.921	12992.1	1.67547	167.547	-0.536088	-0.30395	1.6681	Intra- & Inter-CV	0.357 (0.241 - 0.472)	4.49546e-09	-0.206 (-0.493 - 0.081)	0.158909	-0.292 (-0.407 - -0.177)	1.17125e-06	0.356 (0.273 - 0.44)	3.06138e-15	-0.668 (-1.132 - -0.203)	0.00522834	-0.036 (-0.065 - -0.007)	0.0158039	0.034 (0.003 - 0.065)	0.0352297	-0.168 (-0.275 - -0.06)	0.00257408	0.002 (-0.071 - 0.075)	0.964947
PFD4_seq.20956.13	PFDN4_Oncology_II	Q9NQP4	seq.20956.13	20956-13	Prefoldin subunit 4	PFD4	5203	PFDN4	0.43121	2.22127e-13	MODERATE	-0.112032	0.0691581	POOR	0.0449791	0.466783	POOR	6	0.0261064	2.61064	0.0383713	3.83713	683.147	684.5	26.2132	Overlap		0.265633	26.5633	0.368262	36.8262	-0.0765708	0.11695	0.51449		0.46 (0.338 - 0.582)	2.11218e-12	-0.155 (-0.467 - 0.157)	0.330021	-0.241 (-0.371 - -0.111)	0.000338497	0.393 (0.301 - 0.486)	3.55701e-15	-0.651 (-1.176 - -0.127)	0.0156597	-0.039 (-0.071 - -0.006)	0.0206284	0.034 (-0.001 - 0.069)	0.0577022	-0.161 (-0.283 - -0.039)	0.0100786	0.026 (-0.056 - 0.108)	0.538518
PGM2_seq.18330.7	PGM2_Neurology_II	Q96G03	seq.18330.7	18330-7	Phosphoglucomutase-2	PGM2	55276	PGM2	0.451429	1.16502e-14	MODERATE	0.0942652	0.126571	POOR	0.0731943	0.235933	POOR	6	0.0415298	4.15298	0.0993692	9.93692	289.587	285.9	28.7761	Overlap		0.178719	17.8719	0.220523	22.0523	0.086124	0.1119	0.314378		0.211 (0.068 - 0.353)	0.00401843	0.112 (-0.223 - 0.447)	0.512574	-0.027 (-0.16 - 0.106)	0.689788	0.151 (0.049 - 0.253)	0.00404669	0.227 (-0.299 - 0.752)	0.399105	-0.029 (-0.062 - 0.003)	0.0811084	0.03 (-0.005 - 0.065)	0.0955773	-0.084 (-0.207 - 0.038)	0.17911	0.068 (-0.014 - 0.149)	0.104792
Phosphomannomutase.2_seq.17794.6	PMM2_Cardiometabolic_II	O15305	seq.17794.6	17794-6	Phosphomannomutase 2	Phosphomannomutase 2	5373	PMM2	0.418238	1.33124e-12	MODERATE	-0.0284651	0.645228	POOR	-0.0640032	0.300176	POOR	6	0.0546928	5.46928	0.108476	10.8476	93.5469	92.8	10.1476	Overlap		0.238739	23.8739	0.280303	28.0303	0.101965	0.1641	0.39677		-0.023 (-0.15 - 0.104)	0.722154	-0.116 (-0.406 - 0.175)	0.43526	-0.055 (-0.173 - 0.064)	0.36646	0.141 (0.05 - 0.232)	0.00257501	-0.38 (-0.828 - 0.068)	0.0978604	-0.053 (-0.081 - -0.026)	0.000198913	0.06 (0.031 - 0.09)	8.49002e-05	-0.205 (-0.308 - -0.102)	0.000125051	0.013 (-0.057 - 0.084)	0.715177
PNMA2_seq.23411.108	PNMA2_Neurology_II	Q9UL42	seq.23411.108	23411-108	Paraneoplastic antigen Ma2	PNMA2	10687	PNMA2	0.407466	5.56162e-12	MODERATE	-0.0639909	0.300268	POOR	0.0120169	0.845916	POOR	6	0.0334005	3.34005	0.0496207	4.96207	292.828	292	14.5303	Overlap		0.289634	28.9634	0.322949	32.2949	-0.204136	-0.0771	0.454411		0.087 (-0.04 - 0.214)	0.181407	-0.169 (-0.461 - 0.124)	0.258616	-0.098 (-0.219 - 0.023)	0.113124	0.005 (-0.09 - 0.1)	0.920123	-0.519 (-0.973 - -0.065)	0.0259514	-0.013 (-0.041 - 0.016)	0.382154	0.01 (-0.021 - 0.041)	0.51936	-0.085 (-0.192 - 0.021)	0.118193	0.017 (-0.054 - 0.088)	0.636176
PP14A_seq.19117.3	PPP1R14A_Neurology_II	Q96A00	seq.19117.3	19117-3	Protein phosphatase 1 regulatory subunit 14A	PP14A	94274	PPP1R14A	0.447491	2.10094e-14	MODERATE	-0.00700001	0.909873	POOR	0.0541056	0.381257	POOR	6	0.0482775	4.82775	0.11593	11.593	117.619	115	13.6355	Overlap		0.354871	35.4871	0.363311	36.3311	-0.404064	-0.3586	0.507987		0.249 (0.095 - 0.402)	0.00165526	-0.322 (-0.695 - 0.051)	0.0904513	-0.037 (-0.181 - 0.108)	0.618934	0.183 (0.072 - 0.293)	0.00133085	-0.074 (-0.641 - 0.492)	0.797916	-0.023 (-0.058 - 0.013)	0.214242	0.025 (-0.013 - 0.063)	0.20255	-0.081 (-0.214 - 0.053)	0.236792	-0.062 (-0.15 - 0.027)	0.172659
PPAC_seq.3858.5	ACP1_Inflammation_II	P24666	seq.3858.5	3858-5	Low molecular weight phosphotyrosine protein phosphatase	PPAC	52	ACP1	0.422867	7.08875e-13	MODERATE	-0.0370398	0.549056	POOR	-0.0446806	0.469747	POOR	6	0.067902	6.7902	0.130269	13.0269	144.519	141.2	18.8263	Overlap		0.238477	23.8477	0.235847	23.5847	-0.0992385	-0.0359	0.335661		0.014 (-0.104 - 0.132)	0.815682	-0.3 (-0.576 - -0.024)	0.033357	-0.135 (-0.248 - -0.022)	0.0199024	0.091 (0.003 - 0.179)	0.0445298	-0.282 (-0.703 - 0.139)	0.191034	-0.018 (-0.044 - 0.009)	0.188842	0.021 (-0.007 - 0.05)	0.145167	-0.108 (-0.206 - -0.009)	0.0326866	-0.033 (-0.099 - 0.032)	0.320248
PPIB_seq.4718.5	PPIB_Cardiometabolic	P23284	seq.4718.5	4718-5	Peptidyl-prolyl cis-trans isomerase B	PPIB	5479	PPIB	0.371187	4.77522e-10	MODERATE	-0.287003	2.12413e-06	POOR	-0.244051	6.14165e-05	POOR	6	0.0865937	8.65937	0.145093	14.5093	318.331	305.3	46.1876	Overlap		0.151021	15.1021	0.30794	30.794	-0.52686	-0.5095	0.43424		-0.196 (-0.353 - -0.038)	0.0154538	0.093 (-0.279 - 0.464)	0.624497	-0.148 (-0.293 - -0.003)	0.0468078	-0.22 (-0.331 - -0.109)	0.000128475	-0.22 (-0.809 - 0.369)	0.465068	0.065 (0.03 - 0.1)	0.00037372	-0.055 (-0.094 - -0.017)	0.00472273	0.258 (0.127 - 0.389)	0.000139417	-0.058 (-0.147 - 0.031)	0.202406
PRC1_seq.15310.61	PRC1_Oncology_II	O43663	seq.15310.61	15310-61	Protein regulator of cytokinesis 1	PRC1	9055	PRC1	0.412853	2.73826e-12	MODERATE	0.0620092	0.315515	POOR	0.0573097	0.353659	POOR	6	0.0842287	8.42287	0.201345	20.1345	265.628	257.1	53.483	Overlap	Inter-CV	0.24542	24.542	0.263174	26.3174	0.161362	0.0854	0.373341		-0.114 (-0.281 - 0.053)	0.181946	0.02 (-0.369 - 0.41)	0.919109	-0.038 (-0.192 - 0.116)	0.629118	-0.28 (-0.395 - -0.165)	2.96628e-06	-0.255 (-0.869 - 0.358)	0.415461	0.048 (0.011 - 0.085)	0.0113638	-0.046 (-0.086 - -0.006)	0.0253282	0.196 (0.058 - 0.335)	0.00578989	-0.035 (-0.128 - 0.058)	0.459258
PRKRA_seq.22010.36	PRKRA_Oncology	O75569	seq.22010.36	22010-36	Interferon-inducible double-stranded RNA-dependent protein kinase activator A	PRKRA	8575	PRKRA	0.324011	7.22201e-08	MODERATE	0.0507944	0.411119	POOR	-0.0685812	0.266856	POOR	6	0.0699476	6.99476	0.120107	12.0107	420.353	412.3	50.4872	Overlap		0.258163	25.8163	0.323948	32.3948	-0.303338	-0.2649	0.455748		-0.173 (-0.322 - -0.025)	0.0229892	0.081 (-0.266 - 0.428)	0.648381	-0.058 (-0.195 - 0.08)	0.411397	-0.151 (-0.256 - -0.045)	0.00557586	-0.067 (-0.611 - 0.478)	0.810744	0.019 (-0.015 - 0.053)	0.272459	-0.016 (-0.052 - 0.021)	0.395217	0.066 (-0.06 - 0.192)	0.308238	-0.043 (-0.127 - 0.041)	0.316693
PSMD9_seq.13931.22	PSMD9_Oncology	O00233	seq.13931.22	13931-22	26S proteasome non-ATPase regulatory subunit 9	PSMD9	5715	PSMD9	0.474277	3.26498e-16	MODERATE	0.22062	0.000303553	POOR	0.145561	0.0179577	POOR	6	0.150377	15.0377	0.161928	16.1928	220.475	225.8	35.7011	Overlap	Intra-CV	0.15128	15.128	0.198529	19.8529	-0.513288	-0.52325	0.283654		0.077 (-0.053 - 0.208)	0.244943	-0.179 (-0.481 - 0.123)	0.245807	-0.07 (-0.188 - 0.048)	0.248129	0.139 (0.049 - 0.23)	0.00286181	0.147 (-0.325 - 0.619)	0.54312	-0.032 (-0.062 - -0.003)	0.0294516	0.033 (0.002 - 0.064)	0.040214	-0.114 (-0.223 - -0.006)	0.0399374	0.102 (0.03 - 0.174)	0.00564633
PSME1_seq.5918.5	PSME1_Neurology	Q06323	seq.5918.5	5918-5	Proteasome activator complex subunit 1	PSME1	5720	PSME1	0.48488	5.66398e-17	MODERATE	0.244263	6.04888e-05	POOR	0.148994	0.0153964	POOR	6	0.0770639	7.70639	0.0950811	9.50811	3682.46	3648.2	350.132	Overlap		0.110051	11.0051	0.156532	15.6532	-0.324804	-0.2964	0.224463		0.178 (0.009 - 0.347)	0.0397525	-0.163 (-0.555 - 0.229)	0.415173	0.373 (0.213 - 0.532)	7.32721e-06	-0.098 (-0.226 - 0.031)	0.138976	0.399 (-0.221 - 1.019)	0.208604	-0.042 (-0.08 - -0.004)	0.0329103	0.037 (-0.004 - 0.078)	0.0790851	-0.076 (-0.219 - 0.068)	0.300796	0.201 (0.108 - 0.293)	2.83407e-05
pTEN_seq.3831.21	PTEN_Neurology	P60484	seq.3831.21	3831-21	Phosphatidylinositol 3,4,5-trisphosphate 3-phosphatase and dual-specificity protein phosphatase PTEN	pTEN	5728	PTEN	0.390964	4.50966e-11	MODERATE	0.0136515	0.825272	POOR	-0.0757309	0.220046	POOR	6	0.091874	9.1874	0.247541	24.7541	117.469	110.8	29.0783	Overlap	Inter-CV	0.198025	19.8025	0.284278	28.4278	-0.0643962	-0.07395	0.402184		-0.038 (-0.188 - 0.112)	0.619495	-0.089 (-0.436 - 0.258)	0.616264	0.023 (-0.113 - 0.159)	0.743028	-0.139 (-0.244 - -0.035)	0.00961606	-0.212 (-0.754 - 0.329)	0.443112	0.03 (-0.003 - 0.063)	0.0771427	-0.023 (-0.059 - 0.012)	0.201978	0.126 (0.001 - 0.25)	0.0488252	-0.024 (-0.107 - 0.059)	0.576076
PTH_seq.5954.62	PTH_Neurology_II	P01270	seq.5954.62	5954-62	Parathyroid hormone	PTH	5741	PTH	0.397239	2.06272e-11	MODERATE	-0.0798454	0.195927	POOR	-0.0479273	0.438058	POOR	6	0.160232	16.0232	0.175217	17.5217	40.9969	41.65	7.18334	Overlap	Intra- & Inter-CV	0.604356	60.4356	0.715376	71.5376	-1.06603	-1.1942	0.927459	Intra- & Inter-CV	-0.161 (-0.288 - -0.033)	0.0140141	0.059 (-0.236 - 0.354)	0.695994	-0.089 (-0.207 - 0.029)	0.142282	0.025 (-0.067 - 0.118)	0.593613	0.141 (-0.323 - 0.606)	0.5509	0.018 (-0.011 - 0.047)	0.229538	-0.021 (-0.052 - 0.011)	0.197423	0.041 (-0.067 - 0.15)	0.455366	0.014 (-0.058 - 0.086)	0.702293
PTP.1B_seq.3005.5	PTPN1_Neurology	P18031	seq.3005.5	3005-5	Tyrosine-protein phosphatase non-receptor type 1	PTP-1B	5770	PTPN1	0.317454	1.36055e-07	MODERATE	0.0255309	0.67966	POOR	0.00403988	0.947912	POOR	6	0.033996	3.3996	0.0509176	5.09176	403.337	400.1	20.537	Overlap		0.153165	15.3165	0.220827	22.0827	-0.988004	-0.9967	0.314801		-0.003 (-0.138 - 0.132)	0.968737	-0.048 (-0.349 - 0.254)	0.756059	0.162 (0.042 - 0.282)	0.00868674	0.028 (-0.067 - 0.123)	0.561081	-0.146 (-0.66 - 0.367)	0.576446	-0.02 (-0.05 - 0.01)	0.199178	0.023 (-0.009 - 0.056)	0.159	-0.071 (-0.184 - 0.041)	0.214698	0.019 (-0.056 - 0.094)	0.614243
PTP.1C_seq.4318.12	PTPN6_Inflammation	P29350	seq.4318.12	4318-12	Tyrosine-protein phosphatase non-receptor type 6	PTP-1C	5777	PTPN6	0.310268	2.67718e-07	MODERATE	-0.02952	0.633027	POOR	-0.0154587	0.802589	POOR	6	0.0322111	3.22111	0.0539514	5.39514	233.256	230.6	12.5845	Overlap		0.150287	15.0287	0.208062	20.8062	-2.82608	-2.8091	0.296995		-0.006 (-0.162 - 0.15)	0.939543	-0.043 (-0.4 - 0.314)	0.813145	-0.036 (-0.178 - 0.106)	0.620945	-0.165 (-0.274 - -0.056)	0.00325621	0.027 (-0.535 - 0.589)	0.9252	0.016 (-0.019 - 0.051)	0.370076	-0.016 (-0.053 - 0.022)	0.406731	0.115 (-0.014 - 0.245)	0.0818229	0.063 (-0.023 - 0.15)	0.150449
PTPS_seq.12014.19	PTS_Neurology	Q03393	seq.12014.19	12014-19	6-pyruvoyl tetrahydrobiopterin synthase	PTPS	5805	PTS	0.349164	5.51372e-09	MODERATE	-0.3526	3.81075e-09	POOR	-0.214487	0.000449133	POOR	6	0.081159	8.1159	0.150535	15.0535	59.4344	58.1	8.94696	Overlap		0.166546	16.6546	0.20324	20.324	0.551373	0.5117	0.290252		-0.226 (-0.367 - -0.085)	0.0018864	0.051 (-0.275 - 0.376)	0.760044	-0.024 (-0.157 - 0.108)	0.720316	-0.161 (-0.263 - -0.06)	0.00202003	0.191 (-0.34 - 0.722)	0.481534	0.036 (0.003 - 0.068)	0.032433	-0.044 (-0.079 - -0.009)	0.0133769	0.088 (-0.034 - 0.21)	0.159336	0.001 (-0.081 - 0.082)	0.98363
PYY_seq.3727.35	PYY_Cardiometabolic_II	P10082	seq.3727.35	3727-35	Peptide YY	PYY	5697	PYY	0.331242	3.52907e-08	MODERATE	0.0639032	0.300933	POOR	0.0276553	0.65466	POOR	6	0.0517347	5.17347	0.0779483	7.79483	120.416	122.05	9.3862	Overlap		0.185203	18.5203	0.309874	30.9874	0.0173885	0.07955	0.436846		0.142 (-0.01 - 0.293)	0.0686859	0.065 (-0.286 - 0.416)	0.716957	-0.027 (-0.167 - 0.112)	0.699654	0.005 (-0.104 - 0.113)	0.93465	0.202 (-0.345 - 0.749)	0.469745	0.011 (-0.023 - 0.046)	0.514927	-0.009 (-0.046 - 0.028)	0.625682	0.083 (-0.045 - 0.212)	0.203188	-0.064 (-0.149 - 0.021)	0.143467
RAB2B_seq.19253.82	RAB2B_Oncology_II	Q8WUD1	seq.19253.82	19253-82	Ras-related protein Rab-2B	RAB2B	84932	RAB2B	0.346314	7.46639e-09	MODERATE	-0.00984874	0.873458	POOR	-0.0501995	0.416627	POOR	6	0.0796248	7.96248	0.177475	17.7475	252.938	243.9	44.8902	Overlap	Inter-CV	0.0896801	8.96801	0.231625	23.1625	-0.190267	-0.185	0.329808		-0.185 (-0.34 - -0.03)	0.0198117	0.031 (-0.331 - 0.392)	0.868526	-0.101 (-0.243 - 0.041)	0.16475	-0.217 (-0.325 - -0.109)	0.000106123	0.189 (-0.384 - 0.762)	0.518427	0.084 (0.05 - 0.118)	2.08002e-06	-0.076 (-0.113 - -0.039)	7.28715e-05	0.317 (0.191 - 0.443)	1.52304e-06	-0.026 (-0.113 - 0.062)	0.567934
RAB37_seq.23282.19	RAB37_Inflammation	Q96AX2	seq.23282.19	23282-19	Ras-related protein Rab-37	RAB37	326624	RAB37	0.303818	4.84128e-07	MODERATE	0.0634431	0.304434	POOR	0.0644602	0.296731	POOR	6	0.0568188	5.68188	0.0892466	8.92466	87.3312	87.4	7.79402	Overlap		0.297832	29.7832	0.481727	48.1727	-0.0259654	0.0033	0.659058		-0.19 (-0.337 - -0.043)	0.0119974	-0.356 (-0.716 - 0.003)	0.0519879	-0.028 (-0.166 - 0.11)	0.691418	-0.115 (-0.221 - -0.008)	0.0361124	0.086 (-0.455 - 0.627)	0.755619	0.036 (0.002 - 0.069)	0.0405037	-0.035 (-0.071 - 0.002)	0.0628444	0.086 (-0.041 - 0.214)	0.183496	-0.027 (-0.112 - 0.058)	0.532713
RAGP1_seq.25036.10	RANGAP1_Oncology	P46060	seq.25036.10	25036-10	Ran GTPase-activating protein 1	RAGP1	5905	RANGAP1	0.376507	2.5709e-10	MODERATE	0.0488346	0.429426	POOR	0.160611	0.00894277	POOR	6	0.049641	4.9641	0.0695777	6.95777	106.403	105.3	7.40329	Overlap		0.187561	18.7561	0.166863	16.6863	-0.64795	-0.5801	0.239082		-0.052 (-0.213 - 0.109)	0.527626	-0.234 (-0.607 - 0.14)	0.2208	-0.033 (-0.185 - 0.118)	0.665401	-0.144 (-0.261 - -0.028)	0.0159983	-0.291 (-0.873 - 0.29)	0.326433	-0.006 (-0.042 - 0.03)	0.755622	0.009 (-0.029 - 0.048)	0.637457	0.002 (-0.133 - 0.137)	0.981471	0.051 (-0.038 - 0.141)	0.26147
RANG_seq.18191.23	RANBP1_Cardiometabolic_II	P43487	seq.18191.23	18191-23	Ran-specific GTPase-activating protein	RANG	5902	RANBP1	0.354577	3.07454e-09	MODERATE	0.0443578	0.472966	POOR	-0.0376273	0.542733	POOR	6	0.0475138	4.75138	0.0843553	8.43553	341.506	335.5	28.8079	Overlap		0.291241	29.1241	0.327381	32.7381	-1.73655	-1.6671	0.460342		-0.15 (-0.303 - 0.003)	0.0551119	-0.046 (-0.397 - 0.305)	0.796682	0.006 (-0.135 - 0.146)	0.938633	-0.245 (-0.351 - -0.14)	7.9189e-06	-0.006 (-0.567 - 0.555)	0.983229	0.058 (0.024 - 0.092)	0.00100159	-0.064 (-0.1 - -0.027)	0.000721165	0.2 (0.073 - 0.328)	0.00223526	0.109 (0.024 - 0.194)	0.0129757
RASF2_seq.22013.6	RASSF2_Oncology	P50749	seq.22013.6	22013-6	Ras association domain-containing protein 2	RASF2	9770	RASSF2	0.405533	7.14938e-12	MODERATE	0.064139	0.299149	POOR	0.022683	0.713728	POOR	6	0.0777946	7.77946	0.0801601	8.01601	363.734	360.7	29.157	Overlap		0.21089	21.089	0.309663	30.9663	-1.06422	-0.96295	0.436562		0.042 (-0.041 - 0.126)	0.323141	0.168 (-0.11 - 0.446)	0.236509	0.094 (0.019 - 0.17)	0.0144832	0.003 (-0.056 - 0.062)	0.924487	0.157 (-0.142 - 0.456)	0.303739	-0.011 (-0.03 - 0.008)	0.257732	0.01 (-0.011 - 0.03)	0.351883	-0.045 (-0.115 - 0.025)	0.210027	0 (-0.046 - 0.047)	0.985847
RB39B_seq.12403.30	RAB39B_Cardiometabolic_II	Q96DA2	seq.12403.30	12403-30	Ras-related protein Rab-39B	RB39B	116442	RAB39B	0.375833	2.78229e-10	MODERATE	0.189493	0.00198577	POOR	0.0218578	0.723711	POOR	6	0.0436982	4.36982	0.0982062	9.82062	278.934	270.5	27.3931	Overlap		0.210655	21.0655	0.243765	24.3765	-0.376188	-0.45105	0.346616		-0.018 (-0.169 - 0.133)	0.816533	-0.119 (-0.464 - 0.226)	0.499629	0 (-0.136 - 0.136)	0.997392	0.243 (0.141 - 0.345)	5.09522e-06	0.237 (-0.309 - 0.784)	0.395609	-0.042 (-0.075 - -0.008)	0.0152683	0.051 (0.015 - 0.086)	0.00575898	-0.156 (-0.28 - -0.031)	0.0147564	-0.042 (-0.126 - 0.041)	0.323119
RBM19_seq.11468.15	RBM19_Cardiometabolic_II	Q9Y4C8	seq.11468.15	11468-15	Probable RNA-binding protein 19	RBM19	9904	RBM19	0.390432	4.81557e-11	MODERATE	0.00177125	0.977149	POOR	0.0298362	0.629388	POOR	6	0.0374196	3.74196	0.0469696	4.69696	136.428	136.15	6.40797	Overlap		0.321118	32.1118	0.421726	42.1726	-1.10778	-1.0387	0.5837		-0.232 (-0.416 - -0.048)	0.0138944	0.3 (-0.136 - 0.737)	0.177882	-0.048 (-0.22 - 0.123)	0.579618	-0.336 (-0.463 - -0.209)	4.36762e-07	-0.495 (-1.173 - 0.183)	0.153391	0.072 (0.031 - 0.113)	0.000724672	-0.082 (-0.126 - -0.038)	0.000335941	0.197 (0.041 - 0.352)	0.013707	-0.008 (-0.112 - 0.097)	0.883131
RCAS1_seq.19323.1	EBAG9_Neurology	O00559	seq.19323.1	19323-1	Receptor-binding cancer antigen expressed on SiSo cells	RCAS1	9166	EBAG9	0.450129	1.41659e-14	MODERATE	-0.0710442	0.250017	POOR	0.000737968	0.990479	POOR	6	0.0886844	8.86844	0.269486	26.9486	164.347	154.4	44.2892	Overlap	Inter-CV	0.132958	13.2958	0.234062	23.4062	-0.805908	-0.89305	0.333187		-0.242 (-0.468 - -0.017)	0.0358946	0.305 (-0.215 - 0.825)	0.249975	0.144 (-0.064 - 0.351)	0.175767	-0.374 (-0.53 - -0.218)	4.04776e-06	0.252 (-0.57 - 1.074)	0.547766	0.079 (0.029 - 0.13)	0.00227588	-0.089 (-0.143 - -0.035)	0.00142963	0.341 (0.154 - 0.528)	0.000418148	-0.069 (-0.196 - 0.058)	0.287775
RCL_seq.17785.11	DNPH1_Inflammation	O43598	seq.17785.11	17785-11	2'-deoxynucleoside 5'-phosphate N-hydrolase 1	RCL	10591	DNPH1	0.331235	3.53168e-08	MODERATE	-0.385083	9.24952e-11	POOR	-0.439929	6.38178e-14	POOR	6	0.0865448	8.65448	0.24435	24.435	227.066	216.1	55.4836	Overlap	Inter-CV	0.0400184	4.00184	0.232562	23.2562	-0.771492	-0.8171	0.331107		-0.097 (-0.273 - 0.08)	0.284137	0.084 (-0.328 - 0.497)	0.688327	-0.091 (-0.252 - 0.07)	0.267821	-0.252 (-0.374 - -0.13)	6.61154e-05	-0.161 (-0.809 - 0.487)	0.626586	0.05 (0.011 - 0.089)	0.0131253	-0.046 (-0.088 - -0.004)	0.0337394	0.18 (0.034 - 0.326)	0.0167045	-0.032 (-0.13 - 0.067)	0.527629
REG1B_seq.23018.4	REG1B_Cardiometabolic	P48304	seq.23018.4	23018-4	Lithostathine-1-beta	REG1B	5968	REG1B	0.420488	9.81265e-13	MODERATE	-0.0473956	0.443162	POOR	0.0608836	0.324397	POOR	6	0.0889624	8.89624	0.179414	17.9414	224.481	216.5	40.275	Overlap	Inter-CV	0.0330138	3.30138	0.273172	27.3172	0.652492	0.7279	0.387034		-0.09 (-0.236 - 0.056)	0.226737	-0.11 (-0.451 - 0.231)	0.527667	0.069 (-0.064 - 0.201)	0.310015	-0.213 (-0.313 - -0.114)	3.84223e-05	0.221 (-0.307 - 0.748)	0.412846	0.03 (-0.002 - 0.063)	0.0686245	-0.023 (-0.058 - 0.012)	0.194242	0.134 (0.013 - 0.255)	0.0313547	-0.061 (-0.142 - 0.02)	0.13942
RET2_seq.19803.34	RBP2_Oncology	P50120	seq.19803.34	19803-34	Retinol-binding protein 2	RET2	5948	RBP2	0.356573	2.4719e-09	MODERATE	-0.0137016	0.824642	POOR	-0.0117898	0.848793	POOR	6	0.0778089	7.78089	0.0933088	9.33088	350.153	345.8	32.6724	Overlap		0.0750717	7.50717	0.136961	13.6961	0.404612	0.3956	0.196676		-0.045 (-0.221 - 0.131)	0.618565	-0.157 (-0.567 - 0.253)	0.45235	-0.158 (-0.316 - 0)	0.0511143	-0.177 (-0.299 - -0.055)	0.00495711	-0.43 (-1.065 - 0.205)	0.185822	0.057 (0.018 - 0.096)	0.00448577	-0.052 (-0.094 - -0.01)	0.0157022	0.234 (0.09 - 0.378)	0.00167739	0.011 (-0.087 - 0.109)	0.824244
RET7_seq.14208.3	RBP7_Oncology_II	Q96R05	seq.14208.3	14208-3	Retinoid-binding protein 7	RET7	116362	RBP7	0.318206	1.26617e-07	MODERATE	-0.0272302	0.659632	POOR	-0.00434089	0.944037	POOR	6	0.103135	10.3135	0.154521	15.4521	81.2344	78.95	12.5524	Overlap		0.0733778	7.33778	0.284673	28.4673	-2.30056	-2.32725	0.402722		0.005 (-0.115 - 0.125)	0.931589	-0.318 (-0.601 - -0.034)	0.0279635	-0.124 (-0.237 - -0.011)	0.0317543	0.187 (0.101 - 0.273)	2.66796e-05	-0.225 (-0.656 - 0.206)	0.306829	-0.039 (-0.065 - -0.012)	0.00462812	0.043 (0.015 - 0.072)	0.00319735	-0.161 (-0.261 - -0.062)	0.00158125	-0.028 (-0.096 - 0.039)	0.40619
RFA2_seq.19264.6	RPA2_Inflammation_II	P15927	seq.19264.6	19264-6	Replication protein A 32 kDa subunit	RFA2	6118	RPA2	0.3342	2.61901e-08	MODERATE	-0.0443069	0.473474	POOR	-0.100401	0.10359	POOR	6	0.0591146	5.91146	0.0859708	8.59708	251.934	248.1	21.659	Overlap		0.264379	26.4379	0.392283	39.2283	-0.286438	-0.29735	0.545818		-0.184 (-0.319 - -0.048)	0.00825577	-0.022 (-0.335 - 0.291)	0.890081	-0.076 (-0.201 - 0.05)	0.236709	-0.092 (-0.19 - 0.005)	0.064912	-0.385 (-0.881 - 0.11)	0.129032	0.053 (0.023 - 0.083)	0.000747353	-0.049 (-0.082 - -0.016)	0.00364425	0.207 (0.094 - 0.321)	0.000411764	0.018 (-0.059 - 0.096)	0.640206
RHG05_seq.14748.31	ARHGAP5_Oncology_II	Q13017	seq.14748.31	14748-31	Rho GTPase-activating protein 5	RHG05	394	ARHGAP5	0.474799	2.99939e-16	MODERATE	-0.112979	0.0668233	POOR	-0.0115807	0.851443	POOR	6	0.0238171	2.38171	0.0446425	4.46425	125.553	125.3	5.60501	Overlap		0.28041	28.041	0.382919	38.2919	-0.412617	-0.1823	0.533651		0.35 (0.114 - 0.585)	0.00396289	-0.149 (-0.696 - 0.398)	0.592555	0.049 (-0.171 - 0.268)	0.664959	0.477 (0.316 - 0.638)	1.9058e-08	0.468 (-0.409 - 1.345)	0.296362	-0.088 (-0.142 - -0.035)	0.00135182	0.081 (0.024 - 0.139)	0.00613051	-0.376 (-0.574 - -0.178)	0.000246054	-0.132 (-0.266 - 0.002)	0.0554803
RILP_seq.24244.81	RILP_Oncology	Q96NA2	seq.24244.81	24244-81	Rab-interacting lysosomal protein	RILP	83547	RILP	0.422725	7.22818e-13	MODERATE	0.0718419	0.244725	POOR	0.037935	0.539436	POOR	6	0.0327283	3.27283	0.0422808	4.22808	99.2469	98.5	4.19623	Overlap		0.132377	13.2377	0.248208	24.8208	-1.19242	-1.10735	0.35275		-0.103 (-0.27 - 0.064)	0.226509	-0.109 (-0.489 - 0.27)	0.572006	0.062 (-0.09 - 0.213)	0.426646	-0.158 (-0.275 - -0.041)	0.00841037	0.344 (-0.26 - 0.947)	0.265284	0.011 (-0.026 - 0.049)	0.555399	-0.018 (-0.058 - 0.023)	0.392999	0.044 (-0.096 - 0.184)	0.538246	0.18 (0.09 - 0.271)	0.000120025
RIPL2_seq.24655.23	RILPL2_Cardiometabolic_II	Q969X0	seq.24655.23	24655-23	RILP-like protein 2	RIPL2	196383	RILPL2	0.446646	2.3817e-14	MODERATE	-0.0778047	0.207637	POOR	-0.110038	0.0742853	POOR	6	0.0410467	4.10467	0.0506707	5.06707	166.841	166.65	8.45393	Overlap		0.224448	22.4448	0.29396	29.396	-1.90283	-1.7972	0.415338		-0.044 (-0.186 - 0.097)	0.538482	-0.023 (-0.351 - 0.304)	0.888873	-0.084 (-0.212 - 0.043)	0.195751	-0.224 (-0.32 - -0.128)	7.19346e-06	-0.1 (-0.605 - 0.406)	0.699694	0.031 (0 - 0.063)	0.0535402	-0.037 (-0.071 - -0.003)	0.0317393	0.15 (0.032 - 0.267)	0.0128863	0.092 (0.014 - 0.17)	0.0208579
RIR2B_seq.8925.25	RRM2B_Oncology	Q7LG56	seq.8925.25	8925-25	Ribonucleoside-diphosphate reductase subunit M2 B	RIR2B	50484	RRM2B	0.366543	8.12461e-10	MODERATE	-0.0374615	0.544513	POOR	-0.0237255	0.701187	POOR	6	0.0149573	1.49573	0.0171078	1.71078	265.022	265.2	4.53394	Overlap		0.207171	20.7171	0.278049	27.8049	-0.250181	-0.25555	0.393696		0.159 (0.019 - 0.299)	0.0271229	-0.349 (-0.681 - -0.016)	0.0398649	-0.082 (-0.215 - 0.051)	0.226838	0.189 (0.087 - 0.291)	0.000318467	-0.182 (-0.696 - 0.332)	0.488175	-0.058 (-0.089 - -0.026)	0.000372048	0.064 (0.031 - 0.098)	0.000209467	-0.215 (-0.332 - -0.098)	0.000376075	0.004 (-0.075 - 0.084)	0.911862
RISC_seq.23203.3	SCPEP1_Cardiometabolic_II	Q9HB40	seq.23203.3	23203-3	Retinoid-inducible serine carboxypeptidase	RISC	59342	SCPEP1	0.408125	5.10333e-12	MODERATE	-0.199986	0.00108683	POOR	-0.175536	0.00422521	POOR	6	0.0633684	6.33684	0.0717364	7.17364	187.597	186	13.4575	Overlap		0.116152	11.6152	0.257955	25.7955	0.0036	0.03945	0.366173		-0.235 (-0.379 - -0.091)	0.00150531	0.018 (-0.326 - 0.362)	0.920047	0.049 (-0.088 - 0.187)	0.481052	-0.245 (-0.348 - -0.142)	5.24632e-06	-0.01 (-0.548 - 0.528)	0.970255	-0.012 (-0.045 - 0.021)	0.482579	0.018 (-0.018 - 0.054)	0.332109	0.081 (-0.043 - 0.206)	0.199926	0.15 (0.069 - 0.231)	0.000337678
RNZ1_seq.21382.70	ELAC1_Neurology_II	Q9H777	seq.21382.70	21382-70	Zinc phosphodiesterase ELAC protein 1	RNZ1	55520	ELAC1	0.356029	2.62379e-09	MODERATE	-0.113373	0.0658742	POOR	-0.0286338	0.64327	POOR	6	0.0352318	3.52318	0.0769531	7.69531	91.625	90.5	7.05083	Overlap		0.104946	10.4946	0.183582	18.3582	1.26282	1.2388	0.262661		0 (-0.077 - 0.078)	0.992483	-0.143 (-0.459 - 0.173)	0.376597	-0.018 (-0.088 - 0.053)	0.623553	0.085 (0.031 - 0.139)	0.00227444	0.063 (-0.212 - 0.338)	0.65337	-0.025 (-0.042 - -0.008)	0.00520815	0.031 (0.013 - 0.05)	0.000878488	-0.09 (-0.154 - -0.025)	0.00665951	0.041 (-0.002 - 0.084)	0.0614211
RO52_seq.22015.2	TRIM21_Inflammation	P19474	seq.22015.2	22015-2	E3 ubiquitin-protein ligase TRIM21	RO52	6737	TRIM21	0.314973	1.72216e-07	MODERATE	-0.0165336	0.789174	POOR	-0.0805902	0.191775	POOR	6	0.0491746	4.91746	0.0790473	7.90473	356.309	350.75	28.1653	Overlap		0.205064	20.5064	0.232497	23.2497	-0.833004	-0.81045	0.331018		-0.05 (-0.176 - 0.075)	0.432772	0.368 (-0.156 - 0.892)	0.168928	0.037 (-0.08 - 0.154)	0.534936	0.039 (-0.053 - 0.13)	0.408638	0.393 (-0.052 - 0.837)	0.0846081	0.011 (-0.017 - 0.039)	0.453621	-0.01 (-0.04 - 0.021)	0.53881	-0.005 (-0.111 - 0.1)	0.925003	-0.02 (-0.09 - 0.05)	0.56845
ROBO4_seq.16297.14	ROBO4_Cardiometabolic_II	Q8WZ75	seq.16297.14	16297-14	Roundabout homolog 4	ROBO4	54538	ROBO4	0.424088	5.99347e-13	MODERATE	0.229207	0.000172217	POOR	0.140522	0.0223876	POOR	6	0.064576	6.4576	0.0880407	8.80407	58.7625	58.9	5.17349	Overlap		0.0720031	7.20031	0.126364	12.6364	-0.128912	-0.17545	0.181583		0.122 (-0.042 - 0.287)	0.146548	-0.029 (-0.413 - 0.356)	0.883767	-0.022 (-0.172 - 0.128)	0.773376	0.393 (0.287 - 0.5)	5.01982e-12	0.163 (-0.429 - 0.756)	0.589383	-0.065 (-0.101 - -0.029)	0.000518918	0.062 (0.023 - 0.102)	0.00195295	-0.275 (-0.409 - -0.14)	8.07896e-05	-0.015 (-0.107 - 0.077)	0.747327
RPAB2_seq.20448.7	POLR2F_Oncology	P61218	seq.20448.7	20448-7	DNA-directed RNA polymerases I, II, and III subunit RPABC2	RPAB2	5435	POLR2F	0.332421	3.13464e-08	MODERATE	-0.219503	0.000326254	POOR	-0.109185	0.0765732	POOR	6	0.0194795	1.94795	0.0296167	2.96167	183.794	183.9	5.44337	Overlap		0.070055	7.0055	0.110255	11.0255	-0.4422	-0.4647	0.158584		0.067 (-0.064 - 0.198)	0.319188	-0.012 (-0.312 - 0.287)	0.934961	0.16 (0.032 - 0.288)	0.0150307	-0.057 (-0.157 - 0.044)	0.272107	0.423 (-0.048 - 0.894)	0.0793433	0.042 (0.013 - 0.071)	0.00525827	-0.048 (-0.079 - -0.017)	0.00278974	0.156 (0.048 - 0.264)	0.00506386	-0.007 (-0.08 - 0.066)	0.845663
RPE_seq.12646.2	RPE_Oncology_II	Q96AT9	seq.12646.2	12646-2	Ribulose-phosphate 3-epimerase	RPE	6120	RPE	0.342624	1.10052e-08	MODERATE	-0.0284274	0.645665	POOR	0.0110742	0.85787	POOR	6	0.0644753	6.44753	0.0668971	6.68971	127.541	127.3	8.5321	Overlap		0.353406	35.3406	0.477115	47.7115	-0.254629	-0.1189	0.653355		0.257 (0.123 - 0.391)	0.000209512	-0.078 (-0.394 - 0.238)	0.629262	0.001 (-0.126 - 0.129)	0.982023	0.25 (0.155 - 0.344)	4.63438e-07	-0.115 (-0.623 - 0.394)	0.659335	-0.046 (-0.077 - -0.015)	0.0038025	0.046 (0.012 - 0.079)	0.00803406	-0.148 (-0.265 - -0.032)	0.0131759	-0.02 (-0.098 - 0.058)	0.616205
RRAS_seq.17742.2	RRAS_Neurology_II	P10301	seq.17742.2	17742-2	Ras-related protein R-Ras	RRAS	6237	RRAS	0.311517	2.383e-07	MODERATE	0.0674329	0.274966	POOR	-0.109615	0.0754142	POOR	6	0.0396178	3.96178	0.0455932	4.55932	100.1	100	4.56388	Overlap		65.444	6544.4	1.77965	177.965	0.156808	0.5538	1.72354	Intra- & Inter-CV	-0.037 (-0.175 - 0.102)	0.606722	0.099 (-0.227 - 0.426)	0.550618	0.046 (-0.083 - 0.175)	0.485629	-0.016 (-0.117 - 0.085)	0.756377	0.078 (-0.422 - 0.578)	0.75965	-0.041 (-0.071 - -0.01)	0.0102504	0.038 (0.005 - 0.071)	0.0265657	-0.052 (-0.168 - 0.064)	0.38266	0.188 (0.115 - 0.262)	1.00059e-06
RU2B_seq.17364.8	SNRPB2_Neurology_II	P08579	seq.17364.8	17364-8	U2 small nuclear ribonucleoprotein B''	RU2B	6629	SNRPB2	0.389539	5.37455e-11	MODERATE	-0.00619893	0.920151	POOR	-0.00905056	0.883638	POOR	6	0.0411297	4.11297	0.0489816	4.89816	77.575	78.3	3.79975	Overlap		0.117395	11.7395	0.171061	17.1061	-0.551944	-0.5793	0.245011		-0.116 (-0.288 - 0.056)	0.186529	0.163 (-0.244 - 0.57)	0.432275	0.038 (-0.119 - 0.195)	0.634321	-0.202 (-0.322 - -0.082)	0.00109492	-0.098 (-0.721 - 0.526)	0.759577	-0.012 (-0.05 - 0.027)	0.554233	0.012 (-0.029 - 0.054)	0.561336	0.033 (-0.111 - 0.177)	0.655101	0.15 (0.056 - 0.244)	0.00201253
S100P_seq.9926.4	S100P_Cardiometabolic	P25815	seq.9926.4	9926-4	Protein S100-P	S100P	6286	S100P	0.397278	2.05245e-11	MODERATE	0.00598651	0.922878	POOR	-0.0765019	0.215373	POOR	6	0.0431931	4.31931	0.0530038	5.30038	257.897	255.5	13.6695	Overlap		0.236263	23.6263	0.264603	26.4603	-1.88896	-1.8895	0.375302		0.038 (-0.074 - 0.149)	0.508732	0.095 (-0.164 - 0.355)	0.471348	0.089 (-0.013 - 0.19)	0.0891825	0.038 (-0.041 - 0.118)	0.344596	-0.071 (-0.497 - 0.354)	0.743364	-0.005 (-0.03 - 0.02)	0.682451	0.001 (-0.026 - 0.028)	0.944751	-0.019 (-0.113 - 0.075)	0.69068	0.004 (-0.058 - 0.067)	0.888513
SAP3_seq.15441.6	GM2A_Cardiometabolic_II	P17900	seq.15441.6	15441-6	Ganglioside GM2 activator	SAP3	2760	GM2A	0.453705	8.25692e-15	MODERATE	0.110624	0.0727491	POOR	0.00511548	0.934072	POOR	6	0.0894709	8.94709	0.102358	10.2358	57179.4	58041.6	5852.78	Overlap		0.266468	26.6468	0.407418	40.7418	0.251427	0.1219	0.565364		0.074 (-0.059 - 0.207)	0.278771	-0.065 (-0.373 - 0.242)	0.676527	0.022 (-0.099 - 0.142)	0.723192	0.241 (0.151 - 0.33)	2.70186e-07	0.325 (-0.152 - 0.802)	0.182784	-0.082 (-0.11 - -0.054)	2.97996e-08	0.085 (0.055 - 0.116)	8.87463e-08	-0.32 (-0.425 - -0.216)	6.51536e-09	0.04 (-0.034 - 0.114)	0.290399
SAPL1_seq.8814.33	PSAPL1_Oncology_II	Q6NUJ1	seq.8814.33	8814-33	Proactivator polypeptide-like 1	SAPL1	768239	PSAPL1	0.458266	4.11026e-15	MODERATE	0.0669461	0.278453	POOR	0.0915159	0.13807	POOR	6	0.0631394	6.31394	0.142166	14.2166	588.672	586.1	83.6894	Overlap		0.0874346	8.74346	0.196244	19.6244	-0.205517	-0.17525	0.28045		-0.116 (-0.241 - 0.01)	0.071354	-0.627 (-0.998 - -0.256)	0.000934389	0.069 (-0.049 - 0.187)	0.250739	-0.154 (-0.244 - -0.064)	0.000957994	0.123 (-0.341 - 0.587)	0.602702	-0.01 (-0.039 - 0.02)	0.518386	0.012 (-0.02 - 0.043)	0.471429	-0.035 (-0.144 - 0.074)	0.527388	0.042 (-0.031 - 0.114)	0.260437
sCD4_seq.3143.3	CD4_Inflammation	P01730	seq.3143.3	3143-3	T-cell surface glycoprotein CD4	sCD4	920	CD4	0.372289	4.2045e-10	MODERATE	-0.221284	0.000290762	POOR	-0.163762	0.00767114	POOR	6	0.0827759	8.27759	0.204081	20.4081	194.816	188.9	39.7582	Overlap	Inter-CV	0.0820863	8.20863	0.277603	27.7603	0.623746	0.64955	0.393086		0.062 (-0.105 - 0.23)	0.464785	-0.179 (-0.566 - 0.208)	0.364921	-0.102 (-0.253 - 0.049)	0.18743	-0.14 (-0.258 - -0.023)	0.0194762	0.032 (-0.569 - 0.633)	0.917169	0.05 (0.013 - 0.087)	0.00873206	-0.046 (-0.086 - -0.006)	0.0250645	0.184 (0.046 - 0.322)	0.00968143	-0.025 (-0.118 - 0.069)	0.605616
SCG1_seq.8235.48	CHGB_Neurology	P05060	seq.8235.48	8235-48	Secretogranin-1	SCG1	1114	CHGB	0.379938	2.36573e-10	MODERATE	0.284051	2.72741e-06	POOR	0.13047	0.0340995	POOR	6	0.0898202	8.98202	0.105845	10.5845	60659.1	60315.8	6420.49	Overlap		0.0657392	6.57392	0.158399	15.8399	-0.0302692	-0.03185	0.227107		-0.052 (-0.181 - 0.078)	0.433041	-0.101 (-0.4 - 0.197)	0.505632	0.078 (-0.039 - 0.195)	0.193456	0.157 (0.068 - 0.246)	0.000663934	0.172 (-0.293 - 0.637)	0.469524	-0.079 (-0.106 - -0.051)	4.85239e-08	0.082 (0.052 - 0.111)	1.44512e-07	-0.297 (-0.399 - -0.194)	3.48357e-08	0.046 (-0.026 - 0.118)	0.207849
SCG3_seq.7957.2	SCG3_Inflammation	Q8WXD2	seq.7957.2	7957-2	Secretogranin-3	SCG3	29106	SCG3	0.380447	2.22942e-10	MODERATE	-0.102872	0.0953205	POOR	-0.0827301	0.180205	POOR	6	0.0359009	3.59009	0.0381864	3.81864	201358	200658	7689.13	Overlap		0.0563522	5.63522	0.0934381	9.34381	0.0235308	0.0057	0.13451		0.011 (-0.118 - 0.14)	0.866597	-0.213 (-0.516 - 0.091)	0.169306	-0.056 (-0.174 - 0.062)	0.354788	-0.16 (-0.251 - -0.07)	0.000580813	-0.036 (-0.513 - 0.442)	0.883267	-0.001 (-0.03 - 0.028)	0.963153	-0.005 (-0.036 - 0.026)	0.755811	-0.027 (-0.135 - 0.082)	0.629684	0.07 (-0.001 - 0.142)	0.0545841
SDF.1_seq.2330.2	CXCL12_Inflammation	P48061	seq.2330.2	2330-2	Stromal cell-derived factor 1	SDF-1	6387	CXCL12	0.376774	2.49146e-10	MODERATE	0.0634626	0.304285	POOR	0.12885	0.0364065	POOR	6	0.0508864	5.08864	0.0711467	7.11467	265.728	266.8	18.9057	Overlap		0.269224	26.9224	0.322858	32.2858	-0.682642	-0.61205	0.454288		-0.04 (-0.187 - 0.107)	0.592827	-0.206 (-0.548 - 0.136)	0.23796	0.017 (-0.117 - 0.151)	0.803915	-0.058 (-0.163 - 0.046)	0.271849	0.059 (-0.471 - 0.588)	0.828567	-0.015 (-0.048 - 0.018)	0.3711	0.012 (-0.024 - 0.047)	0.511672	-0.02 (-0.143 - 0.104)	0.75461	0.058 (-0.024 - 0.139)	0.168196
SH2B3_seq.22019.21	SH2B3_Oncology	Q9UQQ2	seq.22019.21	22019-21	SH2B adapter protein 3	SH2B3	10019	SH2B3	0.390057	5.04279e-11	MODERATE	0.00557554	0.928158	POOR	0.0629384	0.308305	POOR	6	0.0308029	3.08029	0.0310317	3.10317	168.322	167.65	5.22332	Overlap		0.0469463	4.69463	0.201755	20.1755	1.20038	1.24735	0.288173		-0.065 (-0.228 - 0.097)	0.432278	-0.044 (-0.416 - 0.329)	0.81779	0.01 (-0.137 - 0.157)	0.894446	0.184 (0.072 - 0.297)	0.00151022	0.47 (-0.108 - 1.048)	0.112415	-0.02 (-0.056 - 0.017)	0.290848	0.022 (-0.017 - 0.062)	0.262409	-0.076 (-0.212 - 0.06)	0.27228	-0.058 (-0.148 - 0.033)	0.212714
SH3G3_seq.18318.98	SH3GL3_Oncology_II	Q99963	seq.18318.98	18318-98	Endophilin-A3	SH3G3	6457	SH3GL3	0.489622	2.53666e-17	MODERATE	0.000702752	0.990933	POOR	-0.0339613	0.582768	POOR	6	0.0416015	4.16015	0.0451748	4.51748	99.7625	99.2	4.50675	Overlap		281.279	28127.9	2.91114	291.114	-0.660079	-0.1237	2.16338	Intra- & Inter-CV	0.065 (-0.077 - 0.206)	0.369505	-0.082 (-0.412 - 0.249)	0.628098	-0.216 (-0.343 - -0.089)	0.00095582	0.303 (0.209 - 0.397)	1.16392e-09	-0.709 (-1.216 - -0.203)	0.00648417	-0.075 (-0.105 - -0.045)	2.31357e-06	0.082 (0.049 - 0.114)	1.52892e-06	-0.208 (-0.324 - -0.092)	0.000505324	0.068 (-0.01 - 0.146)	0.0903057
SHC1.SH2_seq.5272.55	SHC1_Oncology_II	P29353	seq.5272.55	5272-55	SHC-transforming protein 1:Src Homology domain	SHC1:SH2	6464	SHC1	0.496555	7.66195e-18	MODERATE	-0.0502656	0.416013	POOR	-0.0601932	0.329924	POOR	6	0.0231991	2.31991	0.0266304	2.66304	534.312	530.45	14.2289	Overlap		0.356525	35.6525	0.636022	63.6022	0.00299167	0.20935	0.840856	Inter-CV	0.293 (0.17 - 0.416)	4.64566e-06	-0.294 (-0.592 - 0.003)	0.052466	0.004 (-0.116 - 0.125)	0.942394	0.046 (-0.048 - 0.14)	0.338511	-0.224 (-0.709 - 0.26)	0.364408	-0.027 (-0.057 - 0.003)	0.0773705	0.027 (-0.005 - 0.059)	0.10098	-0.072 (-0.184 - 0.039)	0.202485	0.021 (-0.053 - 0.095)	0.586188
SHLB2_seq.18222.34	SH3GLB2_Neurology_II	Q9NR46	seq.18222.34	18222-34	Endophilin-B2	SHLB2	56904	SH3GLB2	0.318423	1.24019e-07	MODERATE	-0.0479539	0.437803	POOR	0.0255328	0.679638	POOR	6	0.06188	6.188	0.169544	16.9544	113.725	111.05	19.2814	Overlap		0.187266	18.7266	0.25183	25.183	-1.47647	-1.4359	0.357743		-0.097 (-0.227 - 0.032)	0.142193	-0.148 (-0.448 - 0.151)	0.331996	0.062 (-0.057 - 0.181)	0.306045	-0.076 (-0.168 - 0.016)	0.108401	0.195 (-0.27 - 0.661)	0.411003	0.034 (0.005 - 0.063)	0.0214131	-0.039 (-0.071 - -0.008)	0.013801	0.106 (-0.003 - 0.215)	0.0567288	0.007 (-0.066 - 0.079)	0.85724
SIAT1_seq.6035.2	ST6GAL1_Cardiometabolic	P15907	seq.6035.2	6035-2	Beta-galactoside alpha-2,6-sialyltransferase 1	SIAT1	6480	ST6GAL1	0.409097	4.4937e-12	MODERATE	-0.46256	2.11103e-15	POOR	-0.39186	4.03745e-11	POOR	6	0.0439444	4.39444	0.0499788	4.99788	314.978	313	15.7422	Overlap		0.0489851	4.89851	0.256198	25.6198	-0.86438	-0.897	0.363757		-0.124 (-0.263 - 0.014)	0.0799773	0.075 (-0.249 - 0.4)	0.649058	-0.128 (-0.256 - -0.001)	0.05009	-0.172 (-0.27 - -0.074)	0.000708628	-0.306 (-0.812 - 0.2)	0.23755	0.048 (0.017 - 0.078)	0.00277847	-0.048 (-0.081 - -0.014)	0.00540462	0.174 (0.059 - 0.289)	0.00334204	-0.031 (-0.109 - 0.047)	0.433169
