## Supplementary Tables for "Head-to-head comparison of aptamer- and antibody-based proteomic platforms in human cerebrospinal fluid samples from a real-world memory clinic cohort" (part 2 of 3)

### Sheet: Supplementary Table 1 (continued)
Supplementary Table 1. Table summary of SOMAscan and Olink Explore analysis, including inter- and intra-assay correlations, coefficient of variation for both platforms and associations with clinical phenotypes and AD core biomarkers.
sICAM.3_seq.2649.77	ICAM3_Cardiometabolic	P32942	seq.2649.77	2649-77	Intercellular adhesion molecule 3	sICAM-3	3385	ICAM3	0.32904	4.3976e-08	MODERATE	-0.43672	1.01411e-13	POOR	-0.386314	7.96814e-11	POOR	6	0.106735	10.6735	0.310066	31.0066	275.434	258.3	85.4028	Overlap	Inter-CV	0.0370863	3.70863	0.240899	24.0899	-0.204944	-0.1622	0.342655		-0.097 (-0.258 - 0.064)	0.236712	-0.227 (-0.602 - 0.147)	0.234101	-0.016 (-0.169 - 0.137)	0.835268	-0.179 (-0.296 - -0.061)	0.00311666	-0.183 (-0.765 - 0.4)	0.539008	0.024 (-0.012 - 0.06)	0.19264	-0.014 (-0.053 - 0.025)	0.47532	0.078 (-0.058 - 0.213)	0.262715	-0.019 (-0.109 - 0.072)	0.687529
SIG15_seq.10847.1	SIGLEC15_Neurology	Q6ZMC9	seq.10847.1	10847-1	Sialic acid-binding Ig-like lectin 15	SIG15	284266	SIGLEC15	0.367339	7.42241e-10	MODERATE	-0.013997	0.820925	POOR	-0.0537366	0.384518	POOR	6	0.0780536	7.80536	0.117978	11.7978	176.659	173	20.8419	Overlap		0.269549	26.9549	0.2728	27.28	0.165954	0.22665	0.386525		-0.252 (-0.387 - -0.118)	0.000288926	-0.121 (-0.443 - 0.202)	0.463125	-0.112 (-0.242 - 0.017)	0.0894995	-0.089 (-0.19 - 0.012)	0.0850907	0.073 (-0.437 - 0.584)	0.778871	0.02 (-0.012 - 0.052)	0.214627	-0.016 (-0.051 - 0.018)	0.344168	0.01 (-0.109 - 0.129)	0.867967	-0.016 (-0.095 - 0.062)	0.683774
SLAF6_seq.5128.53	SLAMF6_Oncology	Q96DU3	seq.5128.53	5128-53	SLAM family member 6	SLAF6	114836	SLAMF6	0.332106	3.23572e-08	MODERATE	0.016715	0.786917	POOR	0.00147418	0.980981	POOR	6	0.0834873	8.34873	0.0902304	9.02304	92.2625	92.1	8.32488	Overlap		0.238486	23.8486	0.273064	27.3064	-0.191515	-0.26065	0.386887		0.167 (0.02 - 0.314)	0.0267069	-0.07 (-0.416 - 0.275)	0.690662	0.054 (-0.083 - 0.19)	0.44214	0.093 (-0.013 - 0.199)	0.0867955	0.159 (-0.379 - 0.696)	0.563917	-0.02 (-0.053 - 0.014)	0.250835	0.019 (-0.017 - 0.055)	0.305178	-0.05 (-0.175 - 0.075)	0.434875	-0.039 (-0.122 - 0.044)	0.357724
sLRP1.CD_seq.8601.167	LRP1_Oncology	Q07954	seq.8601.167	8601-167	Low-density lipoprotein receptor-related protein 1, soluble:Cytoplasmic domain	sLRP1:CD	4035	LRP1	0.315921	1.57424e-07	MODERATE	-0.356687	2.44128e-09	POOR	-0.253162	3.15636e-05	POOR	6	0.0907017	9.07017	0.290428	29.0428	105.612	100.8	30.6728	Overlap	Inter-CV	0.0875561	8.75561	0.188541	18.8541	0.730454	0.75135	0.269636		-0.19 (-0.36 - -0.021)	0.0284383	-0.043 (-0.436 - 0.351)	0.83152	-0.05 (-0.206 - 0.106)	0.530554	-0.19 (-0.309 - -0.07)	0.00213174	0.111 (-0.514 - 0.736)	0.727482	0.026 (-0.013 - 0.064)	0.188652	-0.017 (-0.058 - 0.025)	0.423962	0.096 (-0.048 - 0.239)	0.192468	-0.041 (-0.136 - 0.055)	0.404788
SMAC_seq.3122.6	DIABLO_Cardiometabolic	Q9NR28	seq.3122.6	3122-6	Diablo homolog, mitochondrial	SMAC	56616	DIABLO	0.489692	2.50648e-17	MODERATE	0.0402231	0.515234	POOR	-0.031981	0.60495	POOR	6	0.0415467	4.15467	0.0516995	5.16995	1018.7	1031.45	52.6661	Overlap		0.327418	32.7418	0.369635	36.9635	-1.37248	-1.3765	0.516291		-0.04 (-0.156 - 0.075)	0.497048	-0.213 (-0.484 - 0.059)	0.124775	0.016 (-0.089 - 0.122)	0.761254	-0.074 (-0.156 - 0.008)	0.0770699	0.096 (-0.325 - 0.517)	0.654124	-0.026 (-0.052 - 0)	0.0511463	0.028 (0 - 0.056)	0.0510913	-0.026 (-0.124 - 0.071)	0.594088	0.055 (-0.009 - 0.119)	0.0948786
SMAD5_seq.21478.20	SMAD5_Oncology	Q99717	seq.21478.20	21478-20	SMAD5	SMAD5	4090	SMAD5	0.315939	1.57161e-07	MODERATE	-0.0640516	0.29981	POOR	-0.0908395	0.141019	POOR	6	0.0342346	3.42346	0.0394357	3.94357	105.659	104.9	4.16675	Overlap		0.0769827	7.69827	0.576901	57.6901	-0.288735	-0.34585	0.773281		0.068 (-0.06 - 0.195)	0.297778	0.269 (-0.028 - 0.566)	0.0760765	-0.103 (-0.218 - 0.013)	0.0825074	0.279 (0.195 - 0.363)	3.72023e-10	-0.126 (-0.597 - 0.344)	0.598739	-0.044 (-0.073 - -0.016)	0.00236131	0.041 (0.01 - 0.071)	0.00952476	-0.178 (-0.283 - -0.072)	0.00109347	0.072 (0.001 - 0.142)	0.0493134
SNP23_seq.20241.9	SNAP23_Cardiometabolic	O00161	seq.20241.9	20241-9	Synaptosomal-associated protein 23	SNP23	8773	SNAP23	0.330962	3.62984e-08	MODERATE	0.0391831	0.526164	POOR	0.0872963	0.157254	POOR	6	0.0923324	9.23324	0.0994971	9.94971	145	148.1	14.4271	Overlap		0.0832652	8.32652	0.223143	22.3143	-2.72004	-2.7476	0.318024		-0.159 (-0.31 - -0.008)	0.0402469	0.129 (-0.225 - 0.482)	0.475148	-0.053 (-0.192 - 0.087)	0.460162	0.036 (-0.073 - 0.145)	0.519018	0.08 (-0.471 - 0.631)	0.776048	-0.024 (-0.059 - 0.01)	0.162897	0.021 (-0.016 - 0.058)	0.271213	-0.119 (-0.246 - 0.009)	0.0685128	0.125 (0.041 - 0.209)	0.00387028
SOD3_seq.8463.2	SOD3_Inflammation_II	P08294	seq.8463.2	8463-2	Extracellular superoxide dismutase [Cu-Zn]	SOD3	6649	SOD3	0.311824	2.68063e-07	MODERATE	-0.0811633	0.188625	POOR	0.0973077	0.114725	POOR	6	0.0487565	4.87565	0.0502771	5.02771	170184	172502	8556.35	Overlap		0.0455124	4.55124	0.133691	13.3691	0.163908	0.1391	0.192021		-0.064 (-0.184 - 0.056)	0.298509	-0.247 (-0.53 - 0.035)	0.0864396	-0.042 (-0.152 - 0.067)	0.449876	-0.12 (-0.204 - -0.036)	0.00559801	0.382 (-0.05 - 0.814)	0.0844998	0 (-0.027 - 0.028)	0.972682	-0.005 (-0.034 - 0.024)	0.751406	-0.033 (-0.135 - 0.068)	0.518018	0.012 (-0.055 - 0.079)	0.728917
Soggy.1_seq.16309.30	DKKL1_Oncology	Q9UK85	seq.16309.30	16309-30	Dickkopf-like protein 1	Soggy-1	27120	DKKL1	0.337097	1.94948e-08	MODERATE	-0.0144818	0.814832	POOR	-0.0402047	0.515426	POOR	6	0.0645312	6.45312	0.0909123	9.09123	101.231	100.6	9.20317	Overlap		0.104236	10.4236	0.154811	15.4811	0.182485	0.2191	0.222025		-0.155 (-0.256 - -0.054)	0.00292808	0.001 (-0.231 - 0.232)	0.995381	0.033 (-0.061 - 0.127)	0.491748	-0.023 (-0.096 - 0.051)	0.544887	-0.09 (-0.462 - 0.282)	0.636529	-0.004 (-0.027 - 0.019)	0.738027	0.003 (-0.022 - 0.028)	0.796783	0.017 (-0.07 - 0.104)	0.706518	-0.021 (-0.079 - 0.036)	0.468749
sperm.acrosome.associated.5_seq.6494.60	SPACA5_SPACA5B_Neurology_II	Q96QH8	seq.6494.60	6494-60	Sperm acrosome-associated protein 5	sperm acrosome associated 5	389852	SPACA5	0.324555	6.84781e-08	MODERATE	0.291561	1.43586e-06	POOR	0.294139	1.14719e-06	POOR	6	0.0588472	5.88472	0.0699531	6.99531	111.881	110.4	7.82644	Overlap		0.145027	14.5027	0.215918	21.5918	-0.019684	0.0122	0.307962		0.07 (-0.09 - 0.229)	0.392113	-0.19 (-0.558 - 0.177)	0.309939	0.113 (-0.032 - 0.258)	0.127108	0.095 (-0.018 - 0.208)	0.101844	-0.015 (-0.591 - 0.561)	0.958871	-0.014 (-0.05 - 0.022)	0.439281	0.012 (-0.026 - 0.051)	0.535911	-0.052 (-0.186 - 0.081)	0.443979	-0.021 (-0.109 - 0.068)	0.649843
SPF45_seq.17391.10	RBM17_Neurology_II	Q96I25	seq.17391.10	17391-10	Splicing factor 45	SPF45	84991	RBM17	0.363321	1.16897e-09	MODERATE	0.0233609	0.705564	POOR	0.0288012	0.64133	POOR	6	0.0531362	5.31362	0.0781442	7.81442	121.122	120.1	9.46497	Overlap		0.274143	27.4143	0.343278	34.3278	-0.46522	-0.452	0.481519		-0.093 (-0.302 - 0.116)	0.383133	0.162 (-0.323 - 0.647)	0.511799	0.02 (-0.169 - 0.21)	0.832598	-0.298 (-0.441 - -0.154)	6.40617e-05	0.588 (-0.174 - 1.349)	0.13154	0.093 (0.048 - 0.139)	8.06538e-05	-0.101 (-0.15 - -0.052)	6.4494e-05	0.289 (0.117 - 0.46)	0.00113119	-0.009 (-0.126 - 0.107)	0.873934
SPIT3_seq.7926.13	SPINT3_Oncology_II	P49223	seq.7926.13	7926-13	Kunitz-type protease inhibitor 3	SPIT3	10816	SPINT3	0.436038	1.11838e-13	MODERATE	0.118364	0.0547549	POOR	0.137063	0.0259499	POOR	6	0.0672816	6.72816	0.142183	14.2183	76.3688	74.75	10.8583	Overlap		0.0482484	4.82484	0.118529	11.8529	0.740308	0.73165	0.170405		0.006 (-0.151 - 0.163)	0.936495	-1.695 (-2.205 - -1.184)	7.70644e-11	-0.07 (-0.229 - 0.09)	0.392504	0.004 (-0.121 - 0.128)	0.954982	0.11 (-0.526 - 0.746)	0.735962	-0.007 (-0.046 - 0.033)	0.741895	0.003 (-0.039 - 0.046)	0.882862	-0.094 (-0.242 - 0.053)	0.210603	-0.04 (-0.138 - 0.058)	0.421775
SPLC2_seq.5695.5	BPIFA2_Cardiometabolic_II	Q96DR5	seq.5695.5	5695-5	BPI fold-containing family A member 2	SPLC2	140683	BPIFA2	0.443737	3.65937e-14	MODERATE	-0.0254588	0.680515	POOR	-0.0121672	0.844014	POOR	6	0.0389188	3.89188	0.0647354	6.47354	143.716	143.45	9.30349	Overlap		0.0994922	9.94922	0.173813	17.3813	-1.39112	-1.371	0.248896		0.079 (-0.152 - 0.31)	0.5027	-0.624 (-1.217 - -0.032)	0.0387623	0.212 (0.003 - 0.422)	0.0476602	-0.134 (-0.298 - 0.03)	0.109794	0.272 (-0.566 - 1.11)	0.524743	0.007 (-0.046 - 0.059)	0.806606	0 (-0.056 - 0.056)	0.991356	-0.018 (-0.213 - 0.177)	0.853936	-0.055 (-0.185 - 0.074)	0.404618
SRCN1_seq.5488.74	SRC_Oncology	P12931	seq.5488.74	5488-74	Proto-oncogene tyrosine-protein kinase Src isoform 2	SRCN1	6714	SRC	0.347576	6.53097e-09	MODERATE	0.106823	0.0832025	POOR	0.107297	0.0818359	POOR	6	0.0468667	4.68667	0.0757509	7.57509	153.841	152.4	11.6536	Overlap		0.197039	19.7039	0.226746	22.6746	-1.55168	-1.58355	0.323034		-0.096 (-0.255 - 0.063)	0.238341	-0.08 (-0.448 - 0.289)	0.671049	-0.158 (-0.307 - -0.009)	0.0384976	-0.059 (-0.176 - 0.058)	0.322666	-0.754 (-1.318 - -0.19)	0.00930494	0.004 (-0.032 - 0.039)	0.846728	-0.002 (-0.041 - 0.036)	0.910045	0.045 (-0.088 - 0.179)	0.506898	0.068 (-0.02 - 0.157)	0.129927
SRPK2_seq.21435.143	SRPK2_Inflammation	P78362	seq.21435.143	21435-143	Serine/threonine-protein kinase SRPK2	SRPK2	6733	SRPK2	0.305918	3.99846e-07	MODERATE	-0.0211091	0.732808	POOR	-0.0421937	0.494848	POOR	6	0.0243153	2.43153	0.0311614	3.11614	192.863	193.8	6.00987	Overlap		0.136448	13.6448	0.190259	19.0259	-0.265812	-0.32995	0.272049		-0.124 (-0.263 - 0.014)	0.0791529	-0.02 (-0.344 - 0.304)	0.903231	-0.028 (-0.154 - 0.099)	0.670055	0.022 (-0.077 - 0.121)	0.665385	0.014 (-0.489 - 0.516)	0.957363	-0.032 (-0.063 - -0.001)	0.0446403	0.029 (-0.004 - 0.062)	0.0907535	-0.061 (-0.178 - 0.055)	0.303643	0.037 (-0.04 - 0.115)	0.349094
SSB_seq.18253.8	SSBP1_Inflammation_II	Q04837	seq.18253.8	18253-8	Single-stranded DNA-binding protein, mitochondrial	SSB	6742	SSBP1	0.455376	6.40223e-15	MODERATE	0.0588268	0.34104	POOR	-0.0321261	0.603312	POOR	6	0.041883	4.1883	0.0584215	5.84215	85.3688	85	4.98737	Overlap		0.205011	20.5011	0.288194	28.8194	-0.211023	-0.1904	0.407511		-0.044 (-0.232 - 0.144)	0.647156	0.214 (-0.222 - 0.651)	0.335539	-0.005 (-0.178 - 0.169)	0.958465	-0.251 (-0.382 - -0.119)	0.000236638	-0.269 (-0.946 - 0.409)	0.437682	0.031 (-0.01 - 0.073)	0.142603	-0.036 (-0.081 - 0.009)	0.118845	0.111 (-0.046 - 0.267)	0.167317	-0.022 (-0.126 - 0.082)	0.681348
STAB2_seq.3399.31	STAB2_Cardiometabolic_II	Q8WWQ8	seq.3399.31	3399-31	Stabilin-2	STAB2	55576	STAB2	0.411017	3.49109e-12	MODERATE	-0.321151	9.53718e-08	POOR	-0.232445	0.000138297	POOR	6	0.0657004	6.57004	0.116033	11.6033	189.969	188.9	22.0426	Overlap		0.0384889	3.84889	0.294594	29.4594	0.0346231	-0.0369	0.416198		-0.17 (-0.329 - -0.012)	0.0359512	-0.102 (-0.465 - 0.261)	0.583066	-0.003 (-0.149 - 0.142)	0.966541	-0.144 (-0.256 - -0.032)	0.0124155	-0.123 (-0.705 - 0.459)	0.679682	0.023 (-0.013 - 0.059)	0.203264	-0.028 (-0.067 - 0.01)	0.154082	0.088 (-0.047 - 0.222)	0.202425	0.016 (-0.073 - 0.106)	0.719907
SULT.1A1.2_seq.21227.18	SULT1A1_Neurology	P50225	seq.21227.18	21227-18	SULT 1A1*2	SULT 1A1*2	6817	SULT1A1	0.442849	4.16886e-14	MODERATE	-0.0252706	0.682749	POOR	-0.0278496	0.652391	POOR	6	0.0470493	4.70493	0.0632615	6.32615	244.428	242.5	15.4629	Overlap		0.276292	27.6292	0.290148	29.0148	-1.58506	-1.64425	0.410166		0.016 (-0.059 - 0.091)	0.675145	0.095 (-0.108 - 0.298)	0.360164	-0.012 (-0.08 - 0.056)	0.734357	-0.039 (-0.091 - 0.014)	0.150161	-0.038 (-0.304 - 0.227)	0.776888	-0.005 (-0.022 - 0.011)	0.533555	0.004 (-0.014 - 0.022)	0.654292	-0.025 (-0.088 - 0.038)	0.435445	-0.009 (-0.051 - 0.033)	0.666508
SWP70_seq.13552.7	SWAP70_Oncology_II	Q9UH65	seq.13552.7	13552-7	Switch-associated protein 70	SWP70	23075	SWAP70	0.403929	8.79516e-12	MODERATE	0.0962632	0.11869	POOR	0.0924395	0.134121	POOR	6	0.021184	2.1184	0.0241361	2.41361	210.959	209.75	5.09173	Overlap		0.110662	11.0662	0.188207	18.8207	-1.07171	-1.07215	0.269166		0.166 (0.038 - 0.294)	0.0113118	-0.19 (-0.491 - 0.112)	0.217865	-0.103 (-0.223 - 0.016)	0.0908806	0.081 (-0.012 - 0.174)	0.0886187	-0.426 (-0.892 - 0.04)	0.0745384	-0.045 (-0.074 - -0.016)	0.00234906	0.048 (0.017 - 0.079)	0.00240755	-0.146 (-0.254 - -0.038)	0.00834671	0.022 (-0.051 - 0.094)	0.557403
SYAP1_seq.23409.83	SYAP1_Inflammation_II	Q96A49	seq.23409.83	23409-83	Synapse-associated protein 1	SYAP1	94056	SYAP1	0.301387	6.03033e-07	MODERATE	0.119536	0.0523832	POOR	0.102084	0.0979001	POOR	6	0.0612695	6.12695	0.0621587	6.21587	107.244	108	6.66614	Overlap		0.0686196	6.86196	0.158636	15.8636	-0.187585	-0.1776	0.227443		0.25 (0.088 - 0.412)	0.00271727	0.304 (-0.08 - 0.689)	0.120797	-0.052 (-0.205 - 0.1)	0.501289	0.342 (0.231 - 0.454)	6.23791e-09	-0.136 (-0.739 - 0.467)	0.659272	-0.048 (-0.085 - -0.011)	0.0125302	0.047 (0.007 - 0.087)	0.0219676	-0.17 (-0.31 - -0.03)	0.0177531	-0.023 (-0.117 - 0.071)	0.630971
SYMC_seq.24425.8	MARS1_Inflammation_II	P56192	seq.24425.8	24425-8	Methionyl-tRNA synthetase, cytoplasmic	SYMC	4141	MARS1	0.326244	5.80064e-08	MODERATE	-0.336591	2.05311e-08	POOR	-0.270543	8.25891e-06	POOR	6	0.0279885	2.79885	0.0285667	2.85667	286.409	284.6	8.18178	Overlap		0.117103	11.7103	0.210958	21.0958	-0.918731	-0.84355	0.301041		-0.052 (-0.199 - 0.096)	0.492629	0.087 (-0.263 - 0.437)	0.625271	0.015 (-0.119 - 0.148)	0.830916	-0.072 (-0.176 - 0.032)	0.173769	-0.303 (-0.843 - 0.236)	0.271599	-0.064 (-0.096 - -0.031)	0.000136177	0.068 (0.034 - 0.103)	0.000132665	-0.101 (-0.224 - 0.022)	0.109201	0.187 (0.108 - 0.266)	5.45224e-06
SYYC_seq.19270.26	YARS1_Oncology_II	P54577	seq.19270.26	19270-26	Tyrosine--tRNA ligase, cytoplasmic	SYYC	8565	YARS1	0.337338	1.90181e-08	MODERATE	-0.0516812	0.40299	POOR	0.0743202	0.228785	POOR	6	0.0945373	9.45373	0.174293	17.4293	238.05	229	41.4905	Overlap	Inter-CV	0.552769	55.2769	0.710765	71.0765	-1.22055	-0.9468	0.922555	Intra- & Inter-CV	-0.2 (-0.354 - -0.047)	0.0111407	0.021 (-0.343 - 0.385)	0.909556	0.012 (-0.131 - 0.154)	0.871705	-0.146 (-0.255 - -0.036)	0.00993372	0.266 (-0.297 - 0.829)	0.355057	-0.033 (-0.068 - 0.002)	0.06472	0.046 (0.008 - 0.083)	0.0170883	-0.011 (-0.142 - 0.121)	0.875131	0.228 (0.145 - 0.31)	1.60364e-07
TANK_seq.14013.11	TANK_Inflammation	Q92844	seq.14013.11	14013-11	TRAF family member-associated NF-kappa-B activator	TANK	10010	TANK	0.409618	4.19672e-12	MODERATE	0.0724586	0.240688	POOR	0.0507161	0.411841	POOR	6	0.0328985	3.28985	0.0527227	5.27227	133.744	134.3	7.05133	Overlap		0.264372	26.4372	0.31136	31.136	-0.232885	-0.25335	0.438847		-0.093 (-0.183 - -0.003)	0.0441348	0.079 (-0.171 - 0.33)	0.534273	0.033 (-0.049 - 0.116)	0.429517	-0.069 (-0.133 - -0.005)	0.0350232	0.101 (-0.224 - 0.427)	0.542017	0.028 (0.008 - 0.048)	0.00660214	-0.026 (-0.048 - -0.004)	0.0193304	0.115 (0.04 - 0.19)	0.00292664	0.031 (-0.019 - 0.082)	0.224766
TCP.1.epsilon_seq.12569.25	CCT5_Oncology	P48643	seq.12569.25	12569-25	T-complex protein 1 subunit epsilon	TCP-1-epsilon	22948	CCT5	0.485669	4.95946e-17	MODERATE	-0.0490354	0.427529	POOR	-0.0203111	0.742546	POOR	6	0.057519	5.7519	0.0734767	7.34767	107.112	107	7.87027	Overlap		0.136356	13.6356	0.18598	18.598	-0.713892	-0.63865	0.266035		0.01 (-0.139 - 0.158)	0.89996	-0.253 (-0.609 - 0.102)	0.162342	0.028 (-0.107 - 0.162)	0.687071	0.05 (-0.055 - 0.154)	0.353318	-0.141 (-0.671 - 0.389)	0.601973	-0.061 (-0.093 - -0.029)	0.000272719	0.07 (0.035 - 0.105)	9.70586e-05	-0.201 (-0.323 - -0.08)	0.00133346	0.15 (0.069 - 0.23)	0.000320771
Tenascin_seq.6042.52	TNC_Cardiometabolic	P24821	seq.6042.52	6042-52	Tenascin	Tenascin	3371	TNC	0.386368	7.91599e-11	MODERATE	0.236975	0.000101222	POOR	0.253823	3.00474e-05	POOR	6	0.0309815	3.09815	0.0390753	3.90753	924.947	924.3	36.1426	Overlap		0.055489	5.5489	0.488932	48.8932	0.001076	-0.1371	0.667936		0.234 (0.113 - 0.354)	0.000179009	-0.043 (-0.33 - 0.243)	0.766343	0.041 (-0.074 - 0.155)	0.485239	-0.011 (-0.1 - 0.079)	0.8172	0.244 (-0.214 - 0.702)	0.297773	-0.013 (-0.042 - 0.015)	0.3638	0.009 (-0.021 - 0.04)	0.545847	-0.081 (-0.187 - 0.025)	0.135104	-0.022 (-0.093 - 0.048)	0.540053
Tenascin_seq.6259.60	TNC_Cardiometabolic	P24821	seq.6259.60	6259-60	Tenascin	Tenascin	3371	TNC	0.441282	0	MODERATE	0.207234	0.000703964	POOR	0.127513	0.0384081	POOR	6	0.0375023	3.75023	0.0397987	3.97987	134847	134373	5366.72	Overlap		0.055489	5.5489	0.488932	48.8932	0.001076	-0.1371	0.667936		0.125 (0.016 - 0.233)	0.0249132	-0.268 (-0.53 - -0.007)	0.0445396	0.041 (-0.059 - 0.141)	0.418193	0.109 (0.032 - 0.186)	0.00592434	0.186 (-0.211 - 0.583)	0.358644	-0.032 (-0.056 - -0.007)	0.0119231	0.033 (0.007 - 0.059)	0.0145108	-0.148 (-0.239 - -0.057)	0.00161175	0.003 (-0.058 - 0.065)	0.913679
TGF.b1_seq.2333.72	TGFB1_Inflammation	P01137	seq.2333.72	2333-72	Transforming growth factor beta-1	TGF-b1	7040	TGFB1	0.307796	3.36511e-07	MODERATE	-0.201456	0.000996392	POOR	-0.143305	0.0198369	POOR	6	0.091094	9.1094	0.125656	12.5656	303.694	295.8	38.1608	Overlap		0.0473901	4.73901	0.161989	16.1989	-0.0424538	0.02835	0.232189		-0.057 (-0.213 - 0.1)	0.476923	-0.147 (-0.512 - 0.217)	0.429017	-0.027 (-0.168 - 0.115)	0.711192	-0.201 (-0.309 - -0.094)	0.000301334	-0.091 (-0.652 - 0.47)	0.751236	0.071 (0.037 - 0.105)	6.38273e-05	-0.062 (-0.099 - -0.025)	0.00105716	0.284 (0.157 - 0.41)	1.59357e-05	-0.041 (-0.128 - 0.046)	0.360631
THSD1_seq.5621.64	THSD1_Inflammation_II	Q9NS62	seq.5621.64	5621-64	Thrombospondin type-1 domain-containing protein 1	THSD1	55901	THSD1	0.484324	6.21853e-17	MODERATE	0.00042459	0.994522	POOR	-0.00599127	0.922817	POOR	6	0.0198714	1.98714	0.0229026	2.29026	163.762	163.15	3.75059	Overlap		0.232151	23.2151	0.305394	30.5394	-0.170138	-0.14895	0.430806		0.066 (-0.096 - 0.227)	0.424834	0.396 (0.015 - 0.777)	0.0418547	-0.071 (-0.218 - 0.077)	0.349321	0.414 (0.31 - 0.517)	1.23317e-13	0.389 (-0.197 - 0.976)	0.194108	-0.051 (-0.087 - -0.015)	0.00586785	0.054 (0.015 - 0.092)	0.00711821	-0.222 (-0.356 - -0.089)	0.00126748	-0.053 (-0.144 - 0.037)	0.247424
THTPA_seq.13595.20	THTPA_Oncology_II	Q9BU02	seq.13595.20	13595-20	Thiamine-triphosphatase	THTPA	79178	THTPA	0.390682	4.66924e-11	MODERATE	-0.0804046	0.192804	POOR	0.0366493	0.553278	POOR	6	0.0531474	5.31474	0.0622325	6.22325	60.2	59.55	3.7464	Overlap		0.189635	18.9635	0.348753	34.8753	-0.214438	-0.16365	0.488777		-0.051 (-0.225 - 0.123)	0.567052	-0.068 (-0.473 - 0.337)	0.742208	-0.043 (-0.203 - 0.118)	0.604046	-0.141 (-0.265 - -0.017)	0.0270016	0.28 (-0.339 - 0.899)	0.376719	0.047 (0.008 - 0.085)	0.0186094	-0.046 (-0.087 - -0.004)	0.0313256	0.163 (0.019 - 0.307)	0.0275146	0.068 (-0.029 - 0.164)	0.168686
TINAL_seq.11192.168	TINAGL1_Cardiometabolic	Q9GZM7	seq.11192.168	11192-168	Tubulointerstitial nephritis antigen-like	TINAL	64129	TINAGL1	0.327159	5.29989e-08	MODERATE	0.149288	0.0151926	POOR	0.0889204	0.149645	POOR	6	0.0375698	3.75698	0.0541903	5.41903	361.462	360	19.5877	Overlap		0.0740598	7.40598	0.246496	24.6496	-0.047516	-0.0343	0.350388		-0.063 (-0.198 - 0.072)	0.361243	0.121 (-0.194 - 0.435)	0.451908	0.007 (-0.116 - 0.13)	0.912275	0.054 (-0.042 - 0.149)	0.272376	0.101 (-0.383 - 0.584)	0.683714	0.013 (-0.017 - 0.043)	0.39457	-0.016 (-0.048 - 0.017)	0.347044	0.078 (-0.035 - 0.191)	0.17586	0.01 (-0.065 - 0.085)	0.786938
TLR2_seq.3835.11	TLR2_Oncology_II	O60603	seq.3835.11	3835-11	Toll-like receptor 2	TLR2	7097	TLR2	0.349691	5.21172e-09	MODERATE	0.0348536	0.572899	POOR	-0.0317402	0.607672	POOR	6	0.0413799	4.13799	0.0443374	4.43374	177.012	175.1	7.84827	Overlap		0.679559	67.9559	0.661989	66.1989	-0.456858	-0.27565	0.869711	Intra- & Inter-CV	-0.145 (-0.292 - 0.001)	0.0524824	0.022 (-0.318 - 0.362)	0.899042	-0.138 (-0.273 - -0.004)	0.0452365	-0.137 (-0.242 - -0.033)	0.0104091	-0.135 (-0.663 - 0.394)	0.617713	0.032 (-0.001 - 0.065)	0.0554284	-0.036 (-0.071 - 0)	0.0489572	0.079 (-0.045 - 0.203)	0.211355	-0.032 (-0.114 - 0.051)	0.450115
Topoisomerase.I_seq.2876.74	TOP1_Oncology_II	P11387	seq.2876.74	2876-74	DNA topoisomerase 1	Topoisomerase I	7150	TOP1	0.340338	1.39608e-08	MODERATE	-0.0811371	0.188768	POOR	0.0448003	0.468557	POOR	6	0.0852445	8.52445	0.289498	28.9498	90.1344	85.05	26.0937	Overlap	Inter-CV	0.049269	4.9269	0.113119	11.3119	-0.584746	-0.6075	0.162677		-0.118 (-0.267 - 0.03)	0.120444	-0.025 (-0.371 - 0.321)	0.887112	0.057 (-0.078 - 0.192)	0.405538	-0.17 (-0.273 - -0.067)	0.00143871	0.068 (-0.466 - 0.602)	0.802599	0.03 (-0.004 - 0.063)	0.0811055	-0.031 (-0.066 - 0.005)	0.0952646	0.066 (-0.059 - 0.191)	0.303091	0.035 (-0.048 - 0.118)	0.410826
Tpo_seq.8059.1	THPO_Cardiometabolic	P40225	seq.8059.1	8059-1	Thrombopoietin	Tpo	7066	THPO	0.350069	5.00465e-09	MODERATE	-0.0986817	0.109668	POOR	-0.0464742	0.452088	POOR	6	0.049073	4.9073	0.104722	10.4722	120.619	119.7	12.6314	Overlap		0.146073	14.6073	0.212331	21.2331	-0.292768	-0.2374	0.302958		-0.215 (-0.352 - -0.079)	0.00219843	0.081 (-0.239 - 0.402)	0.619289	-0.05 (-0.179 - 0.08)	0.45102	-0.047 (-0.148 - 0.054)	0.364243	0.166 (-0.341 - 0.672)	0.522265	-0.004 (-0.036 - 0.027)	0.789602	0.001 (-0.033 - 0.035)	0.972872	-0.028 (-0.146 - 0.09)	0.641171	-0.035 (-0.113 - 0.043)	0.382147
TPPP3_seq.20444.12	TPPP3_Neurology	Q9BW30	seq.20444.12	20444-12	Tubulin polymerization-promoting protein family member 3	TPPP3	51673	TPPP3	0.447609	2.06419e-14	MODERATE	-0.0130655	0.83266	POOR	0.0182974	0.767297	POOR	6	0.0963472	9.63472	0.117554	11.7554	4466.39	4510	525.042	Overlap		0.191805	19.1805	0.235836	23.5836	-0.0142885	-0.01265	0.335646		0.143 (0.02 - 0.266)	0.0234181	0.092 (-0.194 - 0.377)	0.529242	-0.019 (-0.133 - 0.094)	0.737684	0.235 (0.151 - 0.318)	9.49647e-08	0.144 (-0.306 - 0.595)	0.531055	-0.032 (-0.06 - -0.004)	0.0262567	0.028 (-0.002 - 0.058)	0.0649517	-0.106 (-0.211 - -0.002)	0.0461699	-0.001 (-0.071 - 0.069)	0.978751
TR.CD_seq.6895.1	TFRC_Cardiometabolic	P02786	seq.6895.1	6895-1	Transferrin receptor protein 1:Cytoplasmic domain	TR:CD	7037	TFRC	0.320676	9.98534e-08	MODERATE	-0.213864	0.000467073	POOR	-0.161675	0.00849375	POOR	6	0.11766	11.766	0.420862	42.0862	191.091	174.6	80.4228	Overlap	Intra- & Inter-CV	0.0591356	5.91356	0.213417	21.3417	-1.13519	-1.1943	0.304474		-0.121 (-0.288 - 0.046)	0.157287	0.02 (-0.369 - 0.409)	0.919918	-0.019 (-0.172 - 0.134)	0.810622	-0.211 (-0.328 - -0.095)	0.000450926	-0.031 (-0.641 - 0.578)	0.919727	0.049 (0.012 - 0.086)	0.00994094	-0.039 (-0.08 - 0.001)	0.0555957	0.214 (0.075 - 0.352)	0.00272259	-0.056 (-0.149 - 0.037)	0.241499
Transferrin_seq.4162.54	TF_Inflammation_II	P02787	seq.4162.54	4162-54	Serotransferrin	Transferrin	7018	TF	0.391442	4.25159e-11	MODERATE	0.108355	0.0788536	POOR	0.277341	4.76352e-06	POOR	6	0.0682751	6.82751	0.105845	10.5845	160864	165475	17026.7	Overlap		0.0592667	5.92667	0.103009	10.3009	-0.1024	-0.1019	0.148219		-0.007 (-0.119 - 0.105)	0.901207	0.198 (-0.058 - 0.453)	0.129058	0.005 (-0.103 - 0.114)	0.922057	0.033 (-0.052 - 0.117)	0.450266	0.162 (-0.237 - 0.56)	0.427165	-0.007 (-0.032 - 0.018)	0.574164	0.008 (-0.019 - 0.035)	0.573771	-0.004 (-0.097 - 0.09)	0.941671	-0.006 (-0.068 - 0.057)	0.861914
TSLP_seq.3010.53	TSLP_Cardiometabolic	Q969D9	seq.3010.53	3010-53	Thymic stromal lymphopoietin	TSLP	85480	TSLP	0.405614	7.07438e-12	MODERATE	-0.0265367	0.667778	POOR	-0.00526426	0.932159	POOR	6	0.0602066	6.02066	0.143506	14.3506	214.756	210.3	30.8188	Overlap		0.233801	23.3801	0.361576	36.1576	0.06308	-0.0154	0.505705		-0.112 (-0.266 - 0.043)	0.157329	-0.104 (-0.467 - 0.259)	0.574925	-0.101 (-0.244 - 0.041)	0.165273	-0.192 (-0.301 - -0.083)	0.000652438	-0.285 (-0.841 - 0.272)	0.316768	0.046 (0.011 - 0.08)	0.0095495	-0.05 (-0.087 - -0.013)	0.00857426	0.141 (0.012 - 0.27)	0.0336933	-0.043 (-0.129 - 0.044)	0.332374
TYDP1_seq.10073.22	TDP1_Oncology_II	Q9NUW8	seq.10073.22	10073-22	Tyrosyl-DNA phosphodiesterase 1	TYDP1	55775	TDP1	0.38492	9.43423e-11	MODERATE	0.0637569	0.302043	POOR	0.00196719	0.974622	POOR	6	0.0655501	6.55501	0.0673099	6.73099	363.281	362.4	24.4524	Overlap		0.507394	50.7394	0.505069	50.5069	0.0699958	0.10125	0.687685	Intra-CV	-0.131 (-0.266 - 0.004)	0.058636	-0.013 (-0.332 - 0.306)	0.93761	-0.12 (-0.245 - 0.004)	0.0587373	-0.166 (-0.262 - -0.071)	0.000752781	-0.123 (-0.611 - 0.365)	0.620998	0.052 (0.022 - 0.082)	0.00074093	-0.049 (-0.081 - -0.016)	0.00342333	0.171 (0.058 - 0.284)	0.00324344	-0.032 (-0.108 - 0.044)	0.406547
UBAC1_seq.25480.21	UBAC1_Oncology	Q9BSL1	seq.25480.21	25480-21	Ubiquitin-associated domain-containing protein 1	UBAC1	10422	UBAC1	0.394768	2.81231e-11	MODERATE	0.0424083	0.492655	POOR	0.0425142	0.491574	POOR	6	0.0388916	3.88916	0.0498353	4.98353	122.903	121.3	6.12491	Overlap		0.205291	20.5291	0.227192	22.7192	-0.45145	-0.48115	0.323653		-0.05 (-0.175 - 0.075)	0.43204	-0.075 (-0.358 - 0.209)	0.604996	0.072 (-0.043 - 0.187)	0.220932	-0.093 (-0.182 - -0.004)	0.0425495	0.108 (-0.346 - 0.563)	0.641368	0.001 (-0.027 - 0.029)	0.938195	-0.003 (-0.033 - 0.028)	0.869164	0.035 (-0.07 - 0.139)	0.519295	0.14 (0.072 - 0.207)	6.75545e-05
UBP8_seq.13450.49	USP8_Cardiometabolic	P40818	seq.13450.49	13450-49	Ubiquitin carboxyl-terminal hydrolase 8	UBP8	9101	USP8	0.314163	1.85913e-07	MODERATE	-0.1432	0.0199287	POOR	-0.0608275	0.324844	POOR	6	0.0333392	3.33392	0.0498102	4.98102	372.366	369	18.5476	Overlap		0.0884282	8.84282	0.398438	39.8438	0.6325	0.8297	0.553785		-0.115 (-0.242 - 0.012)	0.0760238	0.048 (-0.251 - 0.347)	0.753487	-0.078 (-0.194 - 0.038)	0.189435	-0.164 (-0.252 - -0.075)	0.000343226	-0.401 (-0.861 - 0.059)	0.0890774	0.014 (-0.015 - 0.042)	0.351034	-0.013 (-0.043 - 0.018)	0.421953	0.075 (-0.031 - 0.182)	0.167951	0.049 (-0.022 - 0.12)	0.173804
VNN2_seq.7012.35	VNN2_Oncology	O95498	seq.7012.35	7012-35	Vascular non-inflammatory molecule 2	VNN2	8875	VNN2	0.336271	2.12131e-08	MODERATE	-0.222338	0.000271466	POOR	-0.12636	0.0402085	POOR	6	0.0851832	8.51832	0.182694	18.2694	216.447	211.3	39.5435	Overlap	Inter-CV	0.0732063	7.32063	0.18611	18.611	0.263615	0.29175	0.266218		-0.111 (-0.245 - 0.024)	0.10892	-0.021 (-0.332 - 0.29)	0.894509	-0.019 (-0.142 - 0.104)	0.759365	-0.211 (-0.303 - -0.118)	1.1508e-05	-0.097 (-0.582 - 0.388)	0.695568	0.054 (0.025 - 0.084)	0.000404691	-0.048 (-0.08 - -0.016)	0.00363294	0.245 (0.136 - 0.355)	1.66712e-05	-0.028 (-0.104 - 0.047)	0.460146
WASP_seq.22033.32	WAS_Inflammation	P42768	seq.22033.32	22033-32	Wiskott-Aldrich syndrome protein	WASP	7454	WAS	0.378079	2.13622e-10	MODERATE	0.0722602	0.241982	POOR	0.0238956	0.699149	POOR	6	0.0758402	7.58402	0.213415	21.3415	362.259	345.15	77.3116	Overlap	Inter-CV	0.244325	24.4325	0.402926	40.2926	-0.0963115	-0.11485	0.559578		0.021 (-0.108 - 0.151)	0.747069	0.112 (-0.189 - 0.412)	0.466852	-0.024 (-0.142 - 0.093)	0.684908	0.168 (0.078 - 0.258)	0.00029426	0.615 (0.158 - 1.072)	0.00887849	0 (-0.029 - 0.029)	0.981959	-0.001 (-0.032 - 0.031)	0.9707	-0.02 (-0.129 - 0.088)	0.714765	-0.087 (-0.158 - -0.015)	0.0182269
WISP.1_seq.3057.55	CCN4_Oncology	O95388	seq.3057.55	3057-55	WNT1-inducible-signaling pathway protein 1	WISP-1	8840	CCN4	0.311231	2.44753e-07	MODERATE	0.276379	5.1542e-06	POOR	0.172132	0.00503932	POOR	6	0.149756	14.9756	0.162253	16.2253	1510.98	1460.3	245.161	Overlap	Intra-CV	0.0572404	5.72404	0.188385	18.8385	-0.198838	-0.1494	0.269416		0.079 (-0.053 - 0.211)	0.240019	0.179 (-0.127 - 0.485)	0.251522	0.11 (-0.012 - 0.232)	0.0786067	0.074 (-0.021 - 0.169)	0.129196	0.023 (-0.458 - 0.503)	0.925408	-0.02 (-0.05 - 0.01)	0.18404	0.017 (-0.015 - 0.049)	0.305064	-0.063 (-0.174 - 0.048)	0.264785	0.03 (-0.044 - 0.104)	0.424594
X6.Phosphogluconate.dehydrogenase_seq.4187.49	PGD_Cardiometabolic_II	P52209	seq.4187.49	4187-49	6-phosphogluconate dehydrogenase, decarboxylating	6-Phosphogluconate dehydrogenase	5226	PGD	0.391753	4.09086e-11	MODERATE	0.151373	0.0138143	POOR	0.117433	0.0567012	POOR	6	0.0455607	4.55607	0.0775313	7.75313	71.0406	72.6	5.50787	Overlap		0.169917	16.9917	0.287389	28.7389	-1.32705	-1.33285	0.406417		0.081 (-0.019 - 0.182)	0.113498	-0.173 (-0.409 - 0.063)	0.151584	-0.064 (-0.162 - 0.035)	0.207562	0.073 (-0.003 - 0.15)	0.0623468	-0.275 (-0.638 - 0.089)	0.139497	-0.04 (-0.062 - -0.018)	0.000496463	0.043 (0.019 - 0.067)	0.000520351	-0.147 (-0.23 - -0.063)	0.000637113	0.02 (-0.037 - 0.076)	0.494328
ZHX2_seq.24955.116	ZHX2_Neurology_II	Q9Y6X8	seq.24955.116	24955-116	Zinc fingers and homeoboxes protein 2	ZHX2	22882	ZHX2	0.348873	5.68793e-09	MODERATE	-0.0857546	0.164743	POOR	-0.0919838	0.136059	POOR	6	0.0621132	6.21132	0.21825	21.825	84.7156	82	18.4892	Overlap	Inter-CV	0.104041	10.4041	0.149653	14.9653	-0.125648	-0.1701	0.214709		-0.218 (-0.391 - -0.045)	0.0140786	0.113 (-0.289 - 0.516)	0.581088	-0.086 (-0.246 - 0.074)	0.294834	-0.211 (-0.333 - -0.089)	0.000841449	-0.049 (-0.684 - 0.586)	0.879973	0.008 (-0.032 - 0.048)	0.694927	-0.015 (-0.057 - 0.028)	0.498729	-0.003 (-0.151 - 0.145)	0.972733	0.021 (-0.077 - 0.119)	0.676593
ZP4_seq.7766.25	ZP4_Oncology_II	Q12836	seq.7766.25	7766-25	Zona pellucida sperm-binding protein 4	ZP4	57829	ZP4	0.348175	6.12744e-09	MODERATE	0.0335873	0.586928	POOR	-0.0357312	0.563268	POOR	6	0.0176579	1.76579	0.0236928	2.36928	266.003	264.1	6.30235	Overlap		0.119856	11.9856	0.208692	20.8692	-0.0935458	-0.1509	0.297876		0.047 (-0.092 - 0.185)	0.511134	0.016 (-0.3 - 0.333)	0.919673	0.048 (-0.079 - 0.175)	0.457674	0.096 (-0.002 - 0.195)	0.0552953	-0.181 (-0.701 - 0.34)	0.496563	-0.006 (-0.038 - 0.025)	0.684018	0.002 (-0.032 - 0.035)	0.912536	-0.028 (-0.144 - 0.088)	0.638403	0.012 (-0.065 - 0.089)	0.766755
Calbindin.D28_seq.9918.23	CALB1_Oncology	P05937	seq.9918.23	9918-23	Calbindin	Calbindin D28	793	CALB1	0.0539961	0.382224	POOR	-0.108499	0.078453	POOR	0.547906	4.37955e-22	GOOD	7	0.0413199	4.13199	0.0514414	5.14414	138.194	137.9	7.10887	Overlap		0.0768952	7.68952	0.181376	18.1376	0.109988	0.1156	0.259556		0.166 (0.032 - 0.299)	0.0159407	0.285 (-0.038 - 0.608)	0.0841511	0.192 (0.067 - 0.317)	0.00294737	0.09 (-0.009 - 0.188)	0.0761016	-0.127 (-0.624 - 0.37)	0.616435	-0.007 (-0.038 - 0.024)	0.651285	0 (-0.033 - 0.033)	0.994658	-0.046 (-0.162 - 0.069)	0.429692	-0.026 (-0.103 - 0.051)	0.507257
CRAC1_seq.5632.6	CRTAC1_Cardiometabolic	Q9NQ79	seq.5632.6	5632-6	Cartilage acidic protein 1	CRAC1	55118	CRTAC1	0.249469	4.38264e-05	POOR	0.557504	5.82005e-23	GOOD	0.343983	9.54598e-09	MODERATE	7	0.0625332	6.25332	0.0909075	9.09075	12277.6	12353.4	1116.13	Overlap		0.0197178	1.97178	0.232374	23.2374	0.80934	0.7717	0.330847		0.043 (-0.084 - 0.169)	0.508646	0.137 (-0.152 - 0.426)	0.353024	-0.038 (-0.152 - 0.076)	0.516978	0.203 (0.117 - 0.289)	5.4236e-06	0.269 (-0.201 - 0.74)	0.262758	-0.067 (-0.094 - -0.04)	2.36654e-06	0.068 (0.038 - 0.097)	9.08518e-06	-0.295 (-0.394 - -0.195)	1.83396e-08	0.007 (-0.064 - 0.077)	0.852529
LTB4DH_seq.13543.7	PTGR1_Cardiometabolic_II	Q14914	seq.13543.7	13543-7	Prostaglandin reductase 1	LTB4DH	22949	PTGR1	0.294436	1.11767e-06	POOR	0.51566	2.4496e-19	GOOD	0.326751	5.5177e-08	MODERATE	7	0.0262889	2.62889	0.0452199	4.52199	163.919	164	7.41239	Overlap		0.0469822	4.69822	0.715645	71.5645	1.07644	1.67045	0.927745	Inter-CV	0.015 (-0.143 - 0.173)	0.856528	-0.274 (-0.643 - 0.094)	0.144071	-0.079 (-0.225 - 0.068)	0.293297	0.187 (0.075 - 0.299)	0.00123349	-0.241 (-0.805 - 0.324)	0.404692	-0.066 (-0.101 - -0.032)	0.000210187	0.074 (0.037 - 0.111)	0.000116472	-0.223 (-0.353 - -0.093)	0.000860656	-0.005 (-0.093 - 0.083)	0.915883
Marapsin_seq.3624.3	PRSS27_Cardiometabolic	Q9BQR3	seq.3624.3	3624-3	Serine protease 27	Marapsin	83886	PRSS27	0.187254	0.00224954	POOR	0.572395	2.22618e-24	GOOD	0.22836	0.00018229	POOR	7	0.133047	13.3047	0.183613	18.3613	345.788	326.8	63.4912	Overlap	Intra- & Inter-CV	0.068877	6.8877	0.275863	27.5863	-0.54328	-0.5036	0.390711		0.035 (-0.091 - 0.161)	0.590526	0.096 (-0.202 - 0.393)	0.527926	-0.035 (-0.149 - 0.08)	0.554516	0.02 (-0.069 - 0.109)	0.662611	0.23 (-0.221 - 0.681)	0.319176	0.021 (-0.007 - 0.049)	0.141594	-0.016 (-0.046 - 0.014)	0.301012	0.076 (-0.029 - 0.181)	0.156214	-0.035 (-0.105 - 0.035)	0.333368
MMP.10_seq.10479.18	MMP10_Inflammation	P09238	seq.10479.18	10479-18	Stromelysin-2	MMP-10	4319	MMP10	0.227141	0.000197763	POOR	0.811199	5.4029e-63	GOOD	0.0348698	0.57272	POOR	7	0.0723851	7.23851	0.10778	10.778	232.503	229.5	25.0592	Overlap		0.0473675	4.73675	0.171517	17.1517	0.442181	0.4416	0.245655		-0.148 (-0.314 - 0.018)	0.0809223	-0.157 (-0.539 - 0.224)	0.41859	-0.28 (-0.428 - -0.133)	0.000246625	-0.043 (-0.162 - 0.075)	0.472004	-0.471 (-1.071 - 0.129)	0.125045	0.038 (0.001 - 0.075)	0.0468232	-0.04 (-0.08 - 0)	0.0504109	0.1 (-0.04 - 0.239)	0.163546	-0.073 (-0.166 - 0.02)	0.124964
ADA15.ECD_seq.15455.40	ADAM15_Cardiometabolic	Q13444	seq.15455.40	15455-40	Disintegrin and metalloproteinase domain-containing protein 15:Extracellular domain	ADA15:ECD	8751	ADAM15	0.27852	4.32343e-06	POOR	0.454128	7.74331e-15	MODERATE	0.147049	0.0168057	POOR	8	0.0618201	6.18201	0.0650996	6.50996	330.278	333.3	21.501	Overlap		0.10567	10.567	0.220611	22.0611	-0.123668	-0.1371	0.314501		-0.067 (-0.179 - 0.046)	0.247565	0.081 (-0.181 - 0.343)	0.545604	0.012 (-0.091 - 0.115)	0.818935	0.001 (-0.079 - 0.082)	0.973692	0.001 (-0.415 - 0.417)	0.996234	0.011 (-0.014 - 0.036)	0.388809	-0.017 (-0.044 - 0.01)	0.214633	0.01 (-0.085 - 0.105)	0.833477	-0.009 (-0.072 - 0.054)	0.779423
Adrenomedullin_seq.14115.34	ADM_Oncology	P35318	seq.14115.34	14115-34	Adrenomedullin	Adrenomedullin	133	ADM	0.167961	0.00622769	POOR	0.370873	4.95167e-10	MODERATE	0.243763	6.26951e-05	POOR	8	0.0291153	2.91153	0.0387319	3.87319	286.106	287.4	11.0814	Overlap		0.0335351	3.35351	0.268305	26.8305	0.802777	0.87535	0.380376		-0.106 (-0.234 - 0.023)	0.109316	0.136 (-0.166 - 0.438)	0.377856	0.007 (-0.113 - 0.127)	0.903734	0.057 (-0.036 - 0.15)	0.232675	0.059 (-0.41 - 0.529)	0.804206	0.025 (-0.004 - 0.054)	0.0903965	-0.034 (-0.065 - -0.003)	0.0313856	0.054 (-0.054 - 0.163)	0.32634	-0.029 (-0.101 - 0.043)	0.429542
BLC_seq.13701.2	CXCL13_Neurology	O43927	seq.13701.2	13701-2	C-X-C motif chemokine 13	BLC	10563	CXCL13	0.251064	3.68767e-05	POOR	0.233743	0.000126546	POOR	0.329739	4.10173e-08	MODERATE	8	0.12838	12.838	0.159663	15.9663	6571.35	6574	1049.2	Overlap	Intra-CV	0.0592752	5.92752	0.264118	26.4118	-1.43342	-1.45745	0.374637		0.042 (-0.087 - 0.171)	0.526511	0.043 (-0.255 - 0.341)	0.778493	0.071 (-0.045 - 0.187)	0.23285	-0.048 (-0.139 - 0.043)	0.302758	-0.396 (-0.855 - 0.063)	0.0923937	-0.023 (-0.052 - 0.006)	0.114482	0.015 (-0.017 - 0.046)	0.35935	-0.104 (-0.211 - 0.004)	0.059494	0.024 (-0.048 - 0.096)	0.509482
CBPA1_seq.19760.26	CPA1_Cardiometabolic	P15085	seq.19760.26	19760-26	Carboxypeptidase A1	CBPA1	1357	CPA1	0.240326	8.00426e-05	POOR	0.468182	8.69786e-16	MODERATE	0.247955	4.63173e-05	POOR	8	0.108193	10.8193	0.144156	14.4156	516.259	509.5	74.422	Overlap		0.0363449	3.63449	0.234909	23.4909	0.428936	0.4105	0.334362		-0.009 (-0.135 - 0.118)	0.894229	0.038 (-0.258 - 0.334)	0.799828	-0.091 (-0.205 - 0.023)	0.118854	-0.094 (-0.183 - -0.006)	0.038236	0.189 (-0.265 - 0.643)	0.415411	0.038 (0.01 - 0.066)	0.00803337	-0.034 (-0.064 - -0.004)	0.0282888	0.075 (-0.031 - 0.18)	0.166492	-0.037 (-0.107 - 0.033)	0.298633
DBNL_seq.9755.19	DBNL_Inflammation	Q9UJU6	seq.9755.19	9755-19	Drebrin-like protein	DBNL	28988	DBNL	0.296286	9.49898e-07	POOR	0.359828	1.72629e-09	MODERATE	0.202356	0.000944474	POOR	8	0.285825	28.5825	0.262948	26.2948	1399.53	1448	368.004	Overlap	Intra- & Inter-CV	0.240631	24.0631	0.318673	31.8673	-1.935	-1.83275	0.448678		-0.073 (-0.198 - 0.051)	0.249473	-0.034 (-0.32 - 0.253)	0.817499	-0.044 (-0.157 - 0.07)	0.449994	0.113 (0.025 - 0.2)	0.0122539	0.151 (-0.297 - 0.599)	0.508869	-0.03 (-0.058 - -0.002)	0.03405	0.033 (0.003 - 0.063)	0.0312593	-0.07 (-0.174 - 0.035)	0.190969	0.014 (-0.055 - 0.084)	0.690928
DCTD_seq.17756.69	DCTD_Inflammation_II	P32321	seq.17756.69	17756-69	Deoxycytidylate deaminase	DCTD	1635	DCTD	0.291677	1.42159e-06	POOR	0.294248	1.13627e-06	POOR	0.368667	6.37839e-10	MODERATE	8	0.0236092	2.36092	0.028643	2.8643	180.309	180.4	5.1646	Overlap		0.112422	11.2422	0.257895	25.7895	-0.872469	-0.78955	0.36609		0.122 (-0.003 - 0.248)	0.0574791	-0.062 (-0.354 - 0.23)	0.677554	-0.02 (-0.135 - 0.095)	0.736507	0.15 (0.062 - 0.238)	0.000913992	-0.191 (-0.645 - 0.262)	0.408463	-0.042 (-0.07 - -0.014)	0.00339815	0.044 (0.013 - 0.074)	0.00507964	-0.13 (-0.236 - -0.025)	0.0160183	0.078 (0.008 - 0.148)	0.030055
Fas..soluble_seq.6248.68	FAS_Cardiometabolic	P25445	seq.6248.68	6248-68	Tumor necrosis factor receptor superfamily member 6	Fas, soluble	355	FAS	0.24776	4.69804e-05	POOR	0.468193	8.6822e-16	MODERATE	0.303996	4.76358e-07	MODERATE	8	0.0411131	4.11131	0.0433695	4.33695	191.256	189.9	8.29469	Overlap		0.0462627	4.62627	0.293844	29.3844	-0.15682	-0.203	0.415181		0.097 (-0.034 - 0.227)	0.14865	0.073 (-0.233 - 0.378)	0.64109	-0.002 (-0.123 - 0.12)	0.975539	0.122 (0.029 - 0.216)	0.0110294	0.404 (-0.064 - 0.872)	0.0919232	0.005 (-0.024 - 0.035)	0.728263	-0.005 (-0.037 - 0.026)	0.740739	0.029 (-0.081 - 0.139)	0.608243	-0.045 (-0.118 - 0.028)	0.223995
FHR4_seq.6471.53	CFHR4_Inflammation_II	Q92496	seq.6471.53	6471-53	Complement factor H-related protein 4	FHR4	10877	CFHR4	0.14065	0.0222649	POOR	0.302299	5.55481e-07	MODERATE	0.265819	1.20016e-05	POOR	8	0.0383427	3.83427	0.0584947	5.84947	107.269	107.3	6.27465	Overlap		0.0592173	5.92173	0.141917	14.1917	0.169658	0.18455	0.203723		-0.029 (-0.487 - 0.43)	0.902427	-0.065 (-1.132 - 1.002)	0.905049	-0.548 (-0.962 - -0.134)	0.00994583	0.114 (-0.212 - 0.441)	0.493885	-1.776 (-3.418 - -0.134)	0.0349739	-0.155 (-0.256 - -0.055)	0.0027746	0.184 (0.076 - 0.292)	0.000940876	-0.343 (-0.723 - 0.038)	0.078677	0.201 (-0.053 - 0.454)	0.121843
Galectin.1_seq.8046.9	LGALS1_Cardiometabolic	P09382	seq.8046.9	8046-9	Galectin-1	Galectin-1	3956	LGALS1	0.277116	4.85246e-06	POOR	0.201709	0.00098154	POOR	0.316931	1.43013e-07	MODERATE	8	0.0453508	4.53508	0.0489714	4.89714	104.941	104.75	5.13909	Overlap		0.107742	10.7742	0.511678	51.1678	-0.157688	-0.0135	0.695718		0.127 (-0.011 - 0.265)	0.0720231	-0.091 (-0.407 - 0.225)	0.571176	-0.007 (-0.134 - 0.119)	0.908353	0.155 (0.058 - 0.251)	0.00185308	-0.549 (-1.086 - -0.012)	0.0463123	-0.03 (-0.061 - 0.001)	0.0588407	0.021 (-0.013 - 0.054)	0.230975	-0.13 (-0.246 - -0.014)	0.0287639	0.033 (-0.044 - 0.111)	0.403168
Galectin.8_seq.4909.68	LGALS8_Neurology	O00214	seq.4909.68	4909-68	Galectin-8	Galectin-8	3964	LGALS8	0.259908	1.89698e-05	POOR	0.352682	3.77703e-09	MODERATE	0.271935	7.38726e-06	POOR	8	0.0498643	4.98643	0.0744196	7.44196	83.1281	83.7	6.18637	Overlap		0.0594118	5.94118	0.180368	18.0368	-0.108315	-0.0887	0.258136		0.004 (-0.13 - 0.137)	0.956483	0.063 (-0.247 - 0.373)	0.690007	0.012 (-0.112 - 0.136)	0.852765	0.098 (0.003 - 0.194)	0.0452797	0.207 (-0.267 - 0.681)	0.393581	-0.001 (-0.031 - 0.028)	0.922957	0.005 (-0.027 - 0.037)	0.757818	-0.028 (-0.14 - 0.083)	0.616781	0.025 (-0.049 - 0.099)	0.501023
GALT2_seq.5764.4	GALNT2_Oncology	Q10471	seq.5764.4	5764-4	Polypeptide N-acetylgalactosaminyltransferase 2	GALT2	2590	GALNT2	0.299991	6.83509e-07	POOR	0.336011	2.17837e-08	MODERATE	0.26955	8.93877e-06	POOR	8	0.0391752	3.91752	0.0439214	4.39214	90.475	91.05	3.97379	Overlap		0.060421	6.0421	0.215129	21.5129	0.185196	0.20005	0.306861		0.031 (-0.106 - 0.168)	0.658026	0 (-0.315 - 0.315)	0.997636	-0.032 (-0.156 - 0.091)	0.608008	0.176 (0.082 - 0.27)	0.000309077	0.008 (-0.487 - 0.503)	0.974533	-0.035 (-0.065 - -0.004)	0.0253504	0.037 (0.004 - 0.069)	0.0287905	-0.189 (-0.301 - -0.077)	0.00108356	-0.01 (-0.086 - 0.066)	0.800414
Gelsolin_seq.16607.78	GSN_Inflammation_II	P06396	seq.16607.78	16607-78	Gelsolin	Gelsolin	2934	GSN	-0.145764	0.0178663	POOR	-0.162813	0.00803586	POOR	0.481931	9.27525e-17	MODERATE	8	0.08947	8.947	0.115167	11.5167	164917	162501	18993	Overlap		0.0405074	4.05074	0.145977	14.5977	-0.121938	-0.1367	0.209491		0.166 (0.049 - 0.284)	0.00583576	-0.203 (-0.482 - 0.075)	0.152896	-0.006 (-0.116 - 0.103)	0.908347	0.109 (0.025 - 0.193)	0.0116889	0.088 (-0.345 - 0.521)	0.690483	0.016 (-0.011 - 0.043)	0.25568	-0.019 (-0.048 - 0.01)	0.194979	-0.007 (-0.108 - 0.094)	0.887191	-0.093 (-0.159 - -0.027)	0.00629705
GLT10_seq.7003.4	GALNT10_Oncology	Q86SR1	seq.7003.4	7003-4	Polypeptide N-acetylgalactosaminyltransferase 10	GLT10	55568	GALNT10	0.265292	1.25066e-05	POOR	0.487583	3.58864e-17	MODERATE	0.336708	2.02866e-08	MODERATE	8	0.0302107	3.02107	0.0347112	3.47112	275.341	275.1	9.55739	Overlap		0.161461	16.1461	0.351906	35.1906	-0.479058	-0.42985	0.49295		0.014 (-0.086 - 0.114)	0.780096	0.156 (-0.081 - 0.394)	0.195784	0.043 (-0.05 - 0.136)	0.362872	-0.003 (-0.076 - 0.069)	0.926984	0.343 (-0.011 - 0.697)	0.0584784	0.017 (-0.005 - 0.039)	0.14037	-0.017 (-0.041 - 0.007)	0.167698	0.05 (-0.034 - 0.133)	0.245243	-0.024 (-0.08 - 0.032)	0.400561
HPCL1_seq.22981.3	HPCAL1_Inflammation	P37235	seq.22981.3	22981-3	Hippocalcin-like protein 1	HPCL1	3241	HPCAL1	0.162391	0.00820336	POOR	0.39538	2.60509e-11	MODERATE	0.127893	0.03783	POOR	8	0.0509651	5.09651	0.0650653	6.50653	182.153	179.9	11.8519	Overlap		0.0687468	6.87468	0.148843	14.8843	-0.778985	-0.7415	0.213559		0.006 (-0.124 - 0.136)	0.927537	-0.092 (-0.387 - 0.204)	0.543314	0.023 (-0.095 - 0.141)	0.702189	-0.054 (-0.145 - 0.038)	0.248603	-0.182 (-0.749 - 0.385)	0.530367	-0.02 (-0.049 - 0.009)	0.168514	0.021 (-0.01 - 0.052)	0.190074	-0.055 (-0.164 - 0.053)	0.318344	0.024 (-0.048 - 0.096)	0.5135
HSP.27_seq.11103.24	HSPB1_Cardiometabolic	P04792	seq.11103.24	11103-24	Heat shock protein beta-1	HSP 27	3315	HSPB1	0.267011	1.09286e-05	POOR	0.441996	4.72255e-14	MODERATE	0.196148	0.00135964	POOR	8	0.0859424	8.59424	0.121858	12.1858	88.0219	86.95	10.7262	Overlap		0.24207	24.207	0.665793	66.5793	-1.49461	-1.6072	0.873895	Inter-CV	0.11 (-0.052 - 0.272)	0.183437	-0.428 (-0.879 - 0.024)	0.0635936	-0.062 (-0.21 - 0.087)	0.415916	-0.08 (-0.195 - 0.035)	0.175315	-0.13 (-0.714 - 0.454)	0.662794	0.02 (-0.017 - 0.056)	0.29497	-0.03 (-0.069 - 0.009)	0.134193	0.036 (-0.101 - 0.173)	0.607729	-0.008 (-0.099 - 0.083)	0.863418
IGFBP.6_seq.2686.67	IGFBP6_Cardiometabolic	P24592	seq.2686.67	2686-67	Insulin-like growth factor-binding protein 6	IGFBP-6	3489	IGFBP6	0.287281	2.29873e-06	POOR	0.363033	1.20734e-09	MODERATE	0.467693	9.40171e-16	MODERATE	8	0.0536145	5.36145	0.0596706	5.96706	27033.1	27278.6	1613.08	Overlap		0.0326587	3.26587	0.565322	56.5322	0.305412	0.1691	0.759741		-0.023 (-0.144 - 0.099)	0.715966	0.097 (-0.181 - 0.376)	0.4928	0.016 (-0.094 - 0.126)	0.773029	-0.036 (-0.121 - 0.05)	0.415582	0.11 (-0.333 - 0.554)	0.626163	0.002 (-0.025 - 0.029)	0.891554	-0.001 (-0.031 - 0.028)	0.928842	-0.008 (-0.109 - 0.094)	0.884409	0.007 (-0.06 - 0.075)	0.835052
IL.12.p40_seq.13733.5	IL12B_Inflammation	P29460	seq.13733.5	13733-5	Interleukin-12 subunit beta	IL-12 p40	3593	IL12B	0.163029	0.00795157	POOR	0.310823	2.54232e-07	MODERATE	0.341724	1.20879e-08	MODERATE	8	0.0515076	5.15076	0.057822	5.7822	113.672	114.9	6.57273	Overlap		0.0335816	3.35816	0.128307	12.8307	-0.191823	-0.16435	0.184353		0.056 (-0.1 - 0.212)	0.482123	0.554 (0.143 - 0.964)	0.00818615	0.135 (-0.008 - 0.279)	0.0659026	0.037 (-0.076 - 0.149)	0.521699	-0.234 (-0.803 - 0.336)	0.422034	-0.026 (-0.062 - 0.009)	0.144045	0.016 (-0.022 - 0.055)	0.399233	-0.095 (-0.227 - 0.037)	0.160894	0.027 (-0.061 - 0.115)	0.550183
LYPD3_seq.13107.9	LYPD3_Oncology	O95274	seq.13107.9	13107-9	Ly6/PLAUR domain-containing protein 3	LYPD3	27076	LYPD3	0.0274405	0.65717	POOR	0.32667	5.56228e-08	MODERATE	0.261692	1.65396e-05	POOR	8	0.0719568	7.19568	0.10904	10.904	125.197	124.35	13.6515	Overlap		0.0687241	6.87241	0.164309	16.4309	-0.168804	-0.15295	0.23547		-0.109 (-0.327 - 0.109)	0.329484	-0.092 (-0.597 - 0.413)	0.720902	0.052 (-0.148 - 0.251)	0.611258	0.027 (-0.128 - 0.183)	0.731093	0.5 (-0.279 - 1.279)	0.209569	0.009 (-0.04 - 0.058)	0.729918	-0.014 (-0.067 - 0.039)	0.603318	-0.003 (-0.186 - 0.18)	0.975624	-0.039 (-0.16 - 0.083)	0.533309
MFAP5_seq.6440.31	MFAP5_Cardiometabolic	Q13361	seq.6440.31	6440-31	Microfibrillar-associated protein 5	MFAP5	8076	MFAP5	0.295408	1.02629e-06	POOR	0.32459	6.82402e-08	MODERATE	0.163332	0.00783458	POOR	8	0.0511877	5.11877	0.0755651	7.55651	118.766	120	8.97454	Overlap		0.0419574	4.19574	0.638074	63.8074	0.22626	0.2557	0.843154	Inter-CV	0.115 (-0.07 - 0.3)	0.225208	-0.291 (-0.73 - 0.147)	0.193066	-0.062 (-0.232 - 0.109)	0.479579	0.083 (-0.049 - 0.216)	0.219341	-0.703 (-1.37 - -0.037)	0.0396666	-0.084 (-0.124 - -0.043)	6.81204e-05	0.082 (0.038 - 0.126)	0.000298136	-0.177 (-0.332 - -0.023)	0.0252842	0.103 (0 - 0.206)	0.0515221
MILR1_seq.11173.29	MILR1_Inflammation	Q7Z6M3	seq.11173.29	11173-29	Allergin-1	MILR1	284021	MILR1	0.292503	1.32313e-06	POOR	0.368393	6.58121e-10	MODERATE	0.29745	8.57062e-07	POOR	8	0.0250085	2.50085	0.034174	3.4174	104.859	105.5	3.58346	Overlap		0.100516	10.0516	0.163666	16.3666	0.463215	0.4413	0.234561		0.137 (-0.028 - 0.303)	0.105263	-0.073 (-0.455 - 0.31)	0.709429	0.08 (-0.071 - 0.231)	0.299863	0.214 (0.099 - 0.329)	0.00031664	0.08 (-0.514 - 0.673)	0.792937	-0.057 (-0.094 - -0.02)	0.00260292	0.058 (0.018 - 0.098)	0.00445619	-0.209 (-0.346 - -0.071)	0.00316168	-0.012 (-0.105 - 0.081)	0.802984
NXPH1_seq.4562.1	NXPH1_Neurology	P58417	seq.4562.1	4562-1	Neurexophilin-1	NXPH1	30010	NXPH1	0.185116	0.00253069	POOR	0.365306	9.34746e-10	MODERATE	0.274723	5.89842e-06	POOR	8	0.0634569	6.34569	0.196993	19.6993	182.522	176.4	35.9556	Overlap	Inter-CV	0.254452	25.4452	0.438298	43.8298	-0.142104	-0.12735	0.604764		-0.006 (-0.107 - 0.095)	0.908432	-0.005 (-0.239 - 0.23)	0.968701	0.063 (-0.031 - 0.157)	0.188997	-0.036 (-0.109 - 0.038)	0.341562	0.325 (-0.033 - 0.683)	0.0760018	0.016 (-0.007 - 0.038)	0.176323	-0.015 (-0.039 - 0.009)	0.232125	0.059 (-0.025 - 0.143)	0.173038	-0.011 (-0.067 - 0.045)	0.695417
OLR1_seq.16049.43	OLR1_Cardiometabolic	P78380	seq.16049.43	16049-43	Oxidized low-density lipoprotein receptor 1	OLR1	4973	OLR1	0.231001	0.000152563	POOR	0.40997	4.0069e-12	MODERATE	0.214492	0.000448974	POOR	8	0.685604	68.5604	0.637372	63.7372	270.319	270.95	172.294	Overlap	Intra- & Inter-CV	0.0570449	5.70449	0.18318	18.318	-0.22536	-0.2647	0.262096		-0.044 (-0.163 - 0.076)	0.473328	0.033 (-0.241 - 0.307)	0.812194	-0.123 (-0.23 - -0.015)	0.0257916	0.148 (0.066 - 0.231)	0.000487525	0.296 (-0.126 - 0.719)	0.170707	-0.014 (-0.041 - 0.013)	0.309545	0.017 (-0.012 - 0.046)	0.242075	-0.073 (-0.173 - 0.026)	0.151379	-0.037 (-0.104 - 0.029)	0.272582
ON_seq.3043.49	SPARC_Oncology	P09486	seq.3043.49	3043-49	SPARC	ON	6678	SPARC	0.044321	0.473084	POOR	0.00589974	0.923993	POOR	0.345549	8.09515e-09	MODERATE	8	0.0690426	6.90426	0.0772623	7.72623	174204	170432	13459.4	Overlap		0.131284	13.1284	0.169122	16.9122	-0.729612	-0.6767	0.242274		0.134 (-0.002 - 0.27)	0.0539508	0.299 (-0.026 - 0.624)	0.0715969	0.055 (-0.072 - 0.183)	0.39476	0.108 (0.01 - 0.206)	0.0323642	0.235 (-0.271 - 0.741)	0.364202	0.005 (-0.026 - 0.036)	0.748622	-0.01 (-0.043 - 0.024)	0.570443	0.007 (-0.109 - 0.123)	0.910269	-0.027 (-0.104 - 0.05)	0.493547
PDIA4_seq.7146.5	PDIA4_Cardiometabolic_II	P13667	seq.7146.5	7146-5	Protein disulfide-isomerase A4	PDIA4	9601	PDIA4	0.260141	1.86332e-05	POOR	0.262887	1.50811e-05	POOR	0.341901	1.18678e-08	MODERATE	8	0.0255017	2.55017	0.0365555	3.65555	101.05	101.4	3.69394	Overlap		0.215284	21.5284	0.350481	35.0481	-0.256777	-0.19105	0.491065		0.016 (-0.122 - 0.154)	0.820109	-0.316 (-0.646 - 0.014)	0.0607146	-0.036 (-0.161 - 0.09)	0.577211	0.211 (0.117 - 0.306)	1.65212e-05	-0.031 (-0.529 - 0.467)	0.903029	-0.039 (-0.07 - -0.009)	0.0124075	0.038 (0.005 - 0.071)	0.0267277	-0.176 (-0.29 - -0.062)	0.00275639	-0.076 (-0.153 - 0.001)	0.0530647
PP11_seq.5656.53	ENDOU_Oncology_II	P21128	seq.5656.53	5656-53	Poly(U)-specific endoribonuclease	PP11	8909	ENDOU	0.23317	0.000131616	POOR	0.425538	4.9065e-13	MODERATE	0.326364	5.7328e-08	MODERATE	8	0.040629	4.0629	0.0440395	4.40395	121.812	122.1	5.36456	Overlap		0.0799172	7.99172	0.232571	23.2571	0.515542	0.5399	0.331121		0.111 (-0.027 - 0.248)	0.115118	-0.188 (-0.506 - 0.129)	0.244867	-0.071 (-0.198 - 0.055)	0.270309	0.153 (0.055 - 0.25)	0.00231636	-0.08 (-0.585 - 0.425)	0.7564	-0.015 (-0.046 - 0.016)	0.337992	0.016 (-0.017 - 0.049)	0.345714	-0.101 (-0.216 - 0.014)	0.0865629	-0.009 (-0.086 - 0.068)	0.810328
PRL.3_seq.19231.22	PTP4A3_Inflammation_II	O75365	seq.19231.22	19231-22	Protein tyrosine phosphatase type IVA 3	PRL-3	11156	PTP4A3	0.0785215	0.203468	POOR	0.354102	3.23786e-09	MODERATE	0.101431	0.100075	POOR	8	0.0533416	5.33416	0.099274	9.9274	193.688	190.5	19.2281	Overlap		0.161572	16.1572	0.256717	25.6717	0.326038	0.41785	0.364471		0.013 (-0.141 - 0.167)	0.869806	-0.053 (-0.409 - 0.304)	0.772755	-0.008 (-0.147 - 0.131)	0.914156	0.068 (-0.04 - 0.176)	0.219292	0.157 (-0.39 - 0.703)	0.575072	-0.006 (-0.041 - 0.028)	0.716006	0.016 (-0.021 - 0.053)	0.396968	-0.035 (-0.163 - 0.094)	0.5958	-0.026 (-0.112 - 0.059)	0.545416
Protein.S_seq.2700.56	PROS1_Inflammation_II	P07225	seq.2700.56	2700-56	Vitamin K-dependent protein S	Protein S	5627	PROS1	0.131011	0.0334209	POOR	0.49611	8.28167e-18	MODERATE	0.0824884	0.181485	POOR	8	0.0776341	7.76341	0.10365	10.365	31674.4	31169.1	3283.05	Overlap		0.070568	7.0568	0.183207	18.3207	0.605338	0.63445	0.262133		-0.034 (-0.185 - 0.117)	0.657882	-0.187 (-0.537 - 0.163)	0.295077	0.054 (-0.083 - 0.191)	0.442393	-0.076 (-0.182 - 0.031)	0.167236	-0.195 (-0.734 - 0.345)	0.47982	-0.035 (-0.069 - -0.002)	0.0398427	0.038 (0.001 - 0.074)	0.0424486	-0.141 (-0.266 - -0.015)	0.0286619	0.034 (-0.05 - 0.118)	0.429296
PSA_seq.4330.4	KLK3_Cardiometabolic_II	P07288	seq.4330.4	4330-4	Prostate-specific antigen	PSA	354	KLK3	0.220201	0.0003119	POOR	0.363825	1.10462e-09	MODERATE	0.283268	2.91285e-06	POOR	8	0.0283542	2.83542	0.034142	3.4142	95.4188	96.2	3.25779	Overlap		0.0649377	6.49377	0.233804	23.3804	0.9503	0.98155	0.33283		0.159 (0.012 - 0.306)	0.0345535	-0.893 (-1.297 - -0.489)	1.45566e-05	-0.06 (-0.2 - 0.08)	0.399594	0.08 (-0.028 - 0.189)	0.148957	-0.49 (-1.037 - 0.056)	0.0799838	0.021 (-0.014 - 0.055)	0.240597	-0.022 (-0.059 - 0.015)	0.251035	0.065 (-0.064 - 0.193)	0.324956	0.049 (-0.037 - 0.134)	0.266366
SIRT2_seq.23031.6	SIRT2_Oncology	Q8IXJ6	seq.23031.6	23031-6	NAD-dependent protein deacetylase sirtuin-2	SIRT2	22933	SIRT2	0.215158	0.000430506	POOR	0.278676	4.26832e-06	POOR	0.307742	3.38189e-07	MODERATE	8	0.0474514	4.74514	0.0562786	5.62786	84.1125	83.95	4.73373	Overlap		0.163757	16.3757	0.285526	28.5526	-1.50391	-1.45735	0.403883		0.083 (-0.073 - 0.238)	0.297621	0.336 (-0.032 - 0.705)	0.0734539	-0.018 (-0.162 - 0.125)	0.803563	0.25 (0.142 - 0.358)	8.36067e-06	0.181 (-0.377 - 0.738)	0.52593	-0.023 (-0.058 - 0.012)	0.193375	0.023 (-0.015 - 0.06)	0.236229	-0.096 (-0.226 - 0.035)	0.152294	0.006 (-0.081 - 0.093)	0.888077
STX1B_seq.6966.144	STX1B_Neurology_II	P61266	seq.6966.144	6966-144	Syntaxin-1B	STX1B	112755	STX1B	0.225799	0.000216207	POOR	0.267831	1.0244e-05	POOR	0.309117	2.97879e-07	MODERATE	8	0.0227365	2.27365	0.0261264	2.61264	211.469	212.2	5.52493	Overlap		0.199677	19.9677	0.476404	47.6404	-0.078784	0.0788	0.652475		0.053 (-0.09 - 0.196)	0.468558	0.022 (-0.308 - 0.353)	0.894225	-0.004 (-0.133 - 0.126)	0.953947	0.315 (0.222 - 0.408)	2.06605e-10	-0.055 (-0.563 - 0.453)	0.833156	-0.051 (-0.082 - -0.019)	0.00167678	0.049 (0.015 - 0.083)	0.00503717	-0.179 (-0.296 - -0.061)	0.00311944	0.03 (-0.049 - 0.109)	0.457268
TIMP.1_seq.25967.34	TIMP1_Cardiometabolic	P01033	seq.25967.34	25967-34	Metalloproteinase inhibitor 1	TIMP-1	7076	TIMP1	0.296264	9.51783e-07	POOR	0.397239	2.06271e-11	MODERATE	0.24091	7.68097e-05	POOR	8	0.0494395	4.94395	0.0517886	5.17886	154742	155438	8013.84	Overlap		0.0423925	4.23925	0.526148	52.6148	0.127696	0.0099	0.713196		0.082 (-0.054 - 0.218)	0.239407	0.152 (-0.164 - 0.467)	0.345432	0.018 (-0.106 - 0.141)	0.781023	-0.069 (-0.165 - 0.027)	0.162561	-0.168 (-0.651 - 0.315)	0.495325	-0.006 (-0.037 - 0.025)	0.706408	0.005 (-0.028 - 0.038)	0.753618	0.02 (-0.094 - 0.134)	0.732527	0.019 (-0.057 - 0.095)	0.616423
TNR4_seq.3730.81	TNFRSF4_Inflammation	P43489	seq.3730.81	3730-81	Tumor necrosis factor receptor superfamily member 4	TNR4	7293	TNFRSF4	0.202186	0.000954074	POOR	0.370385	5.23791e-10	MODERATE	0.312025	2.27264e-07	MODERATE	8	0.0374188	3.74188	0.0591449	5.91449	288.384	288.7	17.0565	Overlap		0.053613	5.3613	0.113579	11.3579	-0.0692115	-0.03445	0.163336		-0.057 (-0.227 - 0.112)	0.50925	0.265 (-0.135 - 0.665)	0.194469	-0.029 (-0.184 - 0.126)	0.715772	0.152 (0.033 - 0.271)	0.0132566	0.064 (-0.541 - 0.669)	0.836022	-0.059 (-0.096 - -0.022)	0.00223458	0.063 (0.023 - 0.104)	0.00222338	-0.128 (-0.269 - 0.014)	0.0775767	0.078 (-0.016 - 0.172)	0.104026
a.endosulfine_seq.17734.13	ENSA_Oncology_II	O43768	seq.17734.13	17734-13	Alpha-endosulfine	a-endosulfine	2029	ENSA	0.0690408	0.263656	POOR	0.0267147	0.665683	POOR	0.0280033	0.650599	POOR	9	0.0319374	3.19374	0.0326957	3.26957	261.122	259.1	8.53757	Overlap		0.343922	34.3922	0.49599	49.599	0.152725	0.29385	0.676597		0.059 (-0.055 - 0.174)	0.309631	0.018 (-0.243 - 0.278)	0.893882	0.098 (-0.006 - 0.201)	0.0671151	-0.076 (-0.157 - 0.005)	0.0676407	0.076 (-0.332 - 0.485)	0.714058	-0.004 (-0.029 - 0.022)	0.770491	0.007 (-0.02 - 0.035)	0.600715	0.007 (-0.089 - 0.103)	0.888867	0.039 (-0.024 - 0.103)	0.224822
a.Synuclein_seq.8458.111	SNCA_Inflammation_II	P37840	seq.8458.111	8458-111	Alpha-synuclein	a-Synuclein	6622	SNCA	0.268364	9.82108e-06	POOR	0.0396969	0.520749	POOR	-0.0751452	0.223645	POOR	9	0.0440217	4.40217	0.0476603	4.76603	63.4969	63.3	3.02628	Overlap		0.624519	62.4519	0.576458	57.6458	-1.59372	-1.6436	0.772764	Intra-CV	0.077 (-0.091 - 0.245)	0.369839	-0.023 (-0.409 - 0.364)	0.907558	-0.151 (-0.302 - 0)	0.0514476	0.254 (0.139 - 0.368)	2.01674e-05	-0.041 (-0.648 - 0.566)	0.894727	-0.026 (-0.064 - 0.011)	0.17021	0.024 (-0.016 - 0.065)	0.245271	-0.133 (-0.273 - 0.007)	0.0638371	0.099 (0.006 - 0.192)	0.0372947
AASD1_seq.21535.5	AARSD1_Oncology	Q9BTE6	seq.21535.5	21535-5	Alanyl-tRNA editing protein Aarsd1	AASD1	100885850	AARSD1	0.0767393	0.213948	POOR	-0.088959	0.149468	POOR	-0.0419908	0.496928	POOR	9	0.127636	12.7636	0.138757	13.8757	387.206	379.85	53.7274	Overlap	Intra-CV	0.16665	16.665	0.213768	21.3768	-1.04803	-1.01395	0.304964		-0.095 (-0.211 - 0.021)	0.109111	0.07 (-0.203 - 0.343)	0.615265	-0.076 (-0.182 - 0.03)	0.160979	0.006 (-0.077 - 0.088)	0.893064	-0.013 (-0.431 - 0.404)	0.950582	0.02 (-0.006 - 0.046)	0.131445	-0.024 (-0.052 - 0.004)	0.0897034	0.018 (-0.08 - 0.116)	0.717732	-0.009 (-0.074 - 0.056)	0.776762
AB1IP_seq.21949.4	APBB1IP_Oncology	Q7Z5R6	seq.21949.4	21949-4	Amyloid beta A4 precursor protein-binding family B member 1-interacting protein	AB1IP	54518	APBB1IP	0.0936718	0.128988	POOR	-0.00545356	0.929726	POOR	-0.14782	0.0162339	POOR	9	0.0324495	3.24495	0.039187	3.9187	260.212	258.8	10.197	Overlap		0.20608	20.608	0.22455	22.455	-1.78609	-1.77415	0.319981		-0.051 (-0.17 - 0.068)	0.404812	0.149 (-0.128 - 0.426)	0.291655	-0.008 (-0.117 - 0.1)	0.878923	-0.034 (-0.118 - 0.051)	0.437504	-0.314 (-0.743 - 0.116)	0.153365	-0.002 (-0.029 - 0.025)	0.893443	-0.004 (-0.033 - 0.025)	0.799462	-0.007 (-0.107 - 0.093)	0.888561	-0.008 (-0.074 - 0.058)	0.81318
ABHEB_seq.19325.21	ABHD14B_Neurology	Q96IU4	seq.19325.21	19325-21	Protein ABHD14B	ABHEB	84836	ABHD14B	0.089467	0.147148	POOR	-0.0496039	0.422184	POOR	-0.0928854	0.132246	POOR	9	0.0238408	2.38408	0.026647	2.6647	129.866	129.2	3.46052	Overlap		0.202635	20.2635	0.313615	31.3615	-2.04428	-1.9395	0.441882		0.021 (-0.11 - 0.152)	0.754101	-0.119 (-0.425 - 0.186)	0.445013	-0.063 (-0.182 - 0.056)	0.302507	0.002 (-0.091 - 0.095)	0.973387	0.041 (-0.422 - 0.504)	0.86328	0.011 (-0.019 - 0.04)	0.474236	-0.013 (-0.044 - 0.018)	0.42043	0.042 (-0.067 - 0.152)	0.447091	0.014 (-0.059 - 0.086)	0.714317
ABL1_seq.3341.33	ABL1_Oncology	P00519	seq.3341.33	3341-33	Tyrosine-protein kinase ABL1	ABL1	25	ABL1	0.0582614	0.345709	POOR	-0.163486	0.00777574	POOR	-0.142816	0.0202661	POOR	9	0.0371682	3.71682	0.076449	7.6449	259.897	263.8	19.8689	Overlap		0.116525	11.6525	0.181754	18.1754	-0.511604	-0.50355	0.260088		0.062 (-0.126 - 0.251)	0.516513	0.039 (-0.398 - 0.477)	0.859518	-0.098 (-0.268 - 0.072)	0.258263	-0.089 (-0.221 - 0.044)	0.190542	0.203 (-0.469 - 0.875)	0.554619	0.039 (-0.003 - 0.081)	0.0717174	-0.053 (-0.098 - -0.008)	0.0211812	0.167 (0.011 - 0.323)	0.0369837	0.002 (-0.102 - 0.107)	0.966518
ACADM_seq.17333.20	ACADM_Oncology_II	P11310	seq.17333.20	17333-20	Medium-chain specific acyl-CoA dehydrogenase, mitochondrial	ACADM	34	ACADM	0.12747	0.0384738	POOR	0.0107897	0.861484	POOR	-0.0369882	0.549613	POOR	9	0.0776274	7.76274	0.122963	12.2963	64.6656	65.6	7.95145	Overlap		0.335654	33.5654	0.50016	50.016	-0.246542	-0.07655	0.681697		0 (-0.182 - 0.182)	0.997788	-0.101 (-0.525 - 0.323)	0.639268	0.058 (-0.106 - 0.222)	0.488006	-0.07 (-0.198 - 0.058)	0.286131	-0.171 (-0.826 - 0.484)	0.608731	-0.037 (-0.078 - 0.003)	0.0729523	0.027 (-0.017 - 0.07)	0.23402	-0.069 (-0.221 - 0.083)	0.373351	0.122 (0.022 - 0.222)	0.0177487
ACE2_seq.2805.6	ACE2_Cardiometabolic	Q9BYF1	seq.2805.6	2805-6	Angiotensin-converting enzyme 2	ACE2	59272	ACE2	-0.129933	0.0348507	POOR	0.0100186	0.871294	POOR	0.00115691	0.985074	POOR	9	0.0409902	4.09902	0.0520681	5.20681	86.7062	88	4.51463	Overlap		0.0592766	5.92766	0.210008	21.0008	0.271524	0.314	0.299714		-0.007 (-0.148 - 0.134)	0.923545	0.214 (-0.11 - 0.538)	0.195341	0.042 (-0.086 - 0.17)	0.517029	0.038 (-0.061 - 0.138)	0.451431	-0.444 (-0.944 - 0.056)	0.0827209	-0.032 (-0.063 - -0.001)	0.0461646	0.031 (-0.003 - 0.065)	0.0718289	-0.103 (-0.221 - 0.014)	0.0850873	0.021 (-0.058 - 0.099)	0.605866
Acid.ceramidase_seq.5748.20	ASAH1_Cardiometabolic_II	Q13510	seq.5748.20	5748-20	Acid ceramidase	Acid ceramidase	427	ASAH1	0.108902	0.0773439	POOR	-0.30538	4.19961e-07	POOR	-0.263339	1.45623e-05	POOR	9	0.0380162	3.80162	0.0589062	5.89062	251.181	251.2	14.7961	Overlap		0.144715	14.4715	0.34168	34.168	-0.110277	-0.14445	0.479396		-0.044 (-0.192 - 0.103)	0.55436	0.051 (-0.289 - 0.391)	0.767834	-0.025 (-0.158 - 0.108)	0.709694	-0.182 (-0.284 - -0.081)	0.000510904	-0.278 (-0.811 - 0.255)	0.308342	0.02 (-0.013 - 0.053)	0.239764	-0.025 (-0.061 - 0.01)	0.160942	0.02 (-0.103 - 0.143)	0.752729	-0.006 (-0.088 - 0.076)	0.891349
ACTN4_seq.25057.2	ACTN4_Inflammation	O43707	seq.25057.2	25057-2	Alpha-actinin-4	ACTN4	81	ACTN4	0.248836	4.34332e-05	POOR	0.0142644	0.817562	POOR	0.0379902	0.538845	POOR	9	0.0577367	5.77367	0.115009	11.5009	256	250.65	29.4422	Overlap		0.161726	16.1726	0.173265	17.3265	0.0554846	0.1093	0.248123		0.034 (-0.13 - 0.197)	0.685275	-0.136 (-0.512 - 0.24)	0.478638	0.06 (-0.089 - 0.209)	0.429053	-0.014 (-0.13 - 0.103)	0.81972	0.231 (-0.348 - 0.81)	0.435076	0.004 (-0.033 - 0.04)	0.844085	-0.008 (-0.047 - 0.031)	0.68826	-0.054 (-0.191 - 0.082)	0.437992	-0.056 (-0.147 - 0.034)	0.224913
acyl.Coenzyme.A.dehydrogenase_seq.17403.14	ACADSB_Cardiometabolic_II	P45954	seq.17403.14	17403-14	Short/branched chain specific acyl-CoA dehydrogenase, mitochondrial	acyl-Coenzyme A dehydrogenase	36	ACADSB	0.226022	0.000213034	POOR	-0.0291797	0.636951	POOR	-0.00632129	0.91858	POOR	9	0.0410548	4.10548	0.047332	4.7332	68.5125	68.3	3.24283	Overlap		0.144182	14.4182	0.209398	20.9398	-0.944904	-0.93205	0.298862		0.065 (-0.066 - 0.196)	0.332902	0.204 (-0.11 - 0.517)	0.202516	0.15 (0.031 - 0.268)	0.0138272	0.11 (0.018 - 0.202)	0.0201324	-0.296 (-0.781 - 0.189)	0.232946	-0.044 (-0.073 - -0.015)	0.00342621	0.04 (0.009 - 0.072)	0.0125639	-0.154 (-0.262 - -0.045)	0.00600591	0.015 (-0.058 - 0.089)	0.680089
ADA_seq.19751.21	ADA_Inflammation	P00813	seq.19751.21	19751-21	Adenosine deaminase	ADA	100	ADA	0.0602245	0.329673	POOR	0.00555624	0.928406	POOR	-0.106354	0.084573	POOR	9	0.144975	14.4975	0.149609	14.9609	182.434	185.3	27.2938	Overlap	Intra-CV	0.0526172	5.26172	0.197389	19.7389	-0.387042	-0.35915	0.282055		-0.047 (-0.17 - 0.075)	0.451847	0.069 (-0.216 - 0.354)	0.634914	-0.11 (-0.221 - 0.001)	0.0527628	-0.012 (-0.099 - 0.075)	0.793383	0.095 (-0.345 - 0.534)	0.672841	0.023 (-0.004 - 0.051)	0.0941113	-0.025 (-0.054 - 0.004)	0.0950727	0.026 (-0.077 - 0.128)	0.622322	-0.001 (-0.069 - 0.067)	0.974805
ADA15.CD_seq.9956.7	ADAM15_Cardiometabolic	Q13444	seq.9956.7	9956-7	Disintegrin and metalloproteinase domain-containing protein 15:Cytoplasmic domain	ADA15:CD	8751	ADAM15	0.108116	0.0795175	POOR	-0.00730854	0.905919	POOR	-0.0487023	0.430678	POOR	9	0.0405855	4.05855	0.0550605	5.50605	231.459	230.8	12.7443	Overlap		0.10567	10.567	0.220611	22.0611	-0.123668	-0.1371	0.314501		-0.031 (-0.181 - 0.118)	0.681478	-0.1 (-0.445 - 0.246)	0.571782	-0.046 (-0.182 - 0.09)	0.506485	-0.008 (-0.113 - 0.098)	0.88844	-0.054 (-0.603 - 0.495)	0.847966	0.018 (-0.016 - 0.051)	0.300031	-0.011 (-0.047 - 0.025)	0.561998	0.045 (-0.079 - 0.17)	0.477589	-0.063 (-0.146 - 0.019)	0.135274
ADAM.8_seq.21440.9	ADAM8_Neurology	P78325	seq.21440.9	21440-9	ADAM 8	ADAM-8	101	ADAM8	0.00677748	0.912727	POOR	0.0927673	0.132741	POOR	0.170107	0.0055882	POOR	9	0.0268073	2.68073	0.0292504	2.92504	127.169	128.25	3.71973	Overlap		0.0310548	3.10548	0.15795	15.795	0.458777	0.4934	0.226471		-0.14 (-0.328 - 0.048)	0.145047	0.345 (-0.095 - 0.785)	0.124695	0.072 (-0.101 - 0.245)	0.414545	-0.074 (-0.209 - 0.061)	0.282658	-0.012 (-0.693 - 0.668)	0.971966	0.022 (-0.02 - 0.065)	0.299908	-0.031 (-0.076 - 0.015)	0.188975	0.125 (-0.033 - 0.283)	0.123443	-0.011 (-0.117 - 0.094)	0.836161
ADAMTS.4_seq.2809.25	ADAMTS4_Inflammation_II	O75173	seq.2809.25	2809-25	A disintegrin and metalloproteinase with thrombospondin motifs 4	ADAMTS-4	9507	ADAMTS4	0.144525	0.0188004	POOR	0.104832	0.0891449	POOR	0.186554	0.00233822	POOR	9	0.0419465	4.19465	0.0606692	6.06692	62.2938	63.2	3.77931	Overlap		0.319366	31.9366	0.390508	39.0508	0.0727269	0.1949	0.543516		0.066 (-0.056 - 0.188)	0.291998	0.205 (-0.097 - 0.507)	0.184288	0.03 (-0.082 - 0.143)	0.59819	0.072 (-0.016 - 0.159)	0.110178	0.278 (-0.169 - 0.725)	0.22435	0.007 (-0.02 - 0.035)	0.602743	-0.011 (-0.04 - 0.019)	0.484399	0.034 (-0.069 - 0.137)	0.521411	0.015 (-0.053 - 0.084)	0.661941
ADXL_seq.11231.12	FDX2_Cardiometabolic_II	Q6P4F2	seq.11231.12	11231-12	Adrenodoxin-like protein, mitochondrial	ADXL	112812	FDX2	0.0570177	0.356121	POOR	0.111935	0.0693996	POOR	-0.0182583	0.767781	POOR	9	0.0498908	4.98908	0.075254	7.5254	52.075	53	3.91885	Overlap		0.863663	86.3663	0.777559	77.7559	-0.198208	-0.06255	0.99208	Intra- & Inter-CV	-0.072 (-0.23 - 0.086)	0.372199	0.151 (-0.234 - 0.537)	0.4413	-0.03 (-0.174 - 0.113)	0.679102	0.018 (-0.094 - 0.13)	0.755735	0.249 (-0.32 - 0.819)	0.391929	0.003 (-0.033 - 0.038)	0.879426	-0.005 (-0.043 - 0.033)	0.799519	0.014 (-0.118 - 0.146)	0.836455	0.001 (-0.087 - 0.089)	0.975423
AFP_seq.5792.8	AFP_Neurology	P02771	seq.5792.8	5792-8	alpha-Fetoprotein	AFP	174	AFP	0.134322	0.029108	POOR	-0.00304525	0.960724	POOR	0.050348	0.415248	POOR	9	0.0876886	8.76886	0.114179	11.4179	99.9313	98.4	11.4101	Overlap		0.0590229	5.90229	0.165448	16.5448	-0.178092	-0.1601	0.237082		-0.156 (-0.325 - 0.012)	0.0696499	0.057 (-0.335 - 0.449)	0.776865	-0.024 (-0.177 - 0.13)	0.764361	-0.152 (-0.271 - -0.033)	0.0125611	-0.011 (-0.616 - 0.594)	0.971812	0.049 (0.012 - 0.087)	0.0108844	-0.048 (-0.088 - -0.007)	0.0212362	0.19 (0.05 - 0.331)	0.00835579	-0.047 (-0.141 - 0.047)	0.330151
AHSP_seq.9025.5	AHSP_Neurology	Q9NZD4	seq.9025.5	9025-5	Alpha-hemoglobin-stabilizing protein	AHSP	51327	AHSP	0.289248	1.75308e-06	POOR	0.132854	0.030931	POOR	0.146378	0.0173173	POOR	9	0.214823	21.4823	0.187245	18.7245	135.653	140.9	25.4004	Overlap	Intra- & Inter-CV	0.0974931	9.74931	0.125375	12.5375	-0.956558	-0.9741	0.180173		-0.067 (-0.191 - 0.057)	0.292669	0.025 (-0.26 - 0.309)	0.864725	-0.069 (-0.181 - 0.043)	0.229075	0.13 (0.043 - 0.216)	0.00350116	0.301 (-0.141 - 0.743)	0.183827	-0.012 (-0.039 - 0.016)	0.417734	0.012 (-0.018 - 0.042)	0.422059	-0.071 (-0.175 - 0.033)	0.181651	-0.017 (-0.086 - 0.052)	0.630452
Alcadein.beta_seq.6291.55	CLSTN3_Neurology_II	Q9BQT9	seq.6291.55	6291-55	Calsyntenin-3	Alcadein-beta	9746	CLSTN3	0.215251	0.000427984	POOR	0.0301512	0.625773	POOR	0.0599512	0.331876	POOR	9	0.0695883	6.95883	0.0817529	8.17529	551.822	550.8	45.113	Overlap		0.0800749	8.00749	0.230122	23.0122	-0.029784	-0.0034	0.327722		0.128 (-0.032 - 0.288)	0.118823	-0.082 (-0.453 - 0.288)	0.663405	-0.067 (-0.213 - 0.079)	0.371058	0.197 (0.086 - 0.308)	0.000620793	0.069 (-0.521 - 0.66)	0.81818	-0.013 (-0.049 - 0.023)	0.474176	0.009 (-0.03 - 0.048)	0.640564	-0.072 (-0.206 - 0.063)	0.295909	-0.017 (-0.106 - 0.073)	0.713657
Aldose.reductase.like_seq.16081.38	AKR1B10_Neurology_II	O60218	seq.16081.38	16081-38	Aldo-keto reductase family 1 member B10	Aldose reductase-like	57016	AKR1B10	0.0177244	0.774385	POOR	-0.0858609	0.164218	POOR	0.145747	0.0178107	POOR	9	0.116	11.6	0.224439	22.4439	95.6437	90.6	21.4662	Overlap	Intra- & Inter-CV	0.677783	67.7783	0.655978	65.5978	-0.096128	0.0791	0.863075	Intra- & Inter-CV	-0.213 (-0.344 - -0.082)	0.00165403	-0.041 (-0.349 - 0.267)	0.795525	0.013 (-0.11 - 0.136)	0.837726	-0.108 (-0.203 - -0.013)	0.0262664	-0.101 (-0.592 - 0.391)	0.688755	0.023 (-0.007 - 0.053)	0.13774	-0.025 (-0.057 - 0.008)	0.139799	0.053 (-0.06 - 0.167)	0.357723	0.002 (-0.073 - 0.078)	0.952471
ALK.1_seq.2969.11	ACVRL1_Neurology	P37023	seq.2969.11	2969-11	Serine/threonine-protein kinase receptor R3	ALK-1	94	ACVRL1	0.156582	0.0108401	POOR	-0.29424	1.13705e-06	POOR	-0.279512	3.98347e-06	POOR	9	0.0896152	8.96152	0.103956	10.3956	256.459	252.75	26.6606	Overlap		0.107412	10.7412	0.132188	13.2188	-0.0467846	-0.064	0.189882		-0.074 (-0.211 - 0.062)	0.286624	-0.151 (-0.468 - 0.166)	0.350874	-0.083 (-0.207 - 0.042)	0.193251	-0.136 (-0.232 - -0.04)	0.00589417	-0.019 (-0.512 - 0.475)	0.940343	0.036 (0.006 - 0.067)	0.0198714	-0.03 (-0.063 - 0.003)	0.0723983	0.119 (0.005 - 0.233)	0.0415321	-0.019 (-0.095 - 0.057)	0.63136
Alkaline.phosphatase..placental_seq.7813.6	ALPP_Oncology	P05187	seq.7813.6	7813-6	Alkaline phosphatase, placental type	Alkaline phosphatase, placental	250	ALPP	-0.0953639	0.122189	POOR	0.123936	0.0442274	POOR	-0.100851	0.102043	POOR	9	0.025734	2.5734	0.0309528	3.09528	99.1125	99.3	3.06781	Overlap		0.0844845	8.44845	0.376778	37.6778	-2.18205	-2.0807	0.525639		-0.003 (-0.15 - 0.144)	0.968617	-0.003 (-0.341 - 0.336)	0.987064	-0.078 (-0.211 - 0.055)	0.251437	-0.037 (-0.141 - 0.067)	0.485261	-0.032 (-0.557 - 0.493)	0.90421	0.028 (-0.004 - 0.061)	0.0915357	-0.041 (-0.076 - -0.006)	0.0240979	0.066 (-0.057 - 0.189)	0.292404	-0.068 (-0.149 - 0.013)	0.101512
Aminopeptidase.N_seq.15457.14	ANPEP_Cardiometabolic	P15144	seq.15457.14	15457-14	Aminopeptidase N	Aminopeptidase N	290	ANPEP	0.25103	3.69673e-05	POOR	0.0643037	0.297907	POOR	0.0183878	0.766181	POOR	9	0.081408	8.1408	0.120845	12.0845	176.275	177.7	21.3019	Overlap		0.0786518	7.86518	0.533032	53.3032	0.147336	-0.0611	0.721457		-0.148 (-0.285 - -0.01)	0.0365036	0.16 (-0.166 - 0.485)	0.335917	-0.029 (-0.156 - 0.097)	0.652849	0.005 (-0.094 - 0.104)	0.920791	-0.227 (-0.744 - 0.29)	0.39028	0.013 (-0.018 - 0.044)	0.415162	-0.019 (-0.053 - 0.014)	0.263436	0.012 (-0.105 - 0.129)	0.835041	0.028 (-0.05 - 0.106)	0.483209
AMNLS_seq.4322.28	AMN_Inflammation	Q9BXJ7	seq.4322.28	4322-28	Protein amnionless	AMNLS	81693	AMN	0.0216154	0.726651	POOR	0.0876856	0.155404	POOR	0.0131863	0.831136	POOR	9	0.0574167	5.74167	0.0939365	9.39365	95.2281	96.9	8.9454	Overlap		0.241519	24.1519	0.280418	28.0418	0.441473	0.45565	0.396927		-0.247 (-0.447 - -0.047)	0.0163015	0.246 (-0.218 - 0.71)	0.298869	-0.126 (-0.311 - 0.059)	0.182294	0.013 (-0.132 - 0.157)	0.861053	0.696 (-0.033 - 1.424)	0.0625072	0.018 (-0.027 - 0.064)	0.434862	-0.024 (-0.074 - 0.025)	0.329715	0.048 (-0.123 - 0.219)	0.581322	0.057 (-0.057 - 0.17)	0.328817
AMOT_seq.25296.3	AMOT_Inflammation_II	Q4VCS5	seq.25296.3	25296-3	Angiomotin	AMOT	154796	AMOT	0.084035	0.173407	POOR	-0.0537321	0.384558	POOR	-0.0350555	0.570676	POOR	9	0.0227134	2.27134	0.0374087	3.74087	197.578	197.2	7.39113	Overlap		0.0828067	8.28067	0.161051	16.1051	0.0302423	-0.0229	0.230862		-0.093 (-0.252 - 0.066)	0.254557	-0.102 (-0.467 - 0.264)	0.58547	0.066 (-0.078 - 0.211)	0.367248	-0.086 (-0.198 - 0.026)	0.133344	-0.434 (-1.007 - 0.139)	0.138646	-0.007 (-0.042 - 0.029)	0.721491	-0.003 (-0.042 - 0.035)	0.865301	-0.05 (-0.183 - 0.084)	0.466392	-0.014 (-0.103 - 0.075)	0.753712
AMP1D_seq.19752.197	METAP1D_Inflammation	Q6UB28	seq.19752.197	19752-197	Methionine aminopeptidase 1D, mitochondrial	AMP1D	254042	METAP1D	0.170051	0.00560405	POOR	-0.0094631	0.878374	POOR	-0.0715152	0.246883	POOR	9	0.147536	14.7536	0.241149	24.1149	220.291	205.5	53.1229	Overlap	Intra- & Inter-CV	0.143679	14.3679	0.173579	17.3579	-0.0505346	-0.05855	0.248565		-0.041 (-0.181 - 0.099)	0.567498	0.187 (-0.139 - 0.514)	0.259938	-0.099 (-0.225 - 0.027)	0.12441	-0.131 (-0.228 - -0.033)	0.00913852	0.045 (-0.458 - 0.548)	0.86107	0.055 (0.025 - 0.086)	0.000470031	-0.051 (-0.084 - -0.018)	0.00279903	0.191 (0.076 - 0.306)	0.00124449	-0.054 (-0.132 - 0.023)	0.171199
AN32C_seq.22398.5	ANP32C_Cardiometabolic_II	O43423	seq.22398.5	22398-5	Acidic leucine-rich nuclear phosphoprotein 32 family member C	AN32C	23520	ANP32C	0.240618	7.84139e-05	POOR	0.0488221	0.429544	POOR	0.00366227	0.952775	POOR	9	0.0474697	4.74697	0.0675735	6.75735	88.5531	87.9	5.98385	Overlap		0.176626	17.6626	0.241455	24.1455	0.197673	0.2894	0.343423		0.026 (-0.292 - 0.344)	0.87216	-0.161 (-0.895 - 0.574)	0.667896	0.385 (0.101 - 0.669)	0.00834609	-0.115 (-0.339 - 0.109)	0.315578	0.445 (-0.8 - 1.691)	0.4843	-0.013 (-0.084 - 0.058)	0.724017	0.012 (-0.065 - 0.088)	0.762631	-0.006 (-0.272 - 0.259)	0.962352	-0.092 (-0.268 - 0.084)	0.304422
Angiotensinogen_seq.3484.60	AGT_Inflammation_II	P01019	seq.3484.60	3484-60	Angiotensinogen	Angiotensinogen	183	AGT	0.105896	0.085927	POOR	-0.0838144	0.174543	POOR	-0.0900989	0.144301	POOR	9	0.0978098	9.78098	0.109155	10.9155	51915.7	52530.1	5666.86	Overlap		0.0773704	7.73704	0.434234	43.4234	-0.282531	-0.09635	0.599616		-0.003 (-0.167 - 0.161)	0.972831	0.131 (-0.245 - 0.508)	0.494344	-0.06 (-0.208 - 0.088)	0.429693	-0.092 (-0.207 - 0.023)	0.116558	0.281 (-0.336 - 0.899)	0.372635	-0.035 (-0.072 - 0.001)	0.0599646	0.033 (-0.006 - 0.072)	0.100472	-0.154 (-0.29 - -0.018)	0.0269859	0.047 (-0.044 - 0.138)	0.314035
ANK2_seq.7624.19	ANK2_Cardiometabolic_II	Q01484	seq.7624.19	7624-19	Ankyrin-2	ANK2	287	ANK2	0.248707	4.38453e-05	POOR	-0.00656508	0.915451	POOR	0.00107352	0.986149	POOR	9	0.0280812	2.80812	0.0499734	4.99734	214.347	216	10.7116	Overlap		0.18158	18.158	0.206766	20.6766	0.455531	0.55285	0.295183		-0.105 (-0.236 - 0.026)	0.118203	0.139 (-0.17 - 0.449)	0.377852	-0.07 (-0.189 - 0.049)	0.251844	0.075 (-0.017 - 0.168)	0.112022	0.427 (-0.048 - 0.902)	0.0793042	-0.006 (-0.036 - 0.023)	0.671223	0.009 (-0.023 - 0.041)	0.580903	-0.027 (-0.138 - 0.083)	0.627311	-0.023 (-0.096 - 0.051)	0.546051
ANKY2_seq.25437.18	ANKMY2_Inflammation_II	Q8IV38	seq.25437.18	25437-18	Ankyrin repeat and MYND domain-containing protein 2	ANKY2	57037	ANKMY2	0.281376	3.41227e-06	POOR	0.0435614	0.480956	POOR	0.0146114	0.813205	POOR	9	0.0518293	5.18293	0.10266	10.266	143.634	141.55	14.7455	Overlap		0.174248	17.4248	0.243038	24.3038	-0.633031	-0.64705	0.345612		-0.103 (-0.274 - 0.067)	0.235407	0.073 (-0.322 - 0.468)	0.71622	-0.062 (-0.221 - 0.098)	0.449137	-0.069 (-0.193 - 0.055)	0.279457	0.46 (-0.153 - 1.072)	0.14243	0.061 (0.024 - 0.099)	0.00157986	-0.065 (-0.105 - -0.024)	0.00192588	0.231 (0.09 - 0.371)	0.00144936	-0.009 (-0.105 - 0.086)	0.84636
Annexin.III_seq.17163.117	ANXA3_Neurology	P12429	seq.17163.117	17163-117	Annexin A3	Annexin III	306	ANXA3	-0.0246613	0.689998	POOR	-0.0706175	0.25288	POOR	-0.00824755	0.893898	POOR	9	0.0554747	5.54747	0.0556	5.56	81.0219	82.2	4.50482	Overlap		0.0884411	8.84411	0.12309	12.309	-4.06034	-4.08225	0.176914		-0.031 (-0.147 - 0.084)	0.595179	0.079 (-0.185 - 0.343)	0.558441	0.026 (-0.078 - 0.13)	0.626408	-0.024 (-0.106 - 0.057)	0.558215	0.062 (-0.363 - 0.487)	0.77577	0.004 (-0.022 - 0.03)	0.77257	-0.004 (-0.031 - 0.024)	0.799726	0.006 (-0.091 - 0.103)	0.903932	-0.01 (-0.074 - 0.054)	0.765801
ANR54_seq.18404.22	ANKRD54_Oncology	Q6NXT1	seq.18404.22	18404-22	Ankyrin repeat domain-containing protein 54	ANR54	129138	ANKRD54	0.0477644	0.439618	POOR	0.0218203	0.724165	POOR	-0.049111	0.426816	POOR	9	0.0448005	4.48005	0.0487311	4.87311	288.637	286.9	14.0656	Overlap		0.301571	30.1571	0.311812	31.1812	-0.351542	-0.3137	0.439456		-0.17 (-0.314 - -0.026)	0.0216311	-0.176 (-0.52 - 0.168)	0.315242	-0.092 (-0.226 - 0.042)	0.179289	-0.069 (-0.174 - 0.035)	0.196681	-0.027 (-0.55 - 0.496)	0.91806	0.037 (0.004 - 0.07)	0.0275856	-0.027 (-0.062 - 0.008)	0.136493	0.06 (-0.063 - 0.183)	0.33772	-0.052 (-0.133 - 0.03)	0.216671
ANRA2_seq.21590.9	ANKRA2_Oncology_II	Q9H9E1	seq.21590.9	21590-9	Ankyrin repeat family A protein 2	ANRA2	57763	ANKRA2	0.262068	1.60675e-05	POOR	-0.0255799	0.679079	POOR	0.0820087	0.184046	POOR	9	0.0400953	4.00953	0.0536396	5.36396	252.478	251.4	13.5428	Overlap		0.380967	38.0967	0.565493	56.5493	-0.17005	-0.2164	0.759941		0.084 (-0.024 - 0.192)	0.127339	0.108 (-0.142 - 0.359)	0.397267	0.082 (-0.024 - 0.188)	0.132294	-0.022 (-0.105 - 0.061)	0.598018	0.295 (-0.092 - 0.681)	0.136023	0.026 (0.002 - 0.05)	0.0342927	-0.027 (-0.053 - -0.001)	0.039429	0.112 (0.021 - 0.202)	0.0159318	-0.004 (-0.065 - 0.056)	0.892965
Apo.D_seq.4712.28	APOD_Inflammation_II	P05090	seq.4712.28	4712-28	Apolipoprotein D	Apo D	347	APOD	0.0827462	0.180119	POOR	-0.0942536	0.126618	POOR	-0.0677802	0.272495	POOR	9	0.113419	11.3419	0.136073	13.6073	313.419	307	42.6477	Overlap	Intra-CV	0.0563651	5.63651	0.241179	24.1179	0.259046	0.2245	0.343042		-0.015 (-0.147 - 0.116)	0.817935	0.095 (-0.213 - 0.403)	0.54459	-0.06 (-0.181 - 0.06)	0.325858	-0.099 (-0.192 - -0.005)	0.039048	0.074 (-0.395 - 0.543)	0.756993	0.026 (-0.003 - 0.055)	0.0804769	-0.023 (-0.055 - 0.008)	0.14823	0.081 (-0.028 - 0.19)	0.147957	0.008 (-0.065 - 0.081)	0.823552
Apo.E_seq.2418.55	APOE_Inflammation_II	P02649	seq.2418.55	2418-55	Apolipoprotein E	Apo E	348	APOE	0.210453	0.000592793	POOR	0.0905096	0.142474	POOR	-0.0585992	0.342915	POOR	9	0.0494275	4.94275	0.0623574	6.23574	33328.6	33171.3	2078.29	Overlap		0.0703131	7.03131	0.181292	18.1292	-0.293796	-0.36395	0.259437		-0.099 (-0.22 - 0.022)	0.110802	0.176 (-0.103 - 0.456)	0.215899	-0.085 (-0.196 - 0.026)	0.133288	0.212 (0.129 - 0.294)	9.86674e-07	-0.198 (-0.648 - 0.252)	0.38927	-0.026 (-0.054 - 0.001)	0.059666	0.027 (-0.002 - 0.057)	0.0693963	-0.172 (-0.272 - -0.072)	0.00089031	-0.057 (-0.125 - 0.011)	0.0997201
Apo.E2_seq.5312.49	APOE_Inflammation_II	P02649	seq.5312.49	5312-49	Apolipoprotein E (isoform E2)	Apo E2	348	APOE	0.20504	0.000822642	POOR	-0.344579	8.96576e-09	POOR	-0.283881	2.76672e-06	POOR	9	0.0451057	4.51057	0.046442	4.6442	226321	228200	10510.8	Overlap		0.0703131	7.03131	0.181292	18.1292	-0.293796	-0.36395	0.259437		-0.03 (-0.153 - 0.092)	0.628078	0.008 (-0.273 - 0.289)	0.955178	-0.053 (-0.163 - 0.058)	0.351941	-0.092 (-0.177 - -0.006)	0.0375112	0.047 (-0.394 - 0.489)	0.833487	0.05 (0.024 - 0.077)	0.000264802	-0.048 (-0.077 - -0.019)	0.00130075	0.191 (0.092 - 0.291)	0.000213308	-0.016 (-0.084 - 0.052)	0.649408
Apo.E3_seq.2937.10	APOE_Inflammation_II	P02649	seq.2937.10	2937-10	Apolipoprotein E (isoform E3)	Apo E3	348	APOE	0.158012	0.0101925	POOR	-0.255826	2.58585e-05	POOR	-0.207516	0.000691983	POOR	9	0.0454741	4.54741	0.0475665	4.75665	213653	214291	10162.7	Overlap		0.0703131	7.03131	0.181292	18.1292	-0.293796	-0.36395	0.259437		-0.106 (-0.225 - 0.014)	0.0834819	-0.059 (-0.337 - 0.218)	0.67416	-0.004 (-0.112 - 0.105)	0.94926	-0.1 (-0.184 - -0.016)	0.0208172	0.034 (-0.401 - 0.469)	0.878968	0.04 (0.013 - 0.067)	0.0034291	-0.036 (-0.065 - -0.007)	0.0142096	0.155 (0.056 - 0.254)	0.00240725	-0.024 (-0.091 - 0.043)	0.489873
Apo.E4_seq.2938.55	APOE_Inflammation_II	P02649	seq.2938.55	2938-55	Apolipoprotein E (isoform E4)	Apo E4	348	APOE	0.242961	6.97433e-05	POOR	-0.300727	6.39906e-07	POOR	-0.224817	0.000230714	POOR	9	0.0506123	5.06123	0.0573065	5.73065	216541	216856	12409.2	Overlap		0.0703131	7.03131	0.181292	18.1292	-0.293796	-0.36395	0.259437		-0.017 (-0.151 - 0.118)	0.808034	-0.089 (-0.401 - 0.224)	0.577874	-0.126 (-0.247 - -0.004)	0.0437954	-0.099 (-0.194 - -0.004)	0.0423044	-0.074 (-0.564 - 0.416)	0.767169	0.006 (-0.024 - 0.036)	0.704042	-0.011 (-0.043 - 0.022)	0.516251	0.007 (-0.106 - 0.119)	0.908158	0.023 (-0.051 - 0.098)	0.543786
APT_seq.10088.37	APRT_Neurology	P07741	seq.10088.37	10088-37	Adenine phosphoribosyltransferase	APT	353	APRT	0.126246	0.0403908	POOR	0.0678245	0.272181	POOR	0.0162518	0.792685	POOR	9	0.0825382	8.25382	0.119621	11.9621	63.6719	65	7.6165	Overlap		0.139229	13.9229	0.24049	24.049	-1.53015	-1.4761	0.342088		-0.228 (-0.408 - -0.048)	0.0134933	0.003 (-0.422 - 0.429)	0.987518	-0.076 (-0.242 - 0.09)	0.371536	0.064 (-0.065 - 0.194)	0.332089	-0.005 (-0.667 - 0.656)	0.988083	-0.066 (-0.106 - -0.026)	0.00155419	0.072 (0.029 - 0.115)	0.00127506	-0.192 (-0.344 - -0.04)	0.0141189	0.181 (0.081 - 0.281)	0.000454987
AR2BP_seq.18407.36	ARL2BP_Cardiometabolic_II	Q9Y2Y0	seq.18407.36	18407-36	ADP-ribosylation factor-like protein 2-binding protein	AR2BP	23568	ARL2BP	0.144248	0.0190314	POOR	-0.0108592	0.860601	POOR	0.000794732	0.989746	POOR	9	0.0423517	4.23517	0.0666679	6.66679	116.744	116.5	7.78306	Overlap		0.169429	16.9429	0.214246	21.4246	-0.624138	-0.5036	0.30563		0.079 (-0.068 - 0.226)	0.294433	-0.129 (-0.473 - 0.215)	0.46194	0.092 (-0.042 - 0.225)	0.178371	0.109 (0.005 - 0.212)	0.0404918	-0.015 (-0.544 - 0.513)	0.954725	-0.038 (-0.071 - -0.005)	0.0251231	0.032 (-0.004 - 0.067)	0.0794727	-0.207 (-0.328 - -0.085)	0.000955387	0.025 (-0.057 - 0.107)	0.54749
AREG_seq.2970.60	AREG_Oncology	P15514	seq.2970.60	2970-60	Amphiregulin	AREG	374	AREG	0.0939082	0.128021	POOR	-0.137825	0.0251261	POOR	-0.123413	0.0451366	POOR	9	0.0274599	2.74599	0.0390569	3.90569	411.925	411.7	16.0885	Overlap		0.122295	12.2295	0.163774	16.3774	-0.449665	-0.45115	0.234715		0.068 (-0.07 - 0.206)	0.335761	0.114 (-0.213 - 0.442)	0.493892	-0.076 (-0.201 - 0.048)	0.230654	-0.043 (-0.141 - 0.054)	0.384529	-0.195 (-0.689 - 0.3)	0.440755	-0.004 (-0.035 - 0.027)	0.782426	0.01 (-0.024 - 0.043)	0.567821	0.037 (-0.079 - 0.152)	0.533084	0.047 (-0.029 - 0.124)	0.228698
ARF6_seq.12425.104	ARF6_Oncology_II	P62330	seq.12425.104	12425-104	ADP-ribosylation factor 6	ARF6	382	ARF6	0.181791	0.00303195	POOR	-0.0308332	0.617975	POOR	-0.0243832	0.693317	POOR	9	0.060351	6.0351	0.0925102	9.25102	214.537	210	19.8469	Overlap		0.334202	33.4202	0.438944	43.8944	-0.708971	-0.7614	0.605581		-0.132 (-0.259 - -0.005)	0.0430997	0.224 (-0.073 - 0.521)	0.13934	-0.024 (-0.141 - 0.093)	0.686454	-0.072 (-0.163 - 0.018)	0.119008	0.175 (-0.296 - 0.646)	0.466361	0.042 (0.013 - 0.07)	0.00430954	-0.04 (-0.071 - -0.009)	0.0113494	0.136 (0.029 - 0.243)	0.0135045	-0.058 (-0.129 - 0.014)	0.114155
Arginase_seq.17752.24	ARG2_Oncology_II	P78540	seq.17752.24	17752-24	Arginase-2, mitochondrial	Arginase	384	ARG2	0.0077509	0.900253	POOR	0.0296788	0.631198	POOR	-0.0734941	0.234015	POOR	9	0.0267848	2.67848	0.0379633	3.79633	135.322	134.65	5.13726	Overlap		0.161027	16.1027	0.18507	18.507	-0.0195	0.0231	0.264754		-0.015 (-0.158 - 0.128)	0.835069	0.245 (-0.088 - 0.577)	0.149505	-0.004 (-0.139 - 0.131)	0.954281	0.004 (-0.102 - 0.109)	0.948117	0.415 (-0.099 - 0.93)	0.114548	0.037 (0.005 - 0.069)	0.0245515	-0.045 (-0.079 - -0.011)	0.00962956	0.113 (-0.006 - 0.232)	0.0640386	-0.019 (-0.099 - 0.06)	0.632699
ARH_seq.18183.3	LDLRAP1_Neurology_II	Q5SW96	seq.18183.3	18183-3	Low density lipoprotein receptor adapter protein 1	ARH	26119	LDLRAP1	0.0897081	0.146057	POOR	0.0464154	0.45266	POOR	-0.0275294	0.65613	POOR	9	0.0243166	2.43166	0.0325755	3.25755	200.094	198.1	6.51816	Overlap		0.746792	74.6792	0.731583	73.1583	-0.643696	-0.4427	0.944574	Intra- & Inter-CV	-0.075 (-0.228 - 0.079)	0.34158	0.023 (-0.333 - 0.378)	0.900818	0.053 (-0.088 - 0.194)	0.460609	-0.01 (-0.119 - 0.1)	0.865465	-0.115 (-0.673 - 0.443)	0.686407	-0.001 (-0.035 - 0.033)	0.951415	0.004 (-0.033 - 0.041)	0.828785	0.011 (-0.117 - 0.14)	0.863035	0.033 (-0.052 - 0.118)	0.450738
ARI3A_seq.3875.62	ARID3A_Neurology_II	Q99856	seq.3875.62	3875-62	AT-rich interactive domain-containing protein 3A	ARI3A	1820	ARID3A	-0.0317324	0.60776	POOR	-0.0520584	0.39956	POOR	-0.0305345	0.621385	POOR	9	0.0554171	5.54171	0.0741285	7.41285	195.963	198	14.5264	Overlap		0.388849	38.8849	0.368039	36.8039	-0.076112	-0.0918	0.514198		0.094 (-0.079 - 0.267)	0.286587	-0.299 (-0.701 - 0.104)	0.145689	-0.088 (-0.247 - 0.07)	0.276704	-0.085 (-0.209 - 0.038)	0.176828	0.134 (-0.487 - 0.754)	0.673158	-0.006 (-0.044 - 0.033)	0.779268	0.006 (-0.036 - 0.048)	0.770826	-0.019 (-0.164 - 0.126)	0.796668	0.017 (-0.08 - 0.113)	0.735516
ARMEL_seq.13693.5	CDNF_Oncology	Q49AH0	seq.13693.5	13693-5	Cerebral dopamine neurotrophic factor	ARMEL	441549	CDNF	0.0759087	0.218962	POOR	-0.237296	9.89903e-05	POOR	-0.233844	0.00012567	POOR	9	0.020386	2.0386	0.0246747	2.46747	332.209	330.3	8.19718	Overlap		0.0953363	9.53363	0.316382	31.6382	0.417285	0.4535	0.445602		0.003 (-0.117 - 0.122)	0.96373	-0.159 (-0.437 - 0.119)	0.263279	-0.123 (-0.231 - -0.016)	0.0256944	-0.078 (-0.163 - 0.006)	0.0694199	0.129 (-0.301 - 0.558)	0.55831	0.036 (0.009 - 0.062)	0.00898424	-0.037 (-0.066 - -0.009)	0.010946	0.14 (0.041 - 0.238)	0.00589575	0.016 (-0.05 - 0.083)	0.627088
ARNT_seq.21951.32	ARNT_Inflammation	P27540	seq.21951.32	21951-32	Aryl hydrocarbon receptor nuclear translocator	ARNT	405	ARNT	0.205683	0.000773495	POOR	-0.0751421	0.223664	POOR	0.00457907	0.940972	POOR	9	0.0469275	4.69275	0.05035	5.035	509.622	511.7	25.6595	Overlap		0.0992513	9.92513	0.172225	17.2225	0.981442	0.997	0.246655		-0.137 (-0.269 - -0.005)	0.0426477	0.246 (-0.064 - 0.556)	0.119662	0.027 (-0.097 - 0.15)	0.672474	0.104 (0.009 - 0.199)	0.0332606	0.2 (-0.284 - 0.684)	0.418945	0.009 (-0.021 - 0.039)	0.564028	-0.014 (-0.046 - 0.019)	0.408459	0.012 (-0.1 - 0.124)	0.833592	-0.038 (-0.112 - 0.037)	0.322587
ARRS_seq.25461.3	SAG_Neurology_II	P10523	seq.25461.3	25461-3	S-arrestin	ARRS	6295	SAG	0.263936	1.39016e-05	POOR	-0.0327067	0.596778	POOR	0.000514792	0.993358	POOR	9	0.052641	5.2641	0.0789968	7.89968	56.9781	56.6	4.50109	Overlap		27633.2	2.76332e+06	2.52395	252.395	0.012372	0.2814	2.03898	Intra- & Inter-CV	0.062 (-0.088 - 0.212)	0.42009	0.253 (-0.097 - 0.602)	0.157125	0.148 (0.013 - 0.284)	0.0329131	0.06 (-0.046 - 0.167)	0.266137	-0.116 (-0.655 - 0.423)	0.6733	-0.04 (-0.074 - -0.007)	0.0190026	0.044 (0.007 - 0.08)	0.0186927	-0.105 (-0.231 - 0.021)	0.102685	0.06 (-0.024 - 0.144)	0.160966
Artemin_seq.2939.10	ARTN_Inflammation	Q5T4W7	seq.2939.10	2939-10	Artemin	Artemin	9048	ARTN	0.172687	0.00489774	POOR	0.00614785	0.920807	POOR	-0.135722	0.0274566	POOR	9	0.0285899	2.85899	0.048028	4.8028	161.719	161.35	7.76703	Overlap		0.210054	21.0054	0.229009	22.9009	-0.125942	-0.11675	0.326178		-0.012 (-0.087 - 0.064)	0.759837	-0.035 (-0.206 - 0.135)	0.685445	-0.051 (-0.119 - 0.017)	0.145476	0.046 (-0.007 - 0.099)	0.09319	0.147 (-0.119 - 0.413)	0.278496	0.003 (-0.014 - 0.02)	0.749386	-0.005 (-0.023 - 0.013)	0.596857	0.025 (-0.038 - 0.088)	0.433806	-0.018 (-0.06 - 0.024)	0.407321
Arylsulfatase.A_seq.8790.6	ARSA_Neurology	P15289	seq.8790.6	8790-6	Arylsulfatase A	Arylsulfatase A	410	ARSA	0.0741844	0.229639	POOR	0.0453721	0.462894	POOR	0.131707	0.0324224	POOR	9	0.0361679	3.61679	0.0473544	4.73544	75.8781	75.7	3.59316	Overlap		0.0711538	7.11538	0.200556	20.0556	-0.580562	-0.59905	0.286493		-0.002 (-0.13 - 0.127)	0.979669	0.01 (-0.289 - 0.309)	0.948706	0.146 (0.031 - 0.261)	0.0132431	-0.011 (-0.102 - 0.079)	0.806307	0.021 (-0.436 - 0.479)	0.926983	-0.024 (-0.052 - 0.005)	0.104645	0.022 (-0.009 - 0.053)	0.158443	-0.1 (-0.207 - 0.006)	0.0667589	0.067 (-0.004 - 0.138)	0.0638084
AT1B3_seq.8990.42	ATP1B3_Cardiometabolic_II	P54709	seq.8990.42	8990-42	Sodium/potassium-transporting ATPase subunit beta-3	AT1B3	483	ATP1B3	0.188778	0.00206676	POOR	0.174365	0.00449098	POOR	0.11551	0.060904	POOR	9	0.364709	36.4709	0.328131	32.8131	371.909	406.4	122.035	Overlap	Intra- & Inter-CV	0.205832	20.5832	0.276288	27.6288	0.164346	0.20565	0.391292		-0.095 (-0.208 - 0.018)	0.0994524	-0.04 (-0.301 - 0.22)	0.761726	-0.076 (-0.178 - 0.027)	0.149308	0.062 (-0.018 - 0.141)	0.132369	0.387 (-0.017 - 0.791)	0.0614176	-0.005 (-0.031 - 0.02)	0.697283	0.007 (-0.021 - 0.034)	0.625986	-0.048 (-0.143 - 0.047)	0.321243	-0.026 (-0.089 - 0.037)	0.423542
AT1B4_seq.9933.49	ATP1B4_Oncology_II	Q9UN42	seq.9933.49	9933-49	Protein ATP1B4	AT1B4	23439	ATP1B4	0.205223	0.000795303	POOR	0.0275686	0.655672	POOR	-0.0232789	0.70655	POOR	9	0.0284485	2.84485	0.0345335	3.45335	159.169	159	5.49665	Overlap		0.497994	49.7994	0.590731	59.0731	-0.42545	-0.23235	0.789321	Intra-CV	-0.016 (-0.138 - 0.106)	0.793246	0.317 (-0.175 - 0.81)	0.206766	0.054 (-0.056 - 0.164)	0.336391	0.026 (-0.06 - 0.112)	0.554165	0.092 (-0.339 - 0.524)	0.675808	-0.003 (-0.031 - 0.024)	0.817875	0.006 (-0.023 - 0.036)	0.667829	0.008 (-0.094 - 0.111)	0.871809	-0.012 (-0.08 - 0.056)	0.735372
ATG4A_seq.21436.56	ATG4A_Oncology	Q8WYN0	seq.21436.56	21436-56	Cysteine protease ATG4A	ATG4A	115201	ATG4A	0.17392	0.00459567	POOR	0.0768657	0.213192	POOR	0.0366074	0.553732	POOR	9	0.0530987	5.30987	0.105184	10.5184	50.2906	49.8	5.28976	Overlap		0.187981	18.7981	0.270616	27.0616	-0.243869	-0.22925	0.383538		-0.157 (-0.309 - -0.005)	0.0440586	0.062 (-0.29 - 0.413)	0.731505	-0.012 (-0.151 - 0.127)	0.862646	-0.146 (-0.253 - -0.039)	0.00787637	0.195 (-0.356 - 0.747)	0.488253	0.024 (-0.011 - 0.058)	0.177954	-0.027 (-0.064 - 0.01)	0.147701	0.024 (-0.104 - 0.153)	0.711837	0.072 (-0.014 - 0.157)	0.100904
ATIF1_seq.19755.38	ATP5IF1_Inflammation	Q9UII2	seq.19755.38	19755-38	ATPase inhibitor, mitochondrial	ATIF1	93974	ATP5IF1	0.0484522	0.433052	POOR	0.149524	0.0150306	POOR	0.0179847	0.771163	POOR	9	0.0407982	4.07982	0.0570527	5.70527	767.334	753.9	43.7785	Overlap		0.316994	31.6994	0.486699	48.6699	-1.15377	-1.1598	0.665188		0.108 (-0.03 - 0.245)	0.12607	-0.131 (-0.448 - 0.187)	0.420194	0.015 (-0.111 - 0.14)	0.820623	0.023 (-0.075 - 0.121)	0.642754	-0.055 (-0.557 - 0.447)	0.830117	-0.009 (-0.04 - 0.022)	0.570525	0.005 (-0.028 - 0.039)	0.747534	-0.062 (-0.178 - 0.053)	0.291752	0.001 (-0.076 - 0.078)	0.983439
ATS15_seq.4533.76	ADAMTS15_Oncology	Q8TE58	seq.4533.76	4533-76	A disintegrin and metalloproteinase with thrombospondin motifs 15	ATS15	170689	ADAMTS15	0.11694	0.0577546	POOR	-0.00854353	0.890114	POOR	0.0491425	0.426518	POOR	9	0.0400439	4.00439	0.0509747	5.09747	383.606	386.1	19.5542	Overlap		0.0659764	6.59764	0.275979	27.5979	1.62107	1.60165	0.39087		0.077 (-0.065 - 0.219)	0.290571	-0.362 (-0.701 - -0.023)	0.0366023	-0.074 (-0.204 - 0.057)	0.268181	0.022 (-0.08 - 0.124)	0.674938	0.156 (-0.364 - 0.676)	0.556568	0.008 (-0.024 - 0.04)	0.625106	-0.003 (-0.038 - 0.031)	0.860095	0.059 (-0.061 - 0.178)	0.340079	-0.026 (-0.106 - 0.054)	0.524071
ATX10_seq.25481.66	ATXN10_Neurology	Q9UBB4	seq.25481.66	25481-66	Ataxin-10	ATX10	25814	ATXN10	-0.0312191	0.613583	POOR	-0.101405	0.100163	POOR	-0.189762	0.00195607	POOR	9	0.147225	14.7225	0.183831	18.3831	54.5656	53.7	10.0309	Overlap	Intra- & Inter-CV	0.570756	57.0756	0.567771	56.7771	-0.0510615	0.1459	0.762613	Intra-CV	-0.116 (-0.241 - 0.009)	0.0691961	-0.038 (-0.325 - 0.25)	0.79728	0.035 (-0.08 - 0.15)	0.547634	-0.039 (-0.128 - 0.051)	0.398044	0.47 (0.022 - 0.919)	0.04081	0.006 (-0.022 - 0.034)	0.675254	-0.007 (-0.037 - 0.023)	0.654524	-0.005 (-0.111 - 0.1)	0.923084	0.01 (-0.06 - 0.08)	0.771045
Azurocidin_seq.14713.46	AZU1_Cardiometabolic	P20160	seq.14713.46	14713-46	Azurocidin	Azurocidin	566	AZU1	0.114043	0.0642814	POOR	0.025283	0.682602	POOR	-0.0853864	0.16657	POOR	9	0.0305778	3.05778	0.033592	3.3592	121.259	121	4.07335	Overlap		0.0243995	2.43995	0.272683	27.2683	-0.774468	-0.703	0.386366		0.051 (-0.098 - 0.201)	0.502737	-0.033 (-0.377 - 0.312)	0.852894	0.273 (0.14 - 0.406)	7.48304e-05	-0.15 (-0.256 - -0.045)	0.00557757	0.228 (-0.307 - 0.762)	0.404106	0.013 (-0.02 - 0.047)	0.437548	-0.016 (-0.052 - 0.02)	0.372986	0.021 (-0.104 - 0.146)	0.744297	0.072 (-0.011 - 0.155)	0.0887537
b.Endorphin_seq.2558.51	POMC_Cardiometabolic_II	P01189	seq.2558.51	2558-51	Beta-endorphin	b-Endorphin	5443	POMC	0.215774	0.000414054	POOR	0.132964	0.030791	POOR	0.0165195	0.78935	POOR	9	0.0216352	2.16352	0.0220503	2.20503	197.662	196.9	4.35851	Overlap		0.119661	11.9661	0.333677	33.3677	-0.1614	-0.13375	0.468747		-0.085 (-0.216 - 0.047)	0.20689	0.369 (0.053 - 0.685)	0.021958	-0.061 (-0.181 - 0.059)	0.322315	-0.031 (-0.125 - 0.063)	0.513115	-0.05 (-0.531 - 0.431)	0.839213	-0.019 (-0.049 - 0.011)	0.216748	0.021 (-0.011 - 0.053)	0.207426	-0.093 (-0.204 - 0.018)	0.10243	0.023 (-0.051 - 0.097)	0.547655
b.NGF_seq.5801.72	NGF_Neurology	P01138	seq.5801.72	5801-72	beta-nerve growth factor	b-NGF	4803	NGF	0.152646	0.013028	POOR	0.0363654	0.556359	POOR	-0.0183696	0.766406	POOR	9	0.0344446	3.44446	0.0552114	5.52114	130.306	130.7	7.19439	Overlap		0.057294	5.7294	0.0825278	8.25278	0.0536346	0.02765	0.11886		0.097 (-0.047 - 0.242)	0.188721	-0.128 (-0.457 - 0.201)	0.446441	0.087 (-0.044 - 0.218)	0.194217	0.132 (0.031 - 0.233)	0.0112038	0.131 (-0.391 - 0.653)	0.623807	-0.021 (-0.053 - 0.011)	0.206814	0.019 (-0.015 - 0.054)	0.274798	-0.13 (-0.25 - -0.009)	0.0359418	-0.005 (-0.086 - 0.076)	0.908137
b2.Glycoprotein.I_seq.8288.27	APOH_Neurology	P02749	seq.8288.27	8288-27	Beta-2-glycoprotein 1	b2-Glycoprotein I	350	APOH	0.275742	5.91584e-06	POOR	-0.161581	0.00853271	POOR	-0.106138	0.0852113	POOR	9	0.0463253	4.63253	0.0521385	5.21385	213959	214049	11155.5	Overlap		0.0857196	8.57196	0.133701	13.3701	-0.0609269	-0.0441	0.192035		-0.102 (-0.201 - -0.003)	0.0454699	0.098 (-0.15 - 0.347)	0.439212	0.002 (-0.089 - 0.093)	0.967834	-0.019 (-0.09 - 0.051)	0.592037	-0.181 (-0.537 - 0.175)	0.319992	-0.008 (-0.03 - 0.015)	0.500417	0.008 (-0.016 - 0.032)	0.519222	-0.07 (-0.153 - 0.014)	0.103827	0.026 (-0.03 - 0.082)	0.35936
b2.Microglobulin_seq.3485.28	B2M_Inflammation_II	P61769	seq.3485.28	3485-28	Beta-2-microglobulin	b2-Microglobulin	567	B2M	0.194406	0.00153005	POOR	-0.290975	1.51065e-06	POOR	-0.240765	7.75983e-05	POOR	9	0.127173	12.7173	0.131047	13.1047	76557	77540.8	10032.5	Overlap	Intra-CV	0.0502969	5.02969	0.121476	12.1476	-0.144804	-0.1247	0.174612		-0.071 (-0.222 - 0.08)	0.358648	-0.121 (-0.475 - 0.232)	0.501585	-0.045 (-0.182 - 0.092)	0.517472	-0.103 (-0.209 - 0.003)	0.0580756	0.012 (-0.53 - 0.554)	0.965657	-0.042 (-0.076 - -0.008)	0.0150401	0.039 (0.003 - 0.075)	0.0359008	-0.176 (-0.301 - -0.051)	0.00621848	0.09 (0.006 - 0.173)	0.0362109
B7_seq.13726.4	CD80_Cardiometabolic_II	P33681	seq.13726.4	13726-4	T-lymphocyte activation antigen CD80	B7	941	CD80	0.0192905	0.75506	POOR	-0.104453	0.0903146	POOR	-0.00916166	0.88222	POOR	9	0.138088	13.8088	0.158072	15.8072	71.0344	72.2	11.2286	Overlap	Intra-CV	0.280567	28.0567	0.401314	40.1314	0.128631	0.1611	0.557499		-0.091 (-0.23 - 0.047)	0.196777	-0.069 (-0.387 - 0.249)	0.671597	-0.033 (-0.159 - 0.092)	0.602811	0.001 (-0.098 - 0.099)	0.989794	0.289 (-0.208 - 0.785)	0.25573	-0.013 (-0.044 - 0.018)	0.411416	0.014 (-0.019 - 0.048)	0.40497	-0.085 (-0.201 - 0.031)	0.150689	-0.04 (-0.117 - 0.038)	0.317046
B7_seq.2603.61	CD80_Cardiometabolic_II	P33681	seq.2603.61	2603-61	T-lymphocyte activation antigen CD80	B7	941	CD80	0.251278	3.62983e-05	POOR	-0.102244	0.0973703	POOR	-0.0348217	0.573249	POOR	9	0.0921798	9.21798	0.37132	37.132	138.372	130	51.3802	Overlap	Inter-CV	0.280567	28.0567	0.401314	40.1314	0.128631	0.1611	0.557499		-0.062 (-0.226 - 0.102)	0.45973	-0.047 (-0.425 - 0.331)	0.809018	0.104 (-0.046 - 0.254)	0.176981	-0.157 (-0.273 - -0.041)	0.00828198	0.194 (-0.398 - 0.787)	0.521021	0.023 (-0.014 - 0.059)	0.226643	-0.022 (-0.061 - 0.018)	0.282917	0.05 (-0.087 - 0.188)	0.473196	-0.018 (-0.109 - 0.074)	0.707734
BACH1_seq.12451.62	BACH1_Inflammation	O14867	seq.12451.62	12451-62	Transcription regulator protein BACH1	BACH1	571	BACH1	0.00889257	0.885655	POOR	0.0650598	0.292251	POOR	0.0171494	0.781517	POOR	9	0.0416709	4.16709	0.0492564	4.92564	171.422	169.1	8.44362	Overlap		0.182212	18.2212	0.220641	22.0641	-0.354569	-0.3537	0.314542		-0.056 (-0.213 - 0.1)	0.482498	-0.308 (-0.682 - 0.065)	0.105417	0.103 (-0.039 - 0.245)	0.156042	-0.032 (-0.143 - 0.079)	0.574049	0.075 (-0.488 - 0.639)	0.793361	-0.012 (-0.048 - 0.023)	0.494921	0.018 (-0.02 - 0.056)	0.34948	-0.014 (-0.146 - 0.118)	0.832815	0.067 (-0.02 - 0.154)	0.132112
BAFF.Receptor_seq.5383.14	TNFRSF13C_Inflammation	Q96RJ3	seq.5383.14	5383-14	Tumor necrosis factor receptor superfamily member 13C	BAFF Receptor	115650	TNFRSF13C	0.267684	1.03636e-05	POOR	0.0953018	0.122433	POOR	0.165734	0.00695963	POOR	9	0.0313579	3.13579	0.0367159	3.67159	114.356	115	4.19869	Overlap		0.166058	16.6058	0.281214	28.1214	0.0141654	-0.0344	0.398012		-0.097 (-0.222 - 0.028)	0.128527	-0.066 (-0.348 - 0.216)	0.646684	0.089 (-0.025 - 0.203)	0.127523	0.063 (-0.026 - 0.151)	0.167352	0.027 (-0.428 - 0.483)	0.90598	-0.034 (-0.062 - -0.006)	0.01753	0.028 (-0.002 - 0.058)	0.0732273	-0.175 (-0.278 - -0.072)	0.00102746	0.006 (-0.064 - 0.076)	0.862885
BAG3_seq.10078.5	BAG3_Neurology	O95817	seq.10078.5	10078-5	BAG family molecular chaperone regulator 3	BAG3	9531	BAG3	0.129082	0.0360675	POOR	-0.086694	0.160149	POOR	-0.106813	0.0832316	POOR	9	0.0260562	2.60562	0.0287589	2.87589	288.559	288.4	8.29865	Overlap		0.102091	10.2091	0.188813	18.8813	-0.388108	-0.4211	0.270017		-0.124 (-0.254 - 0.006)	0.0635026	0.028 (-0.277 - 0.334)	0.856385	-0.068 (-0.187 - 0.051)	0.262177	-0.087 (-0.179 - 0.005)	0.0643243	-0.232 (-0.703 - 0.238)	0.33363	0.019 (-0.01 - 0.048)	0.207635	-0.021 (-0.053 - 0.011)	0.192321	0.042 (-0.068 - 0.152)	0.457918	-0.009 (-0.082 - 0.065)	0.817991
BAG4_seq.12844.10	BAG4_Inflammation_II	O95429	seq.12844.10	12844-10	BAG family molecular chaperone regulator 4	BAG4	9530	BAG4	0.0770315	0.212203	POOR	0.0174818	0.777392	POOR	-0.0644359	0.296913	POOR	9	0.0354174	3.54174	0.048525	4.8525	312.562	313.4	15.1671	Overlap		0.400839	40.0839	0.439373	43.9373	-0.579612	-0.3285	0.606124		0.046 (-0.089 - 0.18)	0.505052	-0.21 (-0.526 - 0.106)	0.192468	-0.094 (-0.217 - 0.029)	0.135609	-0.022 (-0.119 - 0.074)	0.650141	-0.199 (-0.68 - 0.282)	0.418976	0.018 (-0.013 - 0.048)	0.252905	-0.017 (-0.05 - 0.015)	0.293849	0.077 (-0.036 - 0.189)	0.181834	0.005 (-0.07 - 0.08)	0.89549
BAMBI.CD_seq.6935.123	BAMBI_Oncology	Q13145	seq.6935.123	6935-123	BMP and activin membrane-bound inhibitor homolog:Cytoplasmic domain	BAMBI:CD	25805	BAMBI	-0.0130702	0.832601	POOR	-0.106612	0.083819	POOR	-0.103259	0.0940768	POOR	9	0.0490189	4.90189	0.0682996	6.82996	286.316	280.7	19.5552	Overlap		0.142169	14.2169	0.184723	18.4723	-0.0969654	-0.05165	0.264266		-0.05 (-0.203 - 0.102)	0.520123	-0.115 (-0.471 - 0.241)	0.526016	-0.055 (-0.193 - 0.083)	0.432567	-0.105 (-0.212 - 0.001)	0.0541301	0.184 (-0.361 - 0.728)	0.50934	0.038 (0.004 - 0.072)	0.029626	-0.028 (-0.065 - 0.008)	0.132224	0.113 (-0.014 - 0.24)	0.0814599	-0.05 (-0.135 - 0.034)	0.245082
BAP18_seq.21153.5	BAP18_Neurology_II	Q8IXM2	seq.21153.5	21153-5	Chromatin complexes subunit BAP18	BAP18	124944	BAP18	0.195751	0.00139119	POOR	0.109493	0.0757414	POOR	-0.0249806	0.686195	POOR	9	0.0341747	3.41747	0.0398918	3.98918	229.691	228.3	9.16277	Overlap		0.10133	10.133	0.160217	16.0217	-0.773748	-0.7299	0.229681		-0.062 (-0.189 - 0.066)	0.34447	0 (-0.291 - 0.29)	0.999334	0.182 (0.065 - 0.298)	0.00248718	-0.034 (-0.127 - 0.058)	0.467759	0.095 (-0.384 - 0.574)	0.697902	0.007 (-0.022 - 0.036)	0.630507	-0.016 (-0.047 - 0.014)	0.300947	0.016 (-0.091 - 0.123)	0.767562	0.008 (-0.063 - 0.079)	0.820261
BATF_seq.19227.18	BATF_Neurology_II	Q16520	seq.19227.18	19227-18	Basic leucine zipper transcriptional factor ATF-like	BATF	10538	BATF	0.044351	0.473034	POOR	0.0629277	0.308387	POOR	-0.0542451	0.380029	POOR	9	0.0457289	4.57289	0.0628797	6.28797	135.419	135.5	8.51509	Overlap		0.310698	31.0698	0.278992	27.8992	-0.817036	-0.722	0.394982		-0.088 (-0.263 - 0.087)	0.326481	0.022 (-0.381 - 0.425)	0.91623	-0.198 (-0.356 - -0.04)	0.0147755	0.166 (0.042 - 0.289)	0.0089168	-0.151 (-0.773 - 0.471)	0.634882	-0.042 (-0.081 - -0.003)	0.0339184	0.046 (0.004 - 0.087)	0.0337552	-0.223 (-0.367 - -0.079)	0.0027037	0.043 (-0.054 - 0.141)	0.386066
BCAP_seq.21957.12	PIK3AP1_Inflammation	Q6ZUJ8	seq.21957.12	21957-12	Phosphoinositide 3-kinase adapter protein 1	BCAP	118788	PIK3AP1	0.230058	0.000162618	POOR	0.03858	0.532557	POOR	0.0296902	0.631067	POOR	9	0.0314876	3.14876	0.036102	3.6102	322.397	322.2	11.6392	Overlap		0.386803	38.6803	0.449559	44.9559	-1.31179	-1.35545	0.61897		-0.123 (-0.27 - 0.023)	0.0998549	-0.117 (-0.458 - 0.224)	0.50068	-0.107 (-0.243 - 0.029)	0.125499	-0.147 (-0.253 - -0.042)	0.00645499	-0.062 (-0.597 - 0.473)	0.819143	0.015 (-0.018 - 0.048)	0.378545	-0.008 (-0.043 - 0.028)	0.676349	0.02 (-0.104 - 0.144)	0.753836	-0.019 (-0.102 - 0.063)	0.646311
Bcl.2_seq.3412.7	BCL2_Oncology_II	P10415	seq.3412.7	3412-7	Apoptosis regulator Bcl-2	Bcl-2	596	BCL2	0.297753	8.34286e-07	POOR	-0.124594	0.0431046	POOR	-0.152708	0.0129906	POOR	9	0.0877549	8.77549	0.225825	22.5825	196.569	187.15	44.3901	Overlap	Inter-CV	0.28932	28.932	0.36128	36.128	-0.0401333	-0.10705	0.505316		-0.069 (-0.228 - 0.09)	0.397251	-0.092 (-0.463 - 0.279)	0.626476	-0.053 (-0.198 - 0.091)	0.471931	-0.22 (-0.33 - -0.111)	0.000104381	-0.105 (-0.679 - 0.47)	0.721681	0.063 (0.028 - 0.097)	0.000528656	-0.053 (-0.091 - -0.015)	0.00621495	0.267 (0.138 - 0.397)	6.84756e-05	-0.022 (-0.111 - 0.067)	0.626307
BCL2.like.1.protein_seq.4423.77	BCL2L1_Neurology_II	Q07817	seq.4423.77	4423-77	Bcl-2-like protein 1	BCL2-like 1 protein	598	BCL2L1	0.170798	0.00539512	POOR	-0.0505016	0.413825	POOR	0.0152477	0.80523	POOR	9	0.0268892	2.68892	0.0339394	3.39394	201.828	202.3	6.84992	Overlap		0.554343	55.4343	0.698398	69.8398	-0.58244	-0.3583	0.909323	Intra- & Inter-CV	0.024 (-0.138 - 0.187)	0.77041	-0.232 (-0.606 - 0.141)	0.222799	-0.013 (-0.162 - 0.137)	0.86977	0.165 (0.05 - 0.28)	0.00526361	-0.152 (-0.734 - 0.429)	0.607928	-0.034 (-0.07 - 0.002)	0.0675483	0.03 (-0.009 - 0.069)	0.133211	-0.122 (-0.257 - 0.014)	0.0793188	0.006 (-0.085 - 0.096)	0.897835
BDNF_seq.14047.78	BDNF_Cardiometabolic_II	P23560	seq.14047.78	14047-78	Brain-derived neurotrophic factor	BDNF	627	BDNF	0.0270402	0.66186	POOR	0.0599834	0.331616	POOR	0.0380725	0.537966	POOR	9	0.0715965	7.15965	0.0829353	8.29353	382.509	378.2	31.7235	Overlap		0.110218	11.0218	0.343791	34.3791	-1.40282	-1.4275	0.482199		-0.049 (-0.24 - 0.141)	0.61253	-0.161 (-0.651 - 0.329)	0.51967	0.017 (-0.156 - 0.19)	0.848044	-0.074 (-0.209 - 0.061)	0.281793	-0.352 (-1.027 - 0.322)	0.306939	-0.107 (-0.148 - -0.067)	4.34205e-07	0.12 (0.077 - 0.164)	1.34241e-07	-0.18 (-0.338 - -0.022)	0.0261742	0.494 (0.407 - 0.581)	9.28609e-24
BECN1_seq.10010.10	BECN1_Cardiometabolic_II	Q14457	seq.10010.10	10010-10	Beclin-1	BECN1	8678	BECN1	-0.0355274	0.565498	POOR	0.00139773	0.981967	POOR	0.0573238	0.35354	POOR	9	0.0209925	2.09925	0.0272682	2.72682	143.588	142.8	3.91537	Overlap		0.23642	23.642	0.347705	34.7705	-0.325146	-0.2969	0.487389		-0.031 (-0.145 - 0.082)	0.587632	0.247 (-0.052 - 0.545)	0.105126	-0.061 (-0.163 - 0.042)	0.249824	0.004 (-0.077 - 0.084)	0.930831	0.148 (-0.258 - 0.554)	0.474543	0.019 (-0.006 - 0.045)	0.140019	-0.023 (-0.05 - 0.004)	0.101051	0.136 (0.042 - 0.23)	0.0050074	-0.007 (-0.07 - 0.056)	0.830884
BECN1_seq.13032.1	BECN1_Cardiometabolic_II	Q14457	seq.13032.1	13032-1	Beclin-1	BECN1	8678	BECN1	0.0851407	0.167798	POOR	0.0323262	0.601056	POOR	0.00278084	0.964132	POOR	9	0.047912	4.7912	0.0776566	7.76566	73.95	73.85	5.74271	Overlap		0.23642	23.642	0.347705	34.7705	-0.325146	-0.2969	0.487389		-0.015 (-0.143 - 0.114)	0.824842	0.079 (-0.216 - 0.373)	0.599567	0.006 (-0.11 - 0.122)	0.91629	0.063 (-0.028 - 0.153)	0.174778	0.192 (-0.272 - 0.656)	0.418691	-0.025 (-0.053 - 0.004)	0.088942	0.026 (-0.005 - 0.057)	0.0960228	-0.103 (-0.21 - 0.003)	0.0590626	-0.003 (-0.075 - 0.068)	0.929417
BGAL_seq.10554.23	GLB1_Neurology	P16278	seq.10554.23	10554-23	Beta-galactosidase	BGAL	2720	GLB1	0.0327455	0.596341	POOR	-0.0637682	0.301957	POOR	0.00362824	0.953213	POOR	9	0.169974	16.9974	0.220189	22.0189	2.9	2.9	0.638547	Overlap	Intra- & Inter-CV	0.0645347	6.45347	0.193679	19.3679	-0.243573	-0.3069	0.276852		-0.148 (-0.26 - -0.036)	0.00982742	-0.028 (-0.288 - 0.232)	0.831893	-0.053 (-0.157 - 0.05)	0.310723	-0.004 (-0.084 - 0.077)	0.92733	0.334 (-0.071 - 0.739)	0.107204	-0.005 (-0.03 - 0.021)	0.724866	0.011 (-0.017 - 0.038)	0.435597	0.024 (-0.071 - 0.12)	0.619523	0.046 (-0.017 - 0.109)	0.155338
BHMT2_seq.14226.120	BHMT2_Cardiometabolic_II	Q9H2M3	seq.14226.120	14226-120	S-methylmethionine--homocysteine S-methyltransferase BHMT2	BHMT2	23743	BHMT2	0.193889	0.00154837	POOR	0.0313882	0.611662	POOR	-0.0448167	0.468394	POOR	9	0.0544004	5.44004	0.0710653	7.10653	170.662	168.6	12.1282	Overlap		0.231968	23.1968	0.353076	35.3076	-0.161262	-0.05535	0.494495		-0.104 (-0.203 - -0.004)	0.0417559	-0.004 (-0.229 - 0.222)	0.974992	0.018 (-0.073 - 0.11)	0.697212	-0.106 (-0.176 - -0.036)	0.00337383	-0.296 (-0.654 - 0.063)	0.107505	0.019 (-0.004 - 0.041)	0.10708	-0.022 (-0.046 - 0.003)	0.0813031	0.064 (-0.02 - 0.148)	0.135138	0.019 (-0.037 - 0.075)	0.515105
BIN2_seq.21540.73	BIN2_Neurology	Q9UBW5	seq.21540.73	21540-73	Bridging integrator 2	BIN2	51411	BIN2	0.219644	0.000323321	POOR	-0.0427446	0.489228	POOR	-0.00817922	0.894772	POOR	9	0.037159	3.7159	0.0532584	5.32584	499.625	492.55	26.6092	Overlap		0.321835	32.1835	0.406893	40.6893	-0.437708	-0.4167	0.564688		-0.05 (-0.176 - 0.076)	0.440988	-0.083 (-0.373 - 0.207)	0.575278	-0.004 (-0.119 - 0.111)	0.943742	-0.168 (-0.255 - -0.081)	0.000199452	-0.228 (-0.683 - 0.228)	0.327941	0.012 (-0.016 - 0.04)	0.41385	-0.011 (-0.042 - 0.019)	0.473324	0.061 (-0.045 - 0.166)	0.259941	0.117 (0.048 - 0.186)	0.000999402
BL1S2_seq.21184.1	BLOC1S2_Neurology_II	Q6QNY1	seq.21184.1	21184-1	Biogenesis of lysosome-related organelles complex 1 subunit 2	BL1S2	282991	BLOC1S2	0.220934	0.000297433	POOR	-0.122324	0.0470828	POOR	-0.0361168	0.559062	POOR	9	0.0319504	3.19504	0.0476698	4.76698	105.525	104.8	5.03036	Overlap		0.276665	27.6665	0.450182	45.0182	0.210268	0.2129	0.619753		0.075 (-0.095 - 0.245)	0.388472	-0.072 (-0.46 - 0.317)	0.718031	-0.115 (-0.273 - 0.043)	0.15441	0.027 (-0.097 - 0.15)	0.671244	-0.446 (-1.059 - 0.166)	0.154568	0.02 (-0.018 - 0.058)	0.299066	-0.023 (-0.064 - 0.018)	0.272013	0.064 (-0.078 - 0.206)	0.377596	-0.007 (-0.102 - 0.088)	0.886579
BL1S3_seq.24487.95	BLOC1S3_Neurology_II	Q6QNY0	seq.24487.95	24487-95	Biogenesis of lysosome-related organelles complex 1 subunit 3	BL1S3	388552	BLOC1S3	-0.000629237	0.991881	POOR	0.0313198	0.612438	POOR	0.0290281	0.638703	POOR	9	0.0581827	5.81827	0.116401	11.6401	178.594	175.9	20.7885	Overlap		0.154214	15.4214	0.170391	17.0391	-0.13938	-0.1002	0.244066		0.04 (-0.094 - 0.174)	0.557031	-0.088 (-0.408 - 0.232)	0.590678	0.014 (-0.108 - 0.136)	0.823387	0.018 (-0.077 - 0.113)	0.71121	-0.015 (-0.49 - 0.46)	0.950585	0.003 (-0.027 - 0.033)	0.867261	-0.003 (-0.035 - 0.029)	0.857505	0.012 (-0.099 - 0.124)	0.827538	-0.004 (-0.078 - 0.07)	0.917092
BLC_seq.3487.32	CXCL13_Neurology	O43927	seq.3487.32	3487-32	C-X-C motif chemokine 13	BLC	10563	CXCL13	0.151414	0.0137882	POOR	0.135948	0.0271974	POOR	0.1973	0.00127181	POOR	9	0.12229	12.229	0.153134	15.3134	505.103	505.2	77.3486	Overlap	Intra-CV	0.0592752	5.92752	0.264118	26.4118	-1.43342	-1.45745	0.374637		-0.036 (-0.163 - 0.092)	0.584408	0.037 (-0.256 - 0.33)	0.804358	0.032 (-0.084 - 0.147)	0.589068	-0.034 (-0.124 - 0.056)	0.463978	-0.473 (-0.928 - -0.019)	0.0422859	-0.016 (-0.044 - 0.013)	0.281021	0.009 (-0.022 - 0.039)	0.583176	-0.061 (-0.167 - 0.046)	0.265015	0.024 (-0.047 - 0.094)	0.515185
BLMH_seq.14250.115	BLMH_Cardiometabolic	Q13867	seq.14250.115	14250-115	Bleomycin hydrolase	BLMH	642	BLMH	0.0454564	0.462063	POOR	-0.00730811	0.905924	POOR	0.0137124	0.824506	POOR	9	0.0348096	3.48096	0.0394325	3.94325	121.766	121.2	4.80152	Overlap		0.0242756	2.42756	0.240297	24.0297	0.022036	0.0218	0.341822		-0.021 (-0.172 - 0.129)	0.779114	-0.118 (-0.466 - 0.231)	0.508353	0.021 (-0.116 - 0.158)	0.760978	0.065 (-0.042 - 0.171)	0.235376	-0.05 (-0.588 - 0.488)	0.855631	-0.013 (-0.046 - 0.021)	0.45248	0.009 (-0.027 - 0.045)	0.624879	-0.087 (-0.212 - 0.038)	0.174612	0.013 (-0.071 - 0.096)	0.762955
BLNK_seq.19225.11	BLNK_Inflammation_II	Q8WV28	seq.19225.11	19225-11	B-cell linker protein	BLNK	29760	BLNK	0.0893588	0.14764	POOR	0.0485651	0.43198	POOR	-0.028952	0.639584	POOR	9	0.0305264	3.05264	0.0335943	3.35943	212.409	211.1	7.13575	Overlap		0.348383	34.8383	0.321836	32.1836	-0.244727	-0.13745	0.452919		-0.007 (-0.142 - 0.128)	0.918494	0.293 (-0.019 - 0.605)	0.0653128	0.009 (-0.114 - 0.131)	0.890728	-0.066 (-0.161 - 0.029)	0.1734	-0.176 (-0.655 - 0.303)	0.471523	0.031 (0.001 - 0.061)	0.0421624	-0.026 (-0.059 - 0.006)	0.115042	0.182 (0.071 - 0.293)	0.0015018	-0.032 (-0.107 - 0.043)	0.404655
BMP10_seq.3587.53	BMP10_Inflammation_II	O95393	seq.3587.53	3587-53	Bone morphogenetic protein 10	BMP10	27302	BMP10	0.249246	4.21494e-05	POOR	-0.0663478	0.282781	POOR	-0.0523202	0.397191	POOR	9	0.11159	11.159	0.166293	16.6293	362.856	340.9	60.3406	Overlap	Intra-CV	0.0847211	8.47211	0.154329	15.4329	-0.398238	-0.339	0.221341		-0.022 (-0.152 - 0.108)	0.742142	0.073 (-0.225 - 0.372)	0.630065	-0.064 (-0.182 - 0.053)	0.286076	-0.154 (-0.244 - -0.064)	0.000919371	-0.079 (-0.55 - 0.393)	0.743555	0.046 (0.017 - 0.074)	0.00187071	-0.039 (-0.07 - -0.008)	0.0143475	0.196 (0.089 - 0.302)	0.000370417	-0.025 (-0.097 - 0.047)	0.498915
BNI3L_seq.7835.2	BNIP3L_Inflammation_II	O60238	seq.7835.2	7835-2	BCL2/adenovirus E1B 19 kDa protein-interacting protein 3-like	BNI3L	665	BNIP3L	0.219245	0.00033173	POOR	0.0584768	0.343925	POOR	0.178971	0.00352594	POOR	9	0.0236731	2.36731	0.030379	3.0379	184.331	184.7	5.59979	Overlap		0.211039	21.1039	0.290546	29.0546	-0.236954	-0.1172	0.410706		0.063 (-0.089 - 0.215)	0.415752	0.194 (-0.154 - 0.542)	0.274791	-0.115 (-0.253 - 0.024)	0.106167	0.148 (0.041 - 0.255)	0.00720904	-0.108 (-0.651 - 0.435)	0.696498	0.021 (-0.013 - 0.055)	0.230018	-0.027 (-0.063 - 0.01)	0.15286	0.091 (-0.036 - 0.218)	0.162698	-0.031 (-0.116 - 0.053)	0.470076
BNP.32_seq.3723.1	NPPB_Cardiometabolic	P16860	seq.3723.1	3723-1	Brain natriuretic peptide 32	BNP-32	4879	NPPB	0.0772421	0.210953	POOR	-0.0235154	0.703709	POOR	0.0410111	0.50703	POOR	9	0.0244273	2.44273	0.0299985	2.99985	255.322	253	7.65927	Overlap		12.451	1245.1	1.59228	159.228	0.154804	0.3453	1.62123	Intra- & Inter-CV	-0.033 (-0.176 - 0.109)	0.648226	0.019 (-0.31 - 0.348)	0.91131	0.014 (-0.115 - 0.143)	0.833534	-0.091 (-0.191 - 0.009)	0.0756691	0.082 (-0.433 - 0.596)	0.755715	0.03 (-0.002 - 0.062)	0.0647641	-0.027 (-0.062 - 0.007)	0.115375	0.147 (0.029 - 0.265)	0.0149913	-0.03 (-0.109 - 0.049)	0.46347
BNP_seq.16751.15	NPPB_Cardiometabolic	P16860	seq.16751.15	16751-15	Natriuretic peptides B	BNP	4879	NPPB	0.268098	1.00301e-05	POOR	-0.0124573	0.840343	POOR	-0.0756249	0.220695	POOR	9	0.0199805	1.99805	0.0271445	2.71445	120.775	121.7	3.27837	Overlap		12.451	1245.1	1.59228	159.228	0.154804	0.3453	1.62123	Intra- & Inter-CV	0.111 (-0.03 - 0.253)	0.12336	0.185 (-0.145 - 0.514)	0.272843	0.088 (-0.05 - 0.226)	0.211089	0.105 (-0.002 - 0.212)	0.0556984	0.45 (-0.063 - 0.963)	0.0866073	0.023 (-0.009 - 0.055)	0.153613	-0.025 (-0.059 - 0.009)	0.156709	0.084 (-0.035 - 0.203)	0.167738	-0.023 (-0.103 - 0.056)	0.566707
BolA.like.protein.2_seq.8404.102	BOLA2_BOLA2B_Cardiometabolic_II	Q9H3K6	seq.8404.102	8404-102	BolA-like protein 2	BolA-like protein 2	552900	BOLA2	0.124624	0.0430539	POOR	-0.176918	0.00393001	POOR	-0.0301609	0.625662	POOR	9	0.0538957	5.38957	0.0683095	6.83095	136.044	136.9	9.29308	Overlap		0.127008	12.7008	0.229328	22.9328	-0.901869	-0.83155	0.32662		0.036 (-0.115 - 0.187)	0.640658	-0.068 (-0.416 - 0.279)	0.699635	-0.015 (-0.152 - 0.121)	0.827764	-0.04 (-0.146 - 0.067)	0.464515	-0.236 (-0.777 - 0.306)	0.394421	0.009 (-0.025 - 0.043)	0.597123	-0.013 (-0.049 - 0.023)	0.48449	0.098 (-0.028 - 0.223)	0.127491	0.038 (-0.045 - 0.122)	0.368577
BRD1_seq.11607.15	BRD1_Oncology_II	O95696	seq.11607.15	11607-15	Bromodomain-containing protein 1	BRD1	23774	BRD1	-0.0125175	0.839582	POOR	-0.0531888	0.389389	POOR	-0.0783539	0.204437	POOR	9	0.0372139	3.72139	0.03865	3.865	180.872	179.65	6.9907	Overlap		0.233346	23.3346	0.28758	28.758	0.1928	0.3005	0.406676		0.073 (-0.055 - 0.201)	0.265341	-0.245 (-0.545 - 0.054)	0.108243	0.109 (-0.007 - 0.225)	0.067813	-0.078 (-0.169 - 0.012)	0.0919931	0.081 (-0.391 - 0.552)	0.738357	-0.004 (-0.033 - 0.025)	0.783551	0.001 (-0.03 - 0.032)	0.956209	0.05 (-0.058 - 0.158)	0.363029	-0.018 (-0.09 - 0.054)	0.623272
BRD2_seq.10074.128	BRD2_Neurology_II	P25440	seq.10074.128	10074-128	Bromodomain-containing protein 2	BRD2	6046	BRD2	0.0901387	0.144124	POOR	0.0379493	0.539282	POOR	-0.0860048	0.16351	POOR	9	0.0475982	4.75982	0.0901538	9.01538	285.353	280.4	25.7257	Overlap		0.228231	22.8231	0.252399	25.2399	-1.07594	-1.0541	0.358527		-0.016 (-0.189 - 0.157)	0.8548	-0.142 (-0.54 - 0.256)	0.48552	0.02 (-0.136 - 0.176)	0.801818	-0.065 (-0.187 - 0.057)	0.295384	0.195 (-0.431 - 0.821)	0.542409	0.014 (-0.025 - 0.053)	0.477908	-0.004 (-0.046 - 0.037)	0.832502	0.012 (-0.132 - 0.157)	0.867491	-0.068 (-0.163 - 0.028)	0.167544
BRDT_seq.12748.6	BRDT_Cardiometabolic_II	Q58F21	seq.12748.6	12748-6	Bromodomain testis-specific protein	BRDT	676	BRDT	0.0313673	0.611899	POOR	0.055786	0.366623	POOR	0.0103998	0.866442	POOR	9	0.0240069	2.40069	0.0240975	2.40975	248.878	249.65	5.99735	Overlap		0.477722	47.7722	0.45446	45.446	-0.200715	-0.0334	0.625124	Intra-CV	-0.015 (-0.154 - 0.124)	0.830704	0.105 (-0.217 - 0.426)	0.523842	-0.024 (-0.149 - 0.101)	0.704275	0.008 (-0.09 - 0.105)	0.874907	0.25 (-0.243 - 0.742)	0.321312	0.021 (-0.01 - 0.052)	0.17882	-0.015 (-0.049 - 0.018)	0.368424	0.061 (-0.055 - 0.177)	0.302622	-0.087 (-0.164 - -0.011)	0.0254259
BST.2_seq.8832.55	BST2_Neurology	Q10589	seq.8832.55	8832-55	Bone marrow stromal antigen 2	BST-2	684	BST2	0.0531257	0.389953	POOR	-0.0202246	0.743603	POOR	-0.0788986	0.201299	POOR	9	0.026929	2.6929	0.0338562	3.38562	149.547	148.5	5.06308	Overlap		0.0740316	7.40316	0.167614	16.7614	-0.122988	-0.09185	0.240143		0.06 (-0.133 - 0.253)	0.54442	-0.01 (-0.454 - 0.434)	0.964403	0.069 (-0.106 - 0.243)	0.440499	-0.049 (-0.185 - 0.087)	0.479907	0.184 (-0.518 - 0.886)	0.607885	0.029 (-0.014 - 0.072)	0.184703	-0.03 (-0.076 - 0.016)	0.207927	0.063 (-0.098 - 0.224)	0.441795	-0.034 (-0.141 - 0.073)	0.53563
BTC_seq.13088.397	BTC_Oncology	P35070	seq.13088.397	13088-397	Betacellulin	BTC	685	BTC	0.0186973	0.762362	POOR	-0.0260369	0.673672	POOR	0.0275329	0.65609	POOR	9	0.0395867	3.95867	0.041501	4.1501	185.812	185.6	7.7114	Overlap		0.180836	18.0836	0.300745	30.0745	-1.46898	-1.39275	0.424525		-0.039 (-0.164 - 0.085)	0.537222	-0.005 (-0.307 - 0.297)	0.975655	-0.021 (-0.134 - 0.091)	0.708396	0.009 (-0.078 - 0.097)	0.837284	-0.029 (-0.473 - 0.415)	0.897554	0.01 (-0.018 - 0.038)	0.480312	-0.016 (-0.046 - 0.014)	0.305517	0.051 (-0.053 - 0.155)	0.336979	-0.008 (-0.078 - 0.061)	0.812003
BTLA_seq.16308.14	BTLA_Oncology_II	Q7Z6A9	seq.16308.14	16308-14	B- and T-lymphocyte attenuator	BTLA	151888	BTLA	0.151858	0.0135102	POOR	-0.017371	0.778766	POOR	0.0168979	0.784641	POOR	9	0.0848747	8.48747	0.120299	12.0299	187.709	186.15	22.5812	Overlap		104.89	10489	2.31224	231.224	-0.423517	0.13965	1.96116	Intra- & Inter-CV	-0.028 (-0.165 - 0.109)	0.68592	-0.1 (-0.415 - 0.215)	0.535347	0.02 (-0.103 - 0.144)	0.747869	0.079 (-0.017 - 0.175)	0.106592	0.099 (-0.402 - 0.601)	0.698429	-0.015 (-0.046 - 0.016)	0.337355	0.013 (-0.02 - 0.046)	0.441284	-0.066 (-0.18 - 0.049)	0.260254	-0.017 (-0.093 - 0.059)	0.655437
BUP1_seq.22091.14	UPB1_Cardiometabolic_II	Q9UBR1	seq.22091.14	22091-14	Beta-ureidopropionase	BUP1	51733	UPB1	0.296813	9.06769e-07	POOR	0.0765501	0.215083	POOR	0.0984196	0.110619	POOR	9	0.0441284	4.41284	0.0599177	5.99177	314.053	313.2	18.8173	Overlap		0.121874	12.1874	0.307565	30.7565	0.590442	0.5889	0.433735		0.064 (-0.053 - 0.181)	0.283269	-0.238 (-0.523 - 0.047)	0.1012	-0.024 (-0.131 - 0.084)	0.666705	-0.008 (-0.092 - 0.076)	0.851055	-0.141 (-0.559 - 0.277)	0.508373	-0.007 (-0.033 - 0.019)	0.598553	0.009 (-0.019 - 0.038)	0.520329	-0.021 (-0.12 - 0.077)	0.671681	0.01 (-0.055 - 0.076)	0.756252
Butyrophilin.1A1_seq.21674.132	BTN1A1_Oncology_II	Q13410	seq.21674.132	21674-132	Butyrophilin subfamily 1 member A1	Butyrophilin 1A1	696	BTN1A1	0.293001	1.26705e-06	POOR	0.0272424	0.659489	POOR	0.0370267	0.549198	POOR	9	0.0546525	5.46525	0.101352	10.1352	70.8281	69.8	7.17856	Overlap		0.188536	18.8536	0.199451	19.9451	-0.581363	-0.6104	0.284945		0.112 (-0.011 - 0.236)	0.0754041	0.081 (-0.208 - 0.371)	0.581008	0.134 (0.011 - 0.257)	0.0339946	0.082 (-0.015 - 0.178)	0.0978375	0.403 (-0.044 - 0.85)	0.0784018	0.011 (-0.017 - 0.039)	0.447988	-0.011 (-0.041 - 0.019)	0.479903	0.063 (-0.042 - 0.167)	0.239297	0.011 (-0.058 - 0.081)	0.753793
BY55_seq.17677.47	CD160_Inflammation	O95971	seq.17677.47	17677-47	CD160 antigen	BY55	11126	CD160	0.137671	0.0252909	POOR	0.153873	0.0123076	POOR	0.102743	0.0957416	POOR	9	0.608077	60.8077	0.537274	53.7274	31.0312	33.9	16.6723	Overlap	Intra- & Inter-CV	0.0380605	3.80605	0.138199	13.8199	0.134146	0.168	0.198437		-0.104 (-0.215 - 0.008)	0.0687046	-0.013 (-0.27 - 0.244)	0.919885	-0.1 (-0.201 - 0.001)	0.0533622	0.071 (-0.008 - 0.15)	0.0786821	0.269 (-0.13 - 0.668)	0.187836	-0.004 (-0.029 - 0.021)	0.749233	0.005 (-0.022 - 0.032)	0.725213	-0.027 (-0.122 - 0.067)	0.568707	-0.019 (-0.082 - 0.043)	0.549746
C16L2_seq.6915.2	CD164L2_Neurology_II	Q6UWJ8	seq.6915.2	6915-2	CD164 sialomucin-like 2 protein	C16L2	388611	CD164L2	-0.0167434	0.786563	POOR	0.0233722	0.705428	POOR	0.0204359	0.74102	POOR	9	0.226189	22.6189	0.320285	32.0285	71.3344	70.8	22.8474	Overlap	Intra- & Inter-CV	0.401072	40.1072	0.374159	37.4159	-0.073036	-0.0694	0.522216		-0.06 (-0.196 - 0.077)	0.393487	0.026 (-0.285 - 0.338)	0.868001	-0.018 (-0.141 - 0.106)	0.777565	-0.014 (-0.11 - 0.082)	0.773413	0.343 (-0.143 - 0.829)	0.167392	0.004 (-0.026 - 0.035)	0.774737	0 (-0.033 - 0.033)	0.991492	-0.014 (-0.128 - 0.1)	0.809838	-0.018 (-0.094 - 0.058)	0.64112
C1T9A_seq.16605.2	C1QTNF9_Inflammation_II	P0C862	seq.16605.2	16605-2	Complement C1q and tumor necrosis factor-related protein 9A	C1T9A	338872	C1QTNF9	-0.114389	0.0634715	POOR	-0.14158	0.0213861	POOR	-0.158578	0.00985964	POOR	9	0.043318	4.3318	0.0917251	9.17251	191.047	187.7	17.5238	Overlap		0.039339	3.9339	0.163992	16.3992	1.37847	1.38445	0.235022		0.025 (-0.13 - 0.181)	0.74891	-0.229 (-0.585 - 0.128)	0.208749	0.139 (-0.001 - 0.279)	0.0529004	-0.127 (-0.236 - -0.018)	0.0230459	-0.039 (-0.598 - 0.519)	0.889842	0.015 (-0.02 - 0.05)	0.407467	-0.014 (-0.051 - 0.024)	0.469154	0.131 (0.002 - 0.26)	0.0483546	0.036 (-0.05 - 0.123)	0.410611
C1T9A_seq.6019.12	C1QTNF9_Inflammation_II	P0C862	seq.6019.12	6019-12	Complement C1q and tumor necrosis factor-related protein 9A	C1T9A	338872	C1QTNF9	0.074787	0.225866	POOR	-0.131807	0.032291	POOR	-0.0863293	0.161921	POOR	9	0.0411018	4.11018	0.048298	4.8298	342.422	336.7	16.5383	Overlap		0.039339	3.9339	0.163992	16.3992	1.37847	1.38445	0.235022		-0.066 (-0.234 - 0.103)	0.446124	-0.139 (-0.533 - 0.256)	0.491009	-0.088 (-0.24 - 0.065)	0.261566	-0.11 (-0.228 - 0.009)	0.0707111	-0.409 (-1.009 - 0.192)	0.183508	0.028 (-0.01 - 0.066)	0.147635	-0.02 (-0.06 - 0.021)	0.3375	0.09 (-0.05 - 0.231)	0.20935	-0.005 (-0.098 - 0.089)	0.923415
C3_seq.2754.50	C3_Inflammation_II	P01024	seq.2754.50	2754-50	Complement C3	C3	718	C3	0.0265534	0.667384	POOR	-0.274959	5.78656e-06	POOR	-0.406062	6.67587e-12	POOR	9	0.0385123	3.85123	0.0396055	3.96055	211250	212628	8366.65	Overlap		0.144516	14.4516	0.559897	55.9897	-2.98243	-3.1252	0.753363		0.092 (-0.118 - 0.301)	0.391018	-0.013 (-0.499 - 0.474)	0.959798	-0.144 (-0.334 - 0.045)	0.135385	-0.144 (-0.291 - 0.003)	0.0554182	0.158 (-0.597 - 0.914)	0.681554	-0.024 (-0.071 - 0.023)	0.309335	0.025 (-0.025 - 0.076)	0.326947	-0.165 (-0.339 - 0.01)	0.0651629	0.051 (-0.065 - 0.168)	0.388912
C3adesArg_seq.2755.8	C3_Inflammation_II	P01024	seq.2755.8	2755-8	C3a anaphylatoxin des Arginine	C3adesArg	718	C3	0.223156	0.000266131	POOR	-0.287017	2.12156e-06	POOR	-0.306077	3.9407e-07	POOR	9	0.0384448	3.84448	0.0421825	4.21825	225350	227996	9505.82	Overlap		0.144516	14.4516	0.559897	55.9897	-2.98243	-3.1252	0.753363		-0.122 (-0.261 - 0.018)	0.0880553	-0.254 (-0.58 - 0.071)	0.125518	-0.029 (-0.157 - 0.098)	0.651807	-0.079 (-0.178 - 0.02)	0.120504	-0.105 (-0.615 - 0.405)	0.685841	0.007 (-0.025 - 0.039)	0.66914	0.005 (-0.029 - 0.039)	0.793327	0.089 (-0.029 - 0.207)	0.138666	0.019 (-0.059 - 0.098)	0.631094
C4b.binding.protein.beta.chain_seq.7155.46	C4BPB_Oncology	P20851	seq.7155.46	7155-46	C4b-binding protein beta chain	C4b-binding protein beta chain	725	C4BPB	0.00105641	0.98637	POOR	-0.123671	0.044687	POOR	-0.0849143	0.168936	POOR	9	0.202633	20.2633	0.28929	28.929	182.356	179.65	52.7538	Overlap	Intra- & Inter-CV	0.0638623	6.38623	0.169564	16.9564	0.0617692	0.0277	0.242897		-0.153 (-0.273 - -0.033)	0.0128374	0.109 (-0.168 - 0.387)	0.440703	-0.094 (-0.204 - 0.016)	0.0962989	-0.036 (-0.122 - 0.05)	0.41232	0.296 (-0.139 - 0.731)	0.183552	0.022 (-0.006 - 0.049)	0.124209	-0.023 (-0.053 - 0.006)	0.123523	0.052 (-0.05 - 0.154)	0.319932	-0.016 (-0.084 - 0.052)	0.652269
CA11.protein_seq.15374.15	GKN1_Neurology	Q9NS71	seq.15374.15	15374-15	Gastrokine-1	CA11 protein	56287	GKN1	0.00190751	0.975392	POOR	-0.0848408	0.169306	POOR	0.0746524	0.226705	POOR	9	0.1	10	0.129692	12.9692	960.834	993.2	124.613	Overlap		0.249195	24.9195	0.323169	32.3169	-0.918638	-0.988	0.454705		0.011 (-0.131 - 0.153)	0.882216	-0.231 (-0.565 - 0.103)	0.175514	0.036 (-0.092 - 0.165)	0.579676	0.018 (-0.083 - 0.118)	0.731985	-0.087 (-0.599 - 0.426)	0.74071	-0.021 (-0.053 - 0.011)	0.192304	0.013 (-0.021 - 0.047)	0.462759	-0.122 (-0.24 - -0.004)	0.0441961	-0.003 (-0.082 - 0.076)	0.935401
CA125_seq.15565.102	MUC16_Oncology	Q8WXI7	seq.15565.102	15565-102	Mucin-16	CA125	94025	MUC16	0.102221	0.0974477	POOR	-0.0454653	0.461975	POOR	0.0338842	0.583624	POOR	9	0.0827574	8.27574	0.10115	10.115	24.5125	24.85	2.47943	Overlap		234.687	23468.7	12.8126	1281.26	2.24384	-0.20065	3.26028	Intra- & Inter-CV	-0.086 (-0.216 - 0.043)	0.19227	0.07 (-0.227 - 0.367)	0.643689	0 (-0.118 - 0.117)	0.995086	0.033 (-0.058 - 0.125)	0.476402	0.373 (-0.089 - 0.834)	0.11486	-0.005 (-0.034 - 0.024)	0.724687	0.004 (-0.028 - 0.035)	0.81033	-0.022 (-0.131 - 0.087)	0.697862	-0.022 (-0.094 - 0.051)	0.557732
CABP2_seq.24690.1	CABP2_Neurology_II	Q9NPB3	seq.24690.1	24690-1	Calcium-binding protein 2	CABP2	51475	CABP2	0.0446411	0.470141	POOR	0.0304367	0.622504	POOR	0.0382755	0.535799	POOR	9	0.0486494	4.86494	0.0763649	7.63649	86.4031	87.5	6.59817	Overlap		0.53889	53.889	0.775298	77.5298	-0.785052	-0.4086	0.98978	Intra- & Inter-CV	-0.073 (-0.23 - 0.085)	0.366293	0.073 (-0.291 - 0.438)	0.694155	-0.126 (-0.271 - 0.019)	0.0901913	0.231 (0.121 - 0.342)	5.32398e-05	0.023 (-0.548 - 0.595)	0.936079	-0.005 (-0.041 - 0.03)	0.767466	-0.002 (-0.04 - 0.036)	0.914057	-0.057 (-0.189 - 0.074)	0.392976	-0.026 (-0.113 - 0.062)	0.562151
CAD15.ECD_seq.5410.53	CDH15_Neurology	P55291	seq.5410.53	5410-53	Cadherin-15:Extracellular domain	CAD15:ECD	1013	CDH15	0.00804706	0.896463	POOR	-0.110079	0.0741788	POOR	-0.160137	0.00914975	POOR	9	0.129783	12.9783	0.212749	21.2749	224.997	215.9	47.8679	Overlap	Intra- & Inter-CV	0.075127	7.5127	0.292392	29.2392	1.17022	1.1015	0.413212		-0.015 (-0.148 - 0.117)	0.820318	0.126 (-0.185 - 0.437)	0.427624	-0.076 (-0.197 - 0.045)	0.219585	-0.062 (-0.157 - 0.032)	0.195514	-0.025 (-0.501 - 0.451)	0.919317	0.033 (0.004 - 0.063)	0.0282525	-0.035 (-0.067 - -0.003)	0.0310207	0.068 (-0.043 - 0.179)	0.22852	-0.022 (-0.096 - 0.052)	0.561512
CADH4_seq.20589.5	CDH4_Neurology_II	P55283	seq.20589.5	20589-5	Cadherin-4	CADH4	1002	CDH4	0.20548	0.00078303	POOR	-0.101995	0.0981945	POOR	0.0736119	0.233264	POOR	9	0.0882293	8.82293	0.0973338	9.73338	29.7937	29.6	2.89994	Overlap		0.369254	36.9254	0.455413	45.5413	-0.259208	-0.1812	0.626319		-0.004 (-0.13 - 0.123)	0.952468	-0.021 (-0.313 - 0.27)	0.885954	0.051 (-0.065 - 0.167)	0.38872	0.035 (-0.056 - 0.125)	0.45233	-0.164 (-0.613 - 0.286)	0.476715	-0.018 (-0.047 - 0.01)	0.202723	0.013 (-0.017 - 0.043)	0.40032	-0.057 (-0.162 - 0.048)	0.290693	0.02 (-0.05 - 0.091)	0.568483
Cadherin.2_seq.3797.1	CDH2_Cardiometabolic	P19022	seq.3797.1	3797-1	Cadherin-2	Cadherin-2	1000	CDH2	0.00430044	0.944558	POOR	-0.106517	0.084096	POOR	-0.191579	0.00176574	POOR	9	0.148641	14.8641	0.407074	40.7074	120.044	108.8	48.8667	Overlap	Intra- & Inter-CV	0.0543857	5.43857	0.214345	21.4345	0.155424	0.1149	0.305769		-0.128 (-0.273 - 0.017)	0.0850807	-0.014 (-0.352 - 0.324)	0.934316	-0.016 (-0.151 - 0.119)	0.815934	-0.14 (-0.244 - -0.036)	0.00884683	-0.149 (-0.685 - 0.387)	0.586819	0.034 (0.001 - 0.066)	0.0444647	-0.028 (-0.063 - 0.008)	0.125435	0.114 (-0.008 - 0.236)	0.0671463	-0.038 (-0.119 - 0.044)	0.364367
Cadherin.6_seq.16312.45	CDH6_Cardiometabolic	P55285	seq.16312.45	16312-45	Cadherin-6	Cadherin-6	1004	CDH6	0.0534652	0.386927	POOR	0.0276606	0.654597	POOR	-0.0593333	0.336893	POOR	9	0.164304	16.4304	0.154366	15.4366	70.0687	72.4	10.8162	Overlap	Intra-CV	0.0945751	9.45751	0.159537	15.9537	-0.132196	-0.1087	0.228718		-0.1 (-0.214 - 0.015)	0.088487	-0.028 (-0.293 - 0.236)	0.832855	-0.095 (-0.199 - 0.008)	0.0727834	0.028 (-0.053 - 0.11)	0.492897	0.288 (-0.122 - 0.697)	0.169788	-0.004 (-0.03 - 0.021)	0.735891	0.006 (-0.022 - 0.034)	0.665361	-0.045 (-0.141 - 0.051)	0.360067	-0.025 (-0.089 - 0.039)	0.448462
Cadherin.6_seq.3591.51	CDH6_Cardiometabolic	P55285	seq.3591.51	3591-51	Cadherin-6	Cadherin-6	1004	CDH6	0.223195	0.000256677	POOR	-0.338825	1.63223e-08	POOR	-0.239449	8.5145e-05	POOR	9	0.119443	11.9443	0.216713	21.6713	200.653	188.8	43.4842	Overlap	Intra- & Inter-CV	0.0945751	9.45751	0.159537	15.9537	-0.132196	-0.1087	0.228718		-0.046 (-0.179 - 0.088)	0.502532	0.035 (-0.276 - 0.345)	0.825936	-0.044 (-0.164 - 0.077)	0.478999	-0.149 (-0.242 - -0.057)	0.00170119	-0.163 (-0.641 - 0.316)	0.505331	0.034 (0.004 - 0.064)	0.0248528	-0.03 (-0.062 - 0.002)	0.0675959	0.129 (0.019 - 0.239)	0.0228847	-0.02 (-0.094 - 0.054)	0.588892
Cadherin.E_seq.18429.10	CDH1_Cardiometabolic	P12830	seq.18429.10	18429-10	Cadherin-1	Cadherin E	999	CDH1	0.205702	0.000772588	POOR	0.211557	0.0005395	POOR	0.126364	0.0402026	POOR	9	0.0413726	4.13726	0.0810964	8.10964	37.9562	37.7	3.07812	Overlap		0.0262589	2.62589	0.60295	60.295	-0.125452	-0.3221	0.803376		-0.033 (-0.153 - 0.087)	0.591701	-0.074 (-0.36 - 0.211)	0.610949	0.083 (-0.027 - 0.193)	0.142741	-0.085 (-0.17 - 0.001)	0.0537951	-0.005 (-0.432 - 0.423)	0.982595	0.014 (-0.013 - 0.041)	0.297982	-0.013 (-0.042 - 0.016)	0.39458	0.049 (-0.051 - 0.149)	0.339955	0.001 (-0.066 - 0.068)	0.974111
CaMKK.alpha_seq.18860.2	CAMKK1_Oncology	Q8N5S9	seq.18860.2	18860-2	Calcium/calmodulin-dependent protein kinase kinase 1	CaMKK alpha	84254	CAMKK1	0.00119402	0.984595	POOR	0.0243711	0.69346	POOR	-0.082287	0.182557	POOR	9	0.0274268	2.74268	0.0290558	2.90558	118.566	118.9	3.44502	Overlap		0.178045	17.8045	0.229439	22.9439	0.288681	0.3617	0.326775		0.156 (-0.038 - 0.349)	0.116089	0.324 (-0.125 - 0.772)	0.157364	-0.022 (-0.202 - 0.159)	0.812662	-0.02 (-0.161 - 0.121)	0.782278	0.007 (-0.71 - 0.724)	0.984734	0.054 (0.01 - 0.097)	0.015845	-0.068 (-0.114 - -0.021)	0.00473766	0.129 (-0.034 - 0.292)	0.123253	0.011 (-0.098 - 0.12)	0.849652
CAN3_seq.12385.4	CAPN3_Oncology_II	P20807	seq.12385.4	12385-4	Calpain-3	CAN3	825	CAPN3	0.178544	0.00360664	POOR	0.00173619	0.977602	POOR	-0.221819	0.000280817	POOR	9	0.07046	7.046	0.136819	13.6819	190.828	187.7	26.109	Overlap		0.0804343	8.04343	0.18191	18.191	0.531992	0.483	0.260307		-0.032 (-0.11 - 0.046)	0.421728	0.17 (-0.217 - 0.556)	0.389967	-0.047 (-0.117 - 0.023)	0.192146	-0.028 (-0.082 - 0.027)	0.325395	-0.174 (-0.45 - 0.101)	0.214977	0.02 (0.003 - 0.038)	0.0216577	-0.017 (-0.036 - 0.001)	0.0696597	0.077 (0.013 - 0.142)	0.0197488	-0.02 (-0.064 - 0.023)	0.355883
Cancer.testis.antigen.1B_seq.23586.32	CTAG1A_CTAG1B_Oncology_II	P78358	seq.23586.32	23586-32	Cancer/testis antigen 1B	Cancer/testis antigen 1B	1485	CTAG1A	0.0404758	0.512596	POOR	0.0345048	0.576747	POOR	-0.0272956	0.658867	POOR	9	0.0264516	2.64516	0.0346529	3.46529	238.491	239.1	8.2644	Overlap		0.23823	23.823	0.326945	32.6945	-0.103987	-0.1323	0.459758		-0.053 (-0.14 - 0.035)	0.240309	-0.006 (-0.202 - 0.19)	0.954949	-0.011 (-0.091 - 0.069)	0.790459	-0.024 (-0.087 - 0.038)	0.44336	-0.074 (-0.389 - 0.24)	0.643591	0.007 (-0.013 - 0.027)	0.485927	-0.008 (-0.029 - 0.014)	0.481669	0.021 (-0.052 - 0.095)	0.573714	0.006 (-0.043 - 0.055)	0.79825
Carbonic.anhydrase.9_seq.3798.71	CA9_Oncology	Q16790	seq.3798.71	3798-71	Carbonic anhydrase 9	Carbonic anhydrase 9	768	CA9	0.107472	0.0813378	POOR	0.200842	0.00103329	POOR	0.171045	0.00532746	POOR	9	0.0489945	4.89945	0.0493555	4.93555	197.941	195.3	9.76947	Overlap		0.0376021	3.76021	0.119516	11.9516	-0.407038	-0.4109	0.171815		0.186 (0.013 - 0.358)	0.0360339	-0.288 (-0.692 - 0.116)	0.162711	-0.017 (-0.176 - 0.142)	0.829819	-0.02 (-0.144 - 0.104)	0.756608	0.296 (-0.33 - 0.922)	0.355091	0.021 (-0.019 - 0.06)	0.305455	-0.014 (-0.057 - 0.028)	0.504209	0.132 (-0.014 - 0.278)	0.0778023	0.024 (-0.073 - 0.122)	0.626404
carbonic.anhydrase.II_seq.4970.55	CA2_Neurology	P00918	seq.4970.55	4970-55	Carbonic anhydrase 2	carbonic anhydrase II	760	CA2	0.0439982	0.476564	POOR	0.0465892	0.450967	POOR	0.0264787	0.668461	POOR	9	0.0454217	4.54217	0.0642708	6.42708	125.222	124.9	8.04811	Overlap		0.167624	16.7624	0.16684	16.684	-0.700912	-0.6719	0.23905		-0.028 (-0.167 - 0.11)	0.69072	0.069 (-0.25 - 0.388)	0.672621	0.032 (-0.093 - 0.158)	0.614119	-0.042 (-0.14 - 0.055)	0.3967	0.194 (-0.303 - 0.691)	0.44424	0.026 (-0.004 - 0.057)	0.0949721	-0.025 (-0.058 - 0.008)	0.140101	0.116 (0.001 - 0.231)	0.0488063	0.014 (-0.063 - 0.091)	0.728519
Carbonic.Anhydrase.IV_seq.14069.61	CA4_Cardiometabolic	P22748	seq.14069.61	14069-61	Carbonic anhydrase 4	Carbonic Anhydrase IV	762	CA4	0.0552824	0.370972	POOR	0.0667961	0.279534	POOR	-0.0299263	0.628353	POOR	9	0.0514524	5.14524	0.126633	12.6633	152.234	149.9	19.2778	Overlap		0.0383272	3.83272	0.21822	21.822	0.138364	0.1633	0.311171		0.101 (-0.082 - 0.285)	0.278262	0 (-0.428 - 0.428)	0.999523	0.032 (-0.133 - 0.198)	0.701447	-0.083 (-0.212 - 0.046)	0.210459	0.505 (-0.146 - 1.155)	0.129649	0.02 (-0.021 - 0.061)	0.33824	-0.019 (-0.064 - 0.025)	0.389886	0.097 (-0.056 - 0.25)	0.216668	-0.002 (-0.104 - 0.1)	0.964252
Carbonic.Anhydrase.VA_seq.8791.151	CA5A_Cardiometabolic	P35218	seq.8791.151	8791-151	Carbonic anhydrase 5A, mitochondrial	Carbonic Anhydrase VA	763	CA5A	0.245671	5.4662e-05	POOR	-0.00196073	0.974706	POOR	0.0590636	0.339097	POOR	9	0.032443	3.2443	0.0371626	3.71626	177.228	176.3	6.58626	Overlap		0.0969843	9.69843	0.272601	27.2601	1.08603	0.98	0.386255		0.105 (-0.137 - 0.348)	0.395328	0.259 (-0.299 - 0.816)	0.362833	0.164 (-0.056 - 0.384)	0.146225	0.132 (-0.039 - 0.304)	0.131323	0.103 (-0.766 - 0.973)	0.816103	-0.042 (-0.097 - 0.012)	0.127156	0.029 (-0.029 - 0.088)	0.329207	-0.151 (-0.354 - 0.052)	0.146104	-0.016 (-0.152 - 0.119)	0.813664
Carbonic.anhydrase.VII_seq.3356.50	CA7_Oncology_II	P43166	seq.3356.50	3356-50	Carbonic anhydrase 7	Carbonic anhydrase VII	766	CA7	-0.057242	0.354229	POOR	-0.0682397	0.26925	POOR	-0.0655195	0.288847	POOR	9	0.0409263	4.09263	0.0667721	6.67721	107.219	107.2	7.15922	Overlap		0.342131	34.2131	0.387059	38.7059	-0.452892	-0.3983	0.539037		-0.057 (-0.238 - 0.125)	0.53926	-0.246 (-0.669 - 0.176)	0.252974	0.014 (-0.154 - 0.181)	0.872739	-0.001 (-0.131 - 0.13)	0.989473	0.083 (-0.566 - 0.731)	0.802368	-0.041 (-0.082 - -0.001)	0.0454141	0.038 (-0.006 - 0.082)	0.0889267	-0.142 (-0.294 - 0.009)	0.0660183	0.065 (-0.036 - 0.166)	0.207672
Carbonic.Anhydrase.VIII_seq.11390.24	CA8_Inflammation_II	P35219	seq.11390.24	11390-24	Carbonic anhydrase-related protein	Carbonic Anhydrase VIII	767	CA8	0.184692	0.00259018	POOR	-0.00739684	0.904788	POOR	-0.0351533	0.569601	POOR	9	0.0488788	4.88788	0.0860904	8.60904	109.912	111.1	9.46241	Overlap		0.182764	18.2764	0.214888	21.4888	0.0114231	-0.00275	0.306526		0.104 (-0.079 - 0.287)	0.266547	-0.16 (-0.584 - 0.263)	0.457528	-0.053 (-0.219 - 0.113)	0.531807	-0.009 (-0.139 - 0.12)	0.887101	-0.162 (-0.824 - 0.501)	0.632955	0.025 (-0.016 - 0.066)	0.227607	-0.03 (-0.074 - 0.014)	0.185415	0.115 (-0.038 - 0.269)	0.140205	-0.028 (-0.13 - 0.074)	0.586333
Carbonic.anhydrase.XIII_seq.3420.21	CA13_Cardiometabolic	Q8N1Q1	seq.3420.21	3420-21	Carbonic anhydrase 13	Carbonic anhydrase XIII	377677	CA13	0.252546	3.30427e-05	POOR	-0.200437	0.00105831	POOR	-0.224076	0.000242252	POOR	9	0.04047	4.047	0.0572036	5.72036	473.184	468.8	27.0679	Overlap		0.105294	10.5294	0.167292	16.7292	-2.05758	-2.0814	0.239687		0.035 (-0.097 - 0.167)	0.606317	-0.142 (-0.448 - 0.165)	0.364988	-0.076 (-0.195 - 0.043)	0.213491	-0.116 (-0.208 - -0.024)	0.0142952	-0.157 (-0.631 - 0.317)	0.517824	0.045 (0.015 - 0.074)	0.00292508	-0.045 (-0.077 - -0.014)	0.00491676	0.169 (0.061 - 0.278)	0.0024685	0.056 (-0.017 - 0.129)	0.134187
carboxylesterase..liver_seq.15487.164	CES1_Cardiometabolic	P23141	seq.15487.164	15487-164	Liver carboxylesterase 1	carboxylesterase, liver	1066	CES1	0.114768	0.0625933	POOR	-0.0138577	0.822677	POOR	-0.0340343	0.581957	POOR	9	0.0413278	4.13278	0.0503757	5.03757	308.375	304.3	15.5346	Overlap		0.0287997	2.87997	0.259181	25.9181	0.432972	0.4119	0.367858		-0.025 (-0.198 - 0.148)	0.776248	-0.155 (-0.563 - 0.252)	0.455551	-0.021 (-0.177 - 0.136)	0.794134	-0.083 (-0.205 - 0.038)	0.181048	0.146 (-0.474 - 0.766)	0.645242	0.016 (-0.023 - 0.055)	0.424157	-0.008 (-0.049 - 0.034)	0.721825	0.049 (-0.096 - 0.194)	0.507594	-0.042 (-0.138 - 0.054)	0.393604
CASL_seq.12862.14	NEDD9_Inflammation_II	Q14511	seq.12862.14	12862-14	Enhancer of filamentation 1	CASL	4739	NEDD9	0.0780644	0.206119	POOR	0.0451801	0.464792	POOR	0.109817	0.0748726	POOR	9	0.0527547	5.27547	0.063498	6.3498	358.978	357.8	22.7944	Overlap		0.236471	23.6471	0.301754	30.1754	-1.04037	-1.09185	0.42589		0.007 (-0.116 - 0.129)	0.917377	-0.072 (-0.358 - 0.215)	0.624954	-0.023 (-0.134 - 0.088)	0.687956	-0.044 (-0.13 - 0.043)	0.323679	-0.04 (-0.479 - 0.4)	0.859051	0.006 (-0.021 - 0.034)	0.659173	-0.006 (-0.035 - 0.024)	0.69506	-0.002 (-0.105 - 0.101)	0.971194	-0.018 (-0.087 - 0.05)	0.597636
Caspase.10.region.2_seq.21450.333	CASP10_Neurology	Q92851	seq.21450.333	21450-333	Caspase-10:region 2	Caspase-10:region 2	843	CASP10	0.097699	0.113267	POOR	-0.0186787	0.762592	POOR	0.0347775	0.573737	POOR	9	0.0768598	7.68598	0.197082	19.7082	79.6562	77.6	15.6988	Overlap	Inter-CV	0.557288	55.7288	0.51921	51.921	0.616238	0.75315	0.704835	Intra-CV	-0.021 (-0.08 - 0.038)	0.491833	-0.05 (-0.329 - 0.229)	0.726252	-0.058 (-0.111 - -0.005)	0.0328159	0.104 (0.064 - 0.143)	5.67537e-07	0.003 (-0.206 - 0.212)	0.977926	0.004 (-0.009 - 0.017)	0.581243	-0.003 (-0.017 - 0.012)	0.713089	-0.014 (-0.063 - 0.036)	0.582659	-0.013 (-0.046 - 0.02)	0.434318
Caspase.10.region.2_seq.23156.146	CASP10_Neurology	Q92851	seq.23156.146	23156-146	Caspase-10:region 2	Caspase-10:region 2	843	CASP10	0.25989	1.89954e-05	POOR	0.0850965	0.16802	POOR	0.0131135	0.832055	POOR	9	0.13331	13.331	0.242626	24.2626	78.6594	76	19.0848	Overlap	Intra- & Inter-CV	0.557288	55.7288	0.51921	51.921	0.616238	0.75315	0.704835	Intra-CV	-0.083 (-0.208 - 0.043)	0.197726	0.132 (-0.161 - 0.425)	0.376618	-0.002 (-0.12 - 0.116)	0.969362	-0.039 (-0.131 - 0.053)	0.406555	0.308 (-0.141 - 0.757)	0.180472	0.041 (0.013 - 0.068)	0.00452525	-0.043 (-0.073 - -0.014)	0.00468553	0.115 (0.011 - 0.22)	0.0316736	-0.008 (-0.078 - 0.062)	0.824011
Caspase.2_seq.4904.7	CASP2_Inflammation	P42575	seq.4904.7	4904-7	Caspase-2	Caspase-2	835	CASP2	0.172971	0.0048267	POOR	-0.106241	0.0849065	POOR	-0.0606649	0.326141	POOR	9	0.0352611	3.52611	0.0391666	3.91666	328.538	326	12.8677	Overlap		0.204978	20.4978	0.295434	29.5434	0.00171923	0.02425	0.417336		-0.007 (-0.144 - 0.131)	0.922062	-0.021 (-0.341 - 0.299)	0.899393	-0.151 (-0.276 - -0.026)	0.0183967	-0.014 (-0.113 - 0.084)	0.776423	-0.345 (-0.837 - 0.146)	0.169279	0.039 (0.009 - 0.07)	0.0117495	-0.039 (-0.071 - -0.006)	0.021768	0.181 (0.068 - 0.294)	0.00186085	-0.027 (-0.103 - 0.049)	0.490187
Caspase.4_seq.22092.43	CASP4_Oncology_II	P49662	seq.22092.43	22092-43	Caspase-4	Caspase-4	837	CASP4	-0.0103617	0.866927	POOR	0.131586	0.0325837	POOR	0.0560652	0.364225	POOR	9	0.0263827	2.63827	0.0306851	3.06851	188.662	188.1	5.78913	Overlap		0.223046	22.3046	0.404701	40.4701	-1.44295	-1.33895	0.561866		0.023 (-0.123 - 0.169)	0.760392	0.118 (-0.215 - 0.45)	0.488139	0.097 (-0.034 - 0.229)	0.149068	-0.104 (-0.206 - -0.002)	0.047115	-0.401 (-0.93 - 0.127)	0.137487	0.036 (0.003 - 0.068)	0.032109	-0.041 (-0.075 - -0.006)	0.0233919	0.209 (0.089 - 0.328)	0.000734635	0.008 (-0.073 - 0.089)	0.849786
Caspase.7_seq.21513.1	CASP7_Neurology_II	P55210	seq.21513.1	21513-1	Caspase-7	Caspase-7	840	CASP7	0.0227256	0.713214	POOR	0.104854	0.0890777	POOR	-0.078948	0.201016	POOR	9	0.0449892	4.49892	0.134088	13.4088	177.906	175.2	23.8551	Overlap		0.118319	11.8319	0.22423	22.423	-0.218064	-0.1788	0.319536		-0.101 (-0.26 - 0.057)	0.212227	-0.145 (-0.516 - 0.226)	0.444004	0.055 (-0.089 - 0.2)	0.454729	-0.096 (-0.209 - 0.016)	0.0933813	0.011 (-0.56 - 0.582)	0.969337	0.03 (-0.006 - 0.065)	0.102652	-0.028 (-0.066 - 0.011)	0.159029	0.128 (-0.004 - 0.261)	0.0590391	-0.017 (-0.106 - 0.072)	0.707769
Caspase.8_seq.18158.45	CASP8_Oncology	Q14790	seq.18158.45	18158-45	Caspase-8	Caspase-8	841	CASP8	-0.0788889	0.201354	POOR	-0.0640679	0.299686	POOR	-0.0638097	0.301642	POOR	9	0.047455	4.7455	0.0652698	6.52698	180.131	178.1	11.7571	Overlap		0.0904073	9.04073	0.167989	16.7989	-2.41825	-2.38555	0.240672		-0.066 (-0.255 - 0.123)	0.492996	0.199 (-0.24 - 0.638)	0.373613	-0.043 (-0.216 - 0.13)	0.625472	-0.169 (-0.302 - -0.036)	0.0134113	0.311 (-0.364 - 0.986)	0.367852	0.068 (0.026 - 0.109)	0.00155301	-0.063 (-0.107 - -0.018)	0.00671105	0.174 (0.017 - 0.331)	0.030269	-0.063 (-0.168 - 0.042)	0.237699
CATC_seq.3178.5	CTSC_Inflammation	P53634	seq.3178.5	3178-5	Dipeptidyl peptidase 1	CATC	1075	CTSC	-0.0273109	0.658687	POOR	0.0675673	0.274008	POOR	0.0938649	0.128198	POOR	9	0.0407583	4.07583	0.0432632	4.32632	124.225	123.4	5.37437	Overlap		0.134665	13.4665	0.566482	56.6482	-0.253931	-0.3308	0.761102		0.164 (0.029 - 0.299)	0.0178193	-0.084 (-0.4 - 0.233)	0.603984	0.11 (-0.014 - 0.234)	0.0833703	0.021 (-0.076 - 0.118)	0.677758	-0.173 (-0.662 - 0.316)	0.487803	-0.016 (-0.047 - 0.014)	0.299213	0.012 (-0.021 - 0.046)	0.460791	-0.033 (-0.148 - 0.082)	0.578549	0.078 (0.002 - 0.154)	0.045261
CATE_seq.15376.134	CTSE_Inflammation_II	P14091	seq.15376.134	15376-134	Cathepsin E	CATE	1510	CTSE	0.153101	0.0127568	POOR	0.166801	0.00659963	POOR	0.0676255	0.273594	POOR	9	0.03751	3.751	0.0624347	6.24347	251.928	253.7	15.7291	Overlap		0.0556471	5.56471	0.187963	18.7963	0.204935	0.2277	0.268823		0.034 (-0.123 - 0.191)	0.672599	-0.049 (-0.405 - 0.308)	0.78967	-0.072 (-0.213 - 0.07)	0.322631	0.013 (-0.097 - 0.124)	0.812398	0.221 (-0.345 - 0.787)	0.445281	0.002 (-0.033 - 0.037)	0.916806	0.003 (-0.035 - 0.041)	0.869551	0.002 (-0.129 - 0.133)	0.972317	-0.033 (-0.12 - 0.054)	0.456152
Catechol.O.methyltransferase_seq.18382.109	COMT_Cardiometabolic	P21964	seq.18382.109	18382-109	Catechol O-methyltransferase	Catechol O-methyltransferase	1312	COMT	0.0099428	0.87226	POOR	0.173689	0.00465088	POOR	-0.0149758	0.808635	POOR	9	0.0326863	3.26863	0.037186	3.7186	151.841	151.25	5.64634	Overlap		0.0907589	9.07589	0.237273	23.7273	-0.276688	-0.2855	0.337636		-0.086 (-0.211 - 0.038)	0.175875	-0.155 (-0.461 - 0.151)	0.320317	0.056 (-0.059 - 0.17)	0.341369	-0.081 (-0.17 - 0.008)	0.0742007	0.112 (-0.338 - 0.562)	0.625978	-0.007 (-0.035 - 0.021)	0.639959	0.007 (-0.024 - 0.037)	0.668106	0.061 (-0.044 - 0.166)	0.253513	0.108 (0.039 - 0.177)	0.00233889
CATF_seq.8393.121	CTSF_Oncology	Q9UBX1	seq.8393.121	8393-121	Cathepsin F	CATF	8722	CTSF	0.0322786	0.601591	POOR	-0.140145	0.0227543	POOR	-0.115342	0.0612829	POOR	9	0.0278775	2.78775	0.029112	2.9112	199.766	199.95	5.81559	Overlap		0.0605081	6.05081	0.419443	41.9443	0.2348	0.167	0.580784		-0.148 (-0.273 - -0.022)	0.0218386	-0.064 (-0.356 - 0.229)	0.668897	-0.029 (-0.145 - 0.088)	0.627774	-0.082 (-0.172 - 0.008)	0.0754798	-0.376 (-0.832 - 0.08)	0.107591	0.018 (-0.011 - 0.046)	0.227976	-0.011 (-0.042 - 0.02)	0.484402	0.081 (-0.025 - 0.188)	0.136956	0.04 (-0.031 - 0.111)	0.26543
CBG_seq.4785.30	SERPINA6_Inflammation_II	P08185	seq.4785.30	4785-30	Corticosteroid-binding globulin	CBG	866	SERPINA6	-0.00776885	0.900023	POOR	-0.0417413	0.49949	POOR	-0.000197627	0.99745	POOR	9	0.0731831	7.31831	0.151952	15.1952	106.228	101.55	16.1416	Overlap		0.053799	5.3799	0.172337	17.2337	-0.0597962	-0.05795	0.246813		0.063 (-0.093 - 0.22)	0.428443	0.049 (-0.322 - 0.42)	0.796636	0.048 (-0.094 - 0.19)	0.508072	-0.098 (-0.208 - 0.012)	0.082575	0.054 (-0.507 - 0.615)	0.849759	0.015 (-0.02 - 0.051)	0.38797	-0.009 (-0.047 - 0.028)	0.626508	0.083 (-0.048 - 0.213)	0.217628	0.017 (-0.07 - 0.104)	0.704389
CBPA1_seq.23981.172	CPA1_Cardiometabolic	P15085	seq.23981.172	23981-172	Carboxypeptidase A1	CBPA1	1357	CPA1	0.00563342	0.927414	POOR	-0.133368	0.0302823	POOR	-0.0596304	0.334474	POOR	9	0.070849	7.0849	0.106567	10.6567	120.016	120.05	12.7897	Overlap		0.0363449	3.63449	0.234909	23.4909	0.428936	0.4105	0.334362		-0.081 (-0.226 - 0.063)	0.270309	-0.018 (-0.35 - 0.314)	0.915562	-0.068 (-0.2 - 0.065)	0.317997	0.009 (-0.094 - 0.113)	0.859953	0.321 (-0.199 - 0.842)	0.227715	0.024 (-0.008 - 0.056)	0.145771	-0.028 (-0.062 - 0.007)	0.120457	0.068 (-0.053 - 0.189)	0.272543	-0.001 (-0.082 - 0.079)	0.975958
CBPA2_seq.9276.7	CPA2_Neurology	P48052	seq.9276.7	9276-7	Carboxypeptidase A2	CBPA2	1358	CPA2	0.162675	0.00809052	POOR	0.0589148	0.340317	POOR	0.0764764	0.215526	POOR	9	0.0216652	2.16652	0.0291707	2.91707	108.713	107.5	3.17122	Overlap		0.087833	8.7833	0.204695	20.4695	-0.496665	-0.50695	0.292287		-0.023 (-0.156 - 0.111)	0.736512	-0.199 (-0.507 - 0.109)	0.205296	-0.05 (-0.172 - 0.071)	0.418982	0.054 (-0.04 - 0.149)	0.260502	-0.121 (-0.601 - 0.359)	0.622741	-0.012 (-0.042 - 0.018)	0.430034	0.016 (-0.016 - 0.048)	0.327218	-0.074 (-0.186 - 0.037)	0.193875	0.068 (-0.006 - 0.142)	0.0738143
CBPE_seq.6024.68	CPE_Oncology	P16870	seq.6024.68	6024-68	Carboxypeptidase E	CBPE	1363	CPE	0.263558	1.43163e-05	POOR	0.0158987	0.797091	POOR	0.0902404	0.14367	POOR	9	0.0611705	6.11705	0.149438	14.9438	119.159	114.8	17.807	Overlap		0.060541	6.0541	0.141068	14.1068	-0.00742692	-0.0121	0.202517		0.029 (-0.101 - 0.159)	0.663323	0.102 (-0.201 - 0.405)	0.508433	0.108 (-0.015 - 0.23)	0.0876346	0.058 (-0.039 - 0.154)	0.241819	0.419 (-0.043 - 0.882)	0.0767695	0.017 (-0.012 - 0.046)	0.256426	-0.016 (-0.047 - 0.016)	0.329225	0.07 (-0.039 - 0.178)	0.209544	-0.017 (-0.089 - 0.055)	0.644076
CBX2_seq.22095.29	CBX2_Cardiometabolic_II	Q14781	seq.22095.29	22095-29	Chromobox protein homolog 2	CBX2	84733	CBX2	0.0945366	0.125477	POOR	0.0126323	0.838131	POOR	-0.0399775	0.517804	POOR	9	0.0753248	7.53248	0.197024	19.7024	75.2031	73.45	14.8168	Overlap	Inter-CV	0.252447	25.2447	0.334157	33.4157	-0.851627	-0.71675	0.469387		-0.054 (-0.238 - 0.13)	0.565034	0.089 (-0.336 - 0.514)	0.682439	0.014 (-0.154 - 0.182)	0.868661	-0.025 (-0.156 - 0.105)	0.703219	0.2 (-0.458 - 0.858)	0.551431	0.009 (-0.033 - 0.05)	0.679287	-0.019 (-0.063 - 0.025)	0.40439	-0.004 (-0.158 - 0.15)	0.962985	0.036 (-0.066 - 0.139)	0.487397
CC134_seq.5587.3	CCDC134_Oncology_II	Q9H6E4	seq.5587.3	5587-3	Coiled-coil domain-containing protein 134	CC134	79879	CCDC134	-0.0786875	0.202511	POOR	0.00274769	0.964559	POOR	-0.0273276	0.658492	POOR	9	0.0402303	4.02303	0.0506049	5.06049	136.669	137.4	6.91611	Overlap		0.433496	43.3496	0.399762	39.9762	-0.374892	-0.36775	0.555496		-0.021 (-0.173 - 0.13)	0.781171	-0.239 (-0.587 - 0.109)	0.177848	-0.167 (-0.303 - -0.032)	0.0160382	0.012 (-0.094 - 0.119)	0.821563	-0.344 (-0.883 - 0.195)	0.211933	0.006 (-0.028 - 0.039)	0.750341	-0.011 (-0.047 - 0.026)	0.564735	-0.02 (-0.146 - 0.107)	0.761654	0.043 (-0.041 - 0.127)	0.320362
CCD94_seq.23571.93	YJU2_Oncology_II	Q9BW85	seq.23571.93	23571-93	Coiled-coil domain-containing protein 94	CCD94	55702	YJU2	0.0714236	0.24749	POOR	0.0981936	0.111444	POOR	0.141421	0.0215343	POOR	9	0.0295421	2.95421	0.0321068	3.21068	257.128	257.7	8.25556	Overlap		0.496213	49.6213	0.540466	54.0466	-0.395242	-0.23935	0.730339	Intra-CV	0.028 (-0.039 - 0.095)	0.412449	0.079 (-0.19 - 0.347)	0.566312	-0.023 (-0.083 - 0.038)	0.460162	0.007 (-0.04 - 0.054)	0.772337	-0.047 (-0.283 - 0.189)	0.695965	-0.005 (-0.02 - 0.01)	0.486884	0.005 (-0.011 - 0.021)	0.568692	-0.009 (-0.065 - 0.046)	0.74105	0.001 (-0.036 - 0.038)	0.973482
CCS_seq.13068.139	CCS_Neurology	O14618	seq.13068.139	13068-139	Copper chaperone for superoxide dismutase	CCS	9973	CCS	-0.0179415	0.771698	POOR	0.0247759	0.688632	POOR	-0.00663484	0.914556	POOR	9	0.27945	27.945	0.309917	30.9917	41.5031	43.5	12.8625	Overlap	Intra- & Inter-CV	0.208261	20.8261	0.237945	23.7945	-1.51065	-1.5655	0.338567		-0.097 (-0.213 - 0.019)	0.102554	-0.018 (-0.285 - 0.249)	0.893468	-0.052 (-0.157 - 0.054)	0.337118	0.027 (-0.055 - 0.109)	0.521024	0.343 (-0.073 - 0.76)	0.107518	-0.004 (-0.03 - 0.023)	0.787277	0.004 (-0.024 - 0.032)	0.786564	-0.039 (-0.137 - 0.058)	0.429744	-0.011 (-0.076 - 0.054)	0.74191
CD226_seq.5062.60	CD226_Inflammation_II	Q15762	seq.5062.60	5062-60	CD226 antigen	CD226	10666	CD226	0.221116	0.00029394	POOR	-0.0845446	0.170805	POOR	-0.102323	0.0971123	POOR	9	0.0382581	3.82581	0.0434807	4.34807	364.522	359	15.8497	Overlap		0.323809	32.3809	0.409276	40.9276	-0.808792	-0.7221	0.567753		-0.016 (-0.16 - 0.128)	0.82669	-0.151 (-0.485 - 0.184)	0.37766	-0.071 (-0.207 - 0.064)	0.303095	-0.057 (-0.163 - 0.048)	0.28929	-0.149 (-0.674 - 0.377)	0.580208	0.004 (-0.029 - 0.036)	0.824502	0.012 (-0.023 - 0.046)	0.509461	0.056 (-0.064 - 0.176)	0.362318	-0.028 (-0.108 - 0.053)	0.501045
CD226_seq.5721.1	CD226_Inflammation_II	Q15762	seq.5721.1	5721-1	CD226 antigen	CD226	10666	CD226	0.0718909	0.244403	POOR	-0.0172567	0.780184	POOR	0.0251364	0.684342	POOR	9	0.0457165	4.57165	0.0665808	6.65808	151.153	152.25	10.0639	Overlap		0.323809	32.3809	0.409276	40.9276	-0.808792	-0.7221	0.567753		-0.131 (-0.329 - 0.066)	0.192959	0.109 (-0.346 - 0.564)	0.637631	-0.074 (-0.253 - 0.105)	0.419209	-0.076 (-0.216 - 0.063)	0.286355	-0.487 (-1.207 - 0.233)	0.186189	-0.022 (-0.067 - 0.022)	0.328459	0.021 (-0.026 - 0.069)	0.384043	-0.094 (-0.26 - 0.071)	0.265544	0.037 (-0.073 - 0.148)	0.50613
CD244_seq.5063.12	CD244_Inflammation	Q9BZW8	seq.5063.12	5063-12	Natural killer cell receptor 2B4	CD244	51744	CD244	0.136359	0.026731	POOR	0.0435712	0.480858	POOR	-0.0231105	0.708576	POOR	9	0.0358806	3.58806	0.0486296	4.86296	60.3219	60.5	2.93343	Overlap		0.0655965	6.55965	0.0979479	9.79479	-0.111988	-0.101	0.140972		-0.023 (-0.15 - 0.104)	0.723989	-0.081 (-0.376 - 0.214)	0.588653	-0.027 (-0.142 - 0.088)	0.647457	0.034 (-0.056 - 0.124)	0.458275	0.134 (-0.32 - 0.587)	0.564149	-0.029 (-0.057 - -0.001)	0.0435112	0.028 (-0.003 - 0.058)	0.0752877	-0.09 (-0.196 - 0.016)	0.0959009	0.027 (-0.044 - 0.097)	0.461072
CD26_seq.15460.9	DPP4_Cardiometabolic	P27487	seq.15460.9	15460-9	Dipeptidyl peptidase 4	CD26	1803	DPP4	0.0738035	0.232046	POOR	0.193989	0.00153953	POOR	0.222586	0.000267118	POOR	9	0.0501894	5.01894	0.070954	7.0954	161.312	160	11.4458	Overlap		0.0282776	2.82776	0.515336	51.5336	0.088636	-0.0474	0.700151		-0.133 (-0.259 - -0.007)	0.0399933	0.182 (-0.113 - 0.478)	0.226715	-0.023 (-0.14 - 0.094)	0.703259	-0.05 (-0.141 - 0.041)	0.283051	0.216 (-0.242 - 0.674)	0.356539	0.038 (0.01 - 0.066)	0.00914631	-0.032 (-0.063 - -0.002)	0.0385675	0.12 (0.014 - 0.226)	0.0273041	-0.045 (-0.116 - 0.026)	0.210508
CD29_seq.23949.12	ITGB1_Cardiometabolic	P05556	seq.23949.12	23949-12	CD29	CD29	3688	ITGB1	-0.0139159	0.821944	POOR	-0.0325389	0.598663	POOR	-0.0569504	0.35669	POOR	9	0.413505	41.3505	0.382117	38.2117	69.7906	74.8	26.6682	Overlap	Intra- & Inter-CV	0.0503205	5.03205	0.510746	51.0746	-0.085708	-0.2266	0.694587		-0.109 (-0.22 - 0.002)	0.0554247	-0.023 (-0.28 - 0.233)	0.858895	-0.078 (-0.179 - 0.023)	0.132216	0.026 (-0.053 - 0.106)	0.515992	0.295 (-0.104 - 0.694)	0.148104	0.005 (-0.02 - 0.03)	0.698021	-0.004 (-0.031 - 0.023)	0.753269	0.002 (-0.092 - 0.096)	0.971559	-0.018 (-0.081 - 0.044)	0.568787
CD2AP_seq.21961.14	CD2AP_Cardiometabolic	Q9Y5K6	seq.21961.14	21961-14	CD2-associated protein	CD2AP	23607	CD2AP	0.0884835	0.151664	POOR	0.0218666	0.723604	POOR	-5.65793e-05	0.99927	POOR	9	0.0622659	6.22659	0.164744	16.4744	143.256	140.4	23.6006	Overlap		0.114899	11.4899	0.318674	31.8674	-0.237212	-0.2343	0.448679		-0.073 (-0.213 - 0.067)	0.305072	-0.167 (-0.492 - 0.158)	0.313965	-0.071 (-0.197 - 0.056)	0.274687	0.009 (-0.09 - 0.108)	0.859721	-0.01 (-0.517 - 0.497)	0.968333	0.012 (-0.02 - 0.043)	0.459099	-0.007 (-0.041 - 0.027)	0.694115	0.077 (-0.04 - 0.194)	0.199979	-0.042 (-0.12 - 0.036)	0.288873
CD34_seq.11285.8	CD34_Neurology	P28906	seq.11285.8	11285-8	Hematopoietic progenitor cell antigen CD34	CD34	947	CD34	0.0443792	0.472752	POOR	-0.0671585	0.276928	POOR	-0.066049	0.28496	POOR	9	0.03162	3.162	0.0566492	5.66492	179.728	178.9	10.1815	Overlap		0.0788808	7.88808	0.169878	16.9878	-0.240977	-0.24405	0.243341		-0.094 (-0.275 - 0.087)	0.308193	-0.045 (-0.456 - 0.365)	0.828504	0.049 (-0.115 - 0.212)	0.562049	-0.101 (-0.228 - 0.026)	0.119737	0.415 (-0.239 - 1.069)	0.214815	0.008 (-0.033 - 0.048)	0.704471	-0.009 (-0.053 - 0.035)	0.687431	0.1 (-0.051 - 0.251)	0.193796	-0.016 (-0.117 - 0.085)	0.756907
CD38_seq.11513.92	CD38_Oncology	P28907	seq.11513.92	11513-92	ADP-ribosyl cyclase/cyclic ADP-ribose hydrolase 1	CD38	952	CD38	0.0911394	0.139706	POOR	-0.0465605	0.451247	POOR	-0.0257388	0.677198	POOR	9	0.0255655	2.55655	0.0355138	3.55138	131.706	131.3	4.6774	Overlap		0.0866096	8.66096	0.574488	57.4488	-0.0749731	0.14975	0.770467		-0.099 (-0.227 - 0.028)	0.12742	-0.046 (-0.342 - 0.249)	0.758155	-0.083 (-0.198 - 0.033)	0.162278	0.066 (-0.024 - 0.157)	0.151044	0.198 (-0.262 - 0.657)	0.40033	-0.007 (-0.036 - 0.022)	0.644492	0.001 (-0.03 - 0.032)	0.932508	-0.026 (-0.133 - 0.081)	0.635512	-0.011 (-0.082 - 0.061)	0.768018
CD38_seq.7174.15	CD38_Oncology	P28907	seq.7174.15	7174-15	ADP-ribosyl cyclase/cyclic ADP-ribose hydrolase 1	CD38	952	CD38	0.0538571	0.383451	POOR	-0.149403	0.0151134	POOR	-0.111341	0.0709018	POOR	9	0.0377494	3.77494	0.0441997	4.41997	329.497	329.3	14.5637	Overlap		0.0866096	8.66096	0.574488	57.4488	-0.0749731	0.14975	0.770467		-0.002 (-0.133 - 0.13)	0.981671	0.084 (-0.228 - 0.397)	0.597129	-0.085 (-0.206 - 0.037)	0.17366	-0.013 (-0.108 - 0.082)	0.78965	-0.305 (-0.775 - 0.166)	0.205516	-0.007 (-0.036 - 0.023)	0.648235	0.009 (-0.023 - 0.041)	0.571538	-0.03 (-0.14 - 0.08)	0.595921	-0.007 (-0.08 - 0.066)	0.856396
CD3E_seq.18870.1	CD3E_Oncology_II	P07766	seq.18870.1	18870-1	T-cell surface glycoprotein CD3 epsilon chain	CD3E	916	CD3E	0.167603	0.00634022	POOR	-0.0103932	0.866526	POOR	-0.00634677	0.918253	POOR	9	0.0242778	2.42778	0.0309877	3.09877	275.825	275.4	8.54717	Overlap		0.176254	17.6254	0.212398	21.2398	-0.262079	-0.21605	0.303052		0.068 (-0.043 - 0.179)	0.229777	0.026 (-0.23 - 0.282)	0.840146	0.023 (-0.08 - 0.126)	0.661279	0.094 (0.014 - 0.173)	0.0221948	-0.103 (-0.625 - 0.418)	0.697805	0.004 (-0.021 - 0.029)	0.776674	-0.014 (-0.041 - 0.013)	0.311208	-0.031 (-0.124 - 0.062)	0.518781	0.01 (-0.052 - 0.072)	0.744844
CD3E_seq.8069.85	CD3E_Oncology_II	P07766	seq.8069.85	8069-85	T-cell surface glycoprotein CD3 epsilon chain	CD3E	916	CD3E	0.0459906	0.456812	POOR	0.0461463	0.455288	POOR	-0.141456	0.0215016	POOR	9	0.0885879	8.85879	0.0869547	8.69547	82.4969	83.3	7.17349	Overlap		0.176254	17.6254	0.212398	21.2398	-0.262079	-0.21605	0.303052		-0.052 (-0.179 - 0.076)	0.429565	0.028 (-0.265 - 0.321)	0.852936	-0.015 (-0.13 - 0.1)	0.799568	0.025 (-0.065 - 0.115)	0.581877	0.199 (-0.26 - 0.658)	0.395571	0.007 (-0.022 - 0.036)	0.628674	-0.007 (-0.038 - 0.023)	0.640276	-0.018 (-0.125 - 0.089)	0.737777	-0.034 (-0.105 - 0.037)	0.3432
CD3G_seq.7924.7	CD3G_Inflammation_II	P09693	seq.7924.7	7924-7	T-cell surface glycoprotein CD3 gamma chain	CD3G	917	CD3G	0.216307	0.000400278	POOR	0.0161418	0.794057	POOR	-0.0161319	0.794181	POOR	9	0.0426948	4.26948	0.0495809	4.95809	256.944	256.75	12.7395	Overlap		0.211806	21.1806	0.282218	28.2218	-0.117054	-0.0773	0.39938		0.224 (0.041 - 0.407)	0.0170159	-0.126 (-0.551 - 0.299)	0.56039	0.031 (-0.138 - 0.2)	0.720204	-0.078 (-0.209 - 0.054)	0.24863	-0.532 (-1.193 - 0.129)	0.115912	0.012 (-0.03 - 0.053)	0.586656	-0.013 (-0.058 - 0.032)	0.565182	0.099 (-0.057 - 0.254)	0.215671	-0.008 (-0.112 - 0.096)	0.880579
CD40.ligand..soluble_seq.3534.14	CD40LG_Inflammation	P29965	seq.3534.14	3534-14	CD40 ligand	CD40 ligand, soluble	959	CD40LG	0.0284297	0.645639	POOR	-0.00356702	0.954002	POOR	-0.0781815	0.205438	POOR	9	0.0564057	5.64057	0.0590907	5.90907	119.109	117.8	7.03825	Overlap		0.056422	5.6422	0.164615	16.4615	-0.336435	-0.3141	0.235904		0.024 (-0.119 - 0.167)	0.747384	-0.192 (-0.527 - 0.144)	0.262963	0.018 (-0.112 - 0.147)	0.787839	-0.047 (-0.148 - 0.054)	0.360579	-0.268 (-0.777 - 0.242)	0.303988	-0.009 (-0.041 - 0.023)	0.59746	0.015 (-0.02 - 0.049)	0.405157	-0.028 (-0.148 - 0.092)	0.647644	0.02 (-0.06 - 0.099)	0.630596
CD5.CD_seq.14065.11	CD5_Oncology	P06127	seq.14065.11	14065-11	T-cell surface glycoprotein CD5:Cytoplasmic domain	CD5:CD	921	CD5	0.187279	0.00224637	POOR	0.0214217	0.729005	POOR	-0.0104699	0.86555	POOR	9	0.0516912	5.16912	0.0843678	8.43678	145.666	148.3	12.2895	Overlap		0.148181	14.8181	0.200857	20.0857	-0.55005	-0.5627	0.286915		-0.104 (-0.293 - 0.085)	0.283449	0.164 (-0.271 - 0.599)	0.460336	-0.19 (-0.361 - -0.018)	0.0308987	-0.052 (-0.186 - 0.083)	0.454116	-0.6 (-1.276 - 0.076)	0.0833531	0.047 (0.005 - 0.09)	0.0281484	-0.054 (-0.099 - -0.008)	0.020819	0.176 (0.018 - 0.333)	0.0294874	-0.029 (-0.135 - 0.076)	0.588972
CD6_seq.20519.7	CD6_Inflammation	P30203	seq.20519.7	20519-7	CD6	CD6	923	CD6	0.0403273	0.514145	POOR	-0.0275069	0.656394	POOR	0.100449	0.103423	POOR	9	0.0346408	3.46408	0.0436422	4.36422	188.441	188.3	8.22396	Overlap		0.0554252	5.54252	0.104202	10.4202	-0.172081	-0.194	0.149926		0.081 (-0.074 - 0.236)	0.305143	0.238 (-0.12 - 0.595)	0.193372	0.087 (-0.057 - 0.231)	0.238686	0.043 (-0.07 - 0.156)	0.454265	0.202 (-0.363 - 0.766)	0.48448	0.022 (-0.012 - 0.057)	0.207014	-0.028 (-0.065 - 0.009)	0.140143	0.103 (-0.027 - 0.233)	0.12041	-0.012 (-0.098 - 0.075)	0.787078
CD69_seq.16618.7	CD69_Cardiometabolic	Q07108	seq.16618.7	16618-7	Early activation antigen CD69	CD69	969	CD69	-0.00398817	0.948578	POOR	-0.0146093	0.813232	POOR	-0.00456979	0.941091	POOR	9	0.0414401	4.14401	0.0524313	5.24313	35.7437	35.85	1.87409	Overlap		0.0863145	8.63145	0.150625	15.0625	-0.90582	-0.9049	0.216089		-0.184 (-0.35 - -0.019)	0.0297837	0.259 (-0.128 - 0.647)	0.189634	-0.015 (-0.167 - 0.137)	0.845867	-0.026 (-0.144 - 0.093)	0.672157	-0.048 (-0.65 - 0.554)	0.875286	-0.016 (-0.054 - 0.022)	0.410079	0.008 (-0.032 - 0.049)	0.683593	-0.049 (-0.19 - 0.092)	0.497018	0.03 (-0.064 - 0.124)	0.529377
CD70_seq.5807.77	CD70_Inflammation	P32970	seq.5807.77	5807-77	CD70 antigen	CD70	970	CD70	0.0873595	0.156953	POOR	0.0843587	0.171751	POOR	0.0766187	0.214671	POOR	9	0.0256352	2.56352	0.0356162	3.56162	159.528	158.2	5.68179	Overlap		0.122086	12.2086	0.262273	26.2273	-0.393012	-0.3682	0.372105		-0.087 (-0.221 - 0.048)	0.207544	0.026 (-0.288 - 0.339)	0.873155	0.061 (-0.061 - 0.183)	0.327788	-0.073 (-0.168 - 0.022)	0.135291	-0.002 (-0.486 - 0.481)	0.992983	-0.006 (-0.036 - 0.024)	0.70194	0.006 (-0.027 - 0.038)	0.729667	-0.02 (-0.133 - 0.093)	0.728493	0.02 (-0.055 - 0.095)	0.5957
CD70_seq.8762.38	CD70_Inflammation	P32970	seq.8762.38	8762-38	CD70 antigen	CD70	970	CD70	0.232866	0.000134379	POOR	0.208932	0.000634522	POOR	-0.0426863	0.489821	POOR	9	0.0258461	2.58461	0.0323153	3.23153	206.906	205.8	6.68624	Overlap		0.122086	12.2086	0.262273	26.2273	-0.393012	-0.3682	0.372105		-0.094 (-0.223 - 0.034)	0.152545	-0.201 (-0.502 - 0.1)	0.190809	-0.147 (-0.265 - -0.03)	0.0147276	-0.092 (-0.184 - 0)	0.0506651	-0.048 (-0.513 - 0.417)	0.839767	0.029 (0 - 0.058)	0.0506384	-0.026 (-0.057 - 0.005)	0.106188	0.066 (-0.042 - 0.175)	0.231659	-0.036 (-0.108 - 0.036)	0.327898
CD72_seq.7009.6	CD72_Inflammation_II	P21854	seq.7009.6	7009-6	B-cell differentiation antigen CD72	CD72	971	CD72	0.00561929	0.927596	POOR	0.11385	0.0647357	POOR	-0.0591659	0.338259	POOR	9	0.0450648	4.50648	0.0660269	6.60269	132.922	133.4	8.77642	Overlap		0.0717825	7.17825	0.204344	20.4344	-0.264892	-0.29075	0.291796		-0.017 (-0.248 - 0.214)	0.888074	-0.137 (-0.671 - 0.397)	0.615338	-0.214 (-0.421 - -0.007)	0.0441934	0.037 (-0.125 - 0.2)	0.652568	-0.181 (-1.002 - 0.639)	0.665062	0.007 (-0.044 - 0.059)	0.78294	-0.013 (-0.069 - 0.042)	0.644939	0.067 (-0.126 - 0.26)	0.494032	-0.009 (-0.137 - 0.119)	0.889446
CD72_seq.7009.8	CD72_Inflammation_II	P21854	seq.7009.8	7009-8	B-cell differentiation antigen CD72	CD72	971	CD72	0.175211	0.00429755	POOR	0.184527	0.00261352	POOR	0.299025	7.45082e-07	POOR	9	0.0490288	4.90288	0.0771187	7.71187	166.056	164.3	12.806	Overlap		0.0717825	7.17825	0.204344	20.4344	-0.264892	-0.29075	0.291796		0.19 (0.028 - 0.352)	0.0219594	-0.028 (-0.408 - 0.351)	0.883352	0.141 (-0.009 - 0.291)	0.0661976	0.037 (-0.08 - 0.154)	0.536763	0.197 (-0.392 - 0.786)	0.51193	-0.019 (-0.056 - 0.017)	0.303004	0.02 (-0.02 - 0.059)	0.324395	-0.106 (-0.243 - 0.031)	0.13138	-0.017 (-0.108 - 0.074)	0.716231
CD79B_seq.6351.55	CD79B_Inflammation	P40259	seq.6351.55	6351-55	B-cell antigen receptor complex-associated protein beta chain	CD79B	974	CD79B	-0.0670253	0.277884	POOR	-0.0269123	0.663361	POOR	-0.00968734	0.875515	POOR	9	0.0760246	7.60246	0.0926965	9.26965	155.472	153.7	14.4117	Overlap		0.0359046	3.59046	0.109882	10.9882	-0.215092	-0.233	0.15805		-0.045 (-0.179 - 0.089)	0.510067	-0.048 (-0.362 - 0.265)	0.762981	-0.035 (-0.156 - 0.087)	0.575102	-0.013 (-0.108 - 0.082)	0.790235	0.312 (-0.162 - 0.786)	0.198288	0.032 (0.002 - 0.061)	0.0370353	-0.035 (-0.067 - -0.003)	0.0341258	0.108 (-0.003 - 0.219)	0.0576373	-0.024 (-0.099 - 0.05)	0.520732
CD82.antigen_seq.21480.2	CD82_Oncology_II	P27701	seq.21480.2	21480-2	CD82 antigen	CD82 antigen	3732	CD82	-0.0258374	0.67603	POOR	-0.0128027	0.835978	POOR	0.00612628	0.921084	POOR	9	0.0462949	4.62949	0.0580186	5.80186	121.013	121.2	7.02097	Overlap		0.270035	27.0035	0.371329	37.1329	-0.277375	-0.1933	0.51851		-0.031 (-0.155 - 0.092)	0.621472	-0.134 (-0.42 - 0.151)	0.356791	-0.016 (-0.129 - 0.097)	0.780852	0 (-0.088 - 0.088)	0.996365	0.074 (-0.366 - 0.514)	0.740735	-0.021 (-0.049 - 0.006)	0.131021	0.018 (-0.011 - 0.048)	0.225062	-0.123 (-0.225 - -0.02)	0.0194162	-0.004 (-0.073 - 0.065)	0.905506
CDA_seq.18336.31	CDA_Cardiometabolic_II	P32320	seq.18336.31	18336-31	Cytidine deaminase	CDA	978	CDA	0.0924281	0.134169	POOR	0.0402561	0.514889	POOR	0.0132809	0.829943	POOR	9	0.0338504	3.38504	0.0631774	6.31774	332.15	331.3	20.9844	Overlap		0.0807175	8.07175	0.351649	35.1649	-0.155469	0.01235	0.492609		-0.202 (-0.349 - -0.055)	0.00752438	0.002 (-0.336 - 0.339)	0.992678	0.175 (0.04 - 0.31)	0.0113877	-0.001 (-0.107 - 0.106)	0.990782	0.219 (-0.342 - 0.779)	0.445576	-0.018 (-0.052 - 0.016)	0.303217	0.015 (-0.021 - 0.052)	0.404054	-0.096 (-0.222 - 0.03)	0.135527	-0.079 (-0.162 - 0.004)	0.0646267
CDC37_seq.3879.50	CDC37_Oncology	Q16543	seq.3879.50	3879-50	Hsp90 co-chaperone Cdc37	CDC37	11140	CDC37	-0.00212685	0.972564	POOR	-0.038647	0.531845	POOR	0.0970436	0.115718	POOR	9	0.0547441	5.47441	0.0734198	7.34198	57.5031	57.9	4.22187	Overlap		0.205596	20.5596	0.244255	24.4255	-0.378012	-0.3951	0.347293		0.106 (-0.029 - 0.24)	0.123875	0.018 (-0.291 - 0.328)	0.907066	-0.022 (-0.145 - 0.1)	0.722302	0.115 (0.021 - 0.209)	0.0177102	-0.237 (-0.721 - 0.246)	0.336546	-0.025 (-0.055 - 0.005)	0.102437	0.029 (-0.004 - 0.061)	0.0836757	-0.047 (-0.16 - 0.066)	0.415527	0.046 (-0.029 - 0.121)	0.232541
CDHR1_seq.8372.29	CDHR1_Neurology	Q96JP9	seq.8372.29	8372-29	Cadherin-related family member 1	CDHR1	92211	CDHR1	0.176105	0.00410137	POOR	-0.11015	0.0739908	POOR	-0.0193861	0.753884	POOR	9	0.0230705	2.30705	0.0388685	3.88685	328.137	327.3	12.7542	Overlap		0.131704	13.1704	0.256524	25.6524	0.4489	0.50095	0.364205		-0.128 (-0.266 - 0.01)	0.0706587	-0.02 (-0.343 - 0.302)	0.900903	-0.071 (-0.198 - 0.055)	0.270935	-0.108 (-0.206 - -0.01)	0.0311983	-0.12 (-0.615 - 0.376)	0.636846	0.002 (-0.029 - 0.033)	0.902059	-0.008 (-0.042 - 0.025)	0.628862	-0.026 (-0.143 - 0.091)	0.663741	-0.028 (-0.106 - 0.049)	0.478822
CDSN_seq.7085.81	CDSN_Inflammation	Q15517	seq.7085.81	7085-81	Corneodesmosin	CDSN	1041	CDSN	0.267171	1.07912e-05	POOR	0.00436787	0.94369	POOR	-0.0919006	0.136415	POOR	9	0.0222804	2.22804	0.0322633	3.22633	247.306	247.8	7.97892	Overlap		0.0579806	5.79806	1.17778	117.778	-0.302758	0.1174	1.34574	Inter-CV	-0.11 (-0.251 - 0.032)	0.130207	-0.133 (-0.465 - 0.198)	0.430659	-0.027 (-0.159 - 0.104)	0.687107	-0.056 (-0.158 - 0.047)	0.28583	0.095 (-0.413 - 0.603)	0.714812	-0.023 (-0.055 - 0.009)	0.15854	0.036 (0.002 - 0.07)	0.0406999	-0.034 (-0.154 - 0.085)	0.574539	0.079 (0 - 0.158)	0.0497488
CEA16_seq.24299.1	CEACAM16_Oncology_II	Q2WEN9	seq.24299.1	24299-1	Carcinoembryonic antigen-related cell adhesion molecule 16	CEA16	388551	CEACAM16	0.111378	0.0708062	POOR	-0.0948477	0.124233	POOR	-0.0954393	0.121892	POOR	9	0.0390147	3.90147	0.047987	4.7987	426.756	422.8	20.4787	Overlap		0.0588662	5.88662	0.128567	12.8567	-0.0360042	-0.02485	0.184723		-0.134 (-0.279 - 0.01)	0.0698784	-0.203 (-0.541 - 0.134)	0.237625	-0.091 (-0.225 - 0.043)	0.182987	-0.071 (-0.176 - 0.033)	0.182179	-0.01 (-0.533 - 0.514)	0.970653	0.024 (-0.008 - 0.057)	0.147785	-0.013 (-0.049 - 0.022)	0.462155	0.085 (-0.038 - 0.207)	0.176798	-0.057 (-0.139 - 0.024)	0.167664
CEA19_seq.7048.4	CEACAM19_Oncology_II	Q7Z692	seq.7048.4	7048-4	Carcinoembryonic antigen-related cell adhesion molecule 19	CEA19	56971	CEACAM19	0.0412461	0.504597	POOR	0.0327243	0.596579	POOR	-0.0520754	0.399407	POOR	9	0.0788084	7.88084	0.12105	12.105	116.209	114.3	14.0672	Overlap		0.278571	27.8571	0.344899	34.4899	-0.313746	-0.2475	0.48367		-0.002 (-0.126 - 0.122)	0.979755	-0.075 (-0.358 - 0.207)	0.601943	0.109 (-0.003 - 0.22)	0.0569209	-0.003 (-0.09 - 0.084)	0.944945	0.45 (0.01 - 0.89)	0.046112	-0.007 (-0.034 - 0.021)	0.641039	0.01 (-0.02 - 0.04)	0.520568	-0.041 (-0.145 - 0.063)	0.438605	0.003 (-0.066 - 0.072)	0.937504
CEA20_seq.10453.7	CEACAM20_Oncology_II	Q6UY09	seq.10453.7	10453-7	Carcinoembryonic antigen-related cell adhesion molecule 20	CEA20	125931	CEACAM20	0.0654803	0.289136	POOR	0.0812155	0.188339	POOR	0.0406044	0.511256	POOR	9	0.0382797	3.82797	0.0638316	6.38316	25.1125	25.4	1.60297	Overlap		0.162117	16.2117	0.353616	35.3616	-0.365837	-0.3576	0.495209		-0.088 (-0.208 - 0.031)	0.148332	-0.005 (-0.28 - 0.271)	0.973563	-0.008 (-0.116 - 0.101)	0.889979	0.002 (-0.082 - 0.087)	0.956662	-0.078 (-0.518 - 0.362)	0.728815	-0.026 (-0.053 - 0.001)	0.0584283	0.021 (-0.008 - 0.05)	0.152609	-0.109 (-0.209 - -0.009)	0.0328137	0.049 (-0.018 - 0.116)	0.150458
CEA21_seq.7204.1	CEACAM21_Inflammation	Q3KPI0	seq.7204.1	7204-1	Carcinoembryonic antigen-related cell adhesion molecule 21	CEA21	90273	CEACAM21	0.192568	0.00166949	POOR	0.0236193	0.702461	POOR	-0.0491768	0.426196	POOR	9	0.0292233	2.92233	0.0317129	3.17129	290.781	290.2	9.22152	Overlap		0.108416	10.8416	0.177514	17.7514	-0.663708	-0.6374	0.254115		0.074 (-0.047 - 0.194)	0.230634	0.085 (-0.192 - 0.363)	0.546572	-0.002 (-0.112 - 0.108)	0.96955	-0.057 (-0.142 - 0.029)	0.194724	-0.25 (-0.684 - 0.184)	0.260552	-0.005 (-0.032 - 0.022)	0.725554	0.006 (-0.023 - 0.035)	0.69459	0.02 (-0.082 - 0.121)	0.704174	0.057 (-0.01 - 0.124)	0.0961029
CEAM3_seq.8999.19	CEACAM3_Oncology	P40198	seq.8999.19	8999-19	Carcinoembryonic antigen-related cell adhesion molecule 3	CEAM3	1084	CEACAM3	0.0601251	0.330473	POOR	-0.0673772	0.275363	POOR	0.111325	0.0709415	POOR	9	0.0301033	3.01033	0.038112	3.8112	206.472	205.9	7.86906	Overlap		0.485466	48.5466	0.550479	55.0479	-0.140112	0.01195	0.742238	Intra-CV	0.1 (-0.06 - 0.259)	0.220815	-0.155 (-0.522 - 0.212)	0.407067	0.017 (-0.128 - 0.162)	0.820071	-0.054 (-0.167 - 0.059)	0.350927	-0.051 (-0.63 - 0.528)	0.862383	0.001 (-0.035 - 0.037)	0.964056	0.007 (-0.031 - 0.046)	0.704064	0.036 (-0.098 - 0.17)	0.598655	-0.007 (-0.096 - 0.082)	0.876962
CEBPB_seq.15675.3	CEBPB_Cardiometabolic	P17676	seq.15675.3	15675-3	CCAAT/enhancer-binding protein beta	CEBPB	1051	CEBPB	0.104606	0.0898418	POOR	-0.0414041	0.502965	POOR	0.0300576	0.626847	POOR	9	0.172839	17.2839	0.209573	20.9573	104.856	106.6	21.9751	Overlap	Intra- & Inter-CV	0.258277	25.8277	0.316498	31.6498	-0.036168	-0.0652	0.445756		-0.118 (-0.266 - 0.03)	0.11845	-0.069 (-0.41 - 0.271)	0.690512	-0.05 (-0.184 - 0.085)	0.470544	0.037 (-0.068 - 0.142)	0.487301	0.376 (-0.153 - 0.905)	0.1649	-0.006 (-0.039 - 0.028)	0.731849	0.006 (-0.03 - 0.042)	0.751184	-0.061 (-0.185 - 0.064)	0.339774	-0.022 (-0.105 - 0.061)	0.607097
CEBPB_seq.22953.85	CEBPB_Cardiometabolic	P17676	seq.22953.85	22953-85	CCAAT/enhancer-binding protein beta	CEBPB	1051	CEBPB	0.0235279	0.703558	POOR	-0.0258214	0.67622	POOR	0.0264305	0.669028	POOR	9	0.0346461	3.46461	0.0545708	5.45708	250.894	249.1	13.6915	Overlap		0.258277	25.8277	0.316498	31.6498	-0.036168	-0.0652	0.445756		-0.051 (-0.192 - 0.089)	0.472232	-0.042 (-0.367 - 0.283)	0.798797	-0.021 (-0.147 - 0.106)	0.74916	-0.061 (-0.159 - 0.038)	0.228011	0.12 (-0.385 - 0.626)	0.641329	0.02 (-0.011 - 0.052)	0.207285	-0.016 (-0.05 - 0.018)	0.356979	0.029 (-0.088 - 0.146)	0.627327	-0.056 (-0.134 - 0.022)	0.158486
CETN3_seq.17410.5	CETN3_Oncology_II	O15182	seq.17410.5	17410-5	Centrin-3	CETN3	1070	CETN3	0.178056	0.00370122	POOR	-0.10379	0.0923878	POOR	-0.0851491	0.167756	POOR	9	0.102712	10.2712	0.385627	38.5627	150.553	140.25	58.0574	Overlap	Inter-CV	0.0941966	9.41966	0.166507	16.6507	-0.046425	-0.00425	0.238578		-0.045 (-0.229 - 0.139)	0.633299	0.09 (-0.337 - 0.518)	0.677982	-0.018 (-0.185 - 0.149)	0.833503	-0.193 (-0.321 - -0.065)	0.0034381	0.072 (-0.594 - 0.738)	0.831954	0.04 (-0.001 - 0.081)	0.0574328	-0.038 (-0.082 - 0.006)	0.0897328	0.163 (0.01 - 0.316)	0.0376624	-0.001 (-0.103 - 0.102)	0.989767
CF058_seq.7154.92	LEG1_Inflammation_II	Q6P5S2	seq.7154.92	7154-92	Protein LEG1 homolog	CF058	352999	LEG1	0.186043	0.00240504	POOR	-0.178052	0.00370195	POOR	-0.0455397	0.461241	POOR	9	0.0588954	5.88954	0.066093	6.6093	395.566	397.2	26.1441	Overlap		0.0360506	3.60506	0.117834	11.7834	-0.525942	-0.52735	0.169413		-0.022 (-0.203 - 0.159)	0.812379	0.115 (-0.307 - 0.537)	0.592926	0.068 (-0.097 - 0.233)	0.422441	-0.227 (-0.353 - -0.101)	0.000477951	-0.717 (-1.355 - -0.08)	0.0283815	0.008 (-0.033 - 0.048)	0.705862	-0.01 (-0.053 - 0.034)	0.661362	0.081 (-0.07 - 0.232)	0.29628	0.165 (0.066 - 0.263)	0.00119271
CHAC2_seq.21156.5	CHAC2_Oncology	Q8WUX2	seq.21156.5	21156-5	Putative glutathione-specific gamma-glutamylcyclotransferase 2	CHAC2	494143	CHAC2	0.174349	0.00449461	POOR	0.102953	0.0950601	POOR	-0.0626369	0.310633	POOR	9	0.0334853	3.34853	0.0392679	3.92679	99.525	99.95	3.90814	Overlap		0.201818	20.1818	0.219419	21.9419	0.0458115	0.07255	0.312841		-0.107 (-0.237 - 0.024)	0.109431	0.123 (-0.179 - 0.425)	0.423718	-0.101 (-0.221 - 0.018)	0.0970628	0.082 (-0.011 - 0.175)	0.0847813	-0.352 (-0.827 - 0.124)	0.148257	0.011 (-0.018 - 0.04)	0.465329	-0.016 (-0.048 - 0.016)	0.323056	0.003 (-0.107 - 0.113)	0.951613	0.062 (-0.01 - 0.135)	0.0936326
Chk2_seq.19328.51	CHEK2_Cardiometabolic	O96017	seq.19328.51	19328-51	Serine/threonine-protein kinase Chk2	Chk2	11200	CHEK2	0.201876	0.000971799	POOR	0.0031332	0.959591	POOR	0.071836	0.244764	POOR	9	0.0243089	2.43089	0.0398829	3.98829	307.284	306.7	12.2554	Overlap		0.250738	25.0738	0.276581	27.6581	0.080244	0.1033	0.391692		0.003 (-0.148 - 0.154)	0.967161	0.171 (-0.186 - 0.528)	0.348237	-0.089 (-0.228 - 0.05)	0.209105	-0.1 (-0.208 - 0.007)	0.0691955	-0.524 (-1.061 - 0.012)	0.0565135	0.05 (0.016 - 0.083)	0.00371861	-0.048 (-0.084 - -0.012)	0.00962357	0.201 (0.077 - 0.326)	0.00165844	-0.047 (-0.131 - 0.037)	0.272638
Chk2_seq.3360.50	CHEK2_Cardiometabolic	O96017	seq.3360.50	3360-50	Serine/threonine-protein kinase Chk2	Chk2	11200	CHEK2	0.184728	0.00258496	POOR	-0.00199215	0.974301	POOR	-0.112892	0.0670362	POOR	9	0.0302845	3.02845	0.0378138	3.78138	75.1312	75.1	2.84099	Overlap		0.250738	25.0738	0.276581	27.6581	0.080244	0.1033	0.391692		0.012 (-0.144 - 0.168)	0.880353	0.24 (-0.139 - 0.62)	0.214698	0.064 (-0.076 - 0.205)	0.369887	-0.009 (-0.119 - 0.101)	0.875404	-0.023 (-0.578 - 0.532)	0.935537	-0.015 (-0.05 - 0.02)	0.402766	0.013 (-0.025 - 0.05)	0.50927	-0.047 (-0.177 - 0.083)	0.479649	0.026 (-0.061 - 0.112)	0.560894
CHMP6_seq.21160.4	CHMP6_Cardiometabolic_II	Q96FZ7	seq.21160.4	21160-4	Charged multivesicular body protein 6	CHMP6	79643	CHMP6	0.289365	1.73549e-06	POOR	-0.00814871	0.895162	POOR	0.0934962	0.12971	POOR	9	0.0818197	8.18197	0.085455	8.5455	718.203	723.9	61.374	Overlap		0.0837921	8.37921	0.142712	14.2712	-0.580635	-0.63285	0.204853		-0.058 (-0.209 - 0.092)	0.446308	0.123 (-0.224 - 0.47)	0.486033	-0.016 (-0.158 - 0.125)	0.822724	0.123 (0.014 - 0.232)	0.0277533	0.312 (-0.236 - 0.859)	0.265859	0.011 (-0.023 - 0.045)	0.519655	-0.015 (-0.052 - 0.021)	0.40546	0.051 (-0.075 - 0.177)	0.429118	0.04 (-0.044 - 0.123)	0.352317
Chymotrypsin_seq.5671.1	CTRB1_Neurology	P17538	seq.5671.1	5671-1	Chymotrypsinogen B	Chymotrypsin	1504	CTRB1	0.186454	0.00235125	POOR	-0.179037	0.00351358	POOR	0.0889182	0.149655	POOR	9	0.021656	2.1656	0.0239108	2.39108	233.566	233.5	5.58475	Overlap		0.0594797	5.94797	0.195525	19.5525	-0.236565	-0.21915	0.279441		-0.05 (-0.177 - 0.076)	0.433801	-0.145 (-0.437 - 0.146)	0.328061	-0.067 (-0.184 - 0.05)	0.263686	-0.031 (-0.123 - 0.06)	0.500746	-0.222 (-0.689 - 0.244)	0.35069	0.008 (-0.021 - 0.036)	0.604014	-0.008 (-0.039 - 0.022)	0.587349	0.008 (-0.098 - 0.113)	0.889027	-0.049 (-0.119 - 0.021)	0.172892
cIAP.1_seq.21464.2	BIRC2_Oncology	Q13490	seq.21464.2	21464-2	Baculoviral IAP repeat-containing protein 2	cIAP-1	329	BIRC2	0.0330171	0.593297	POOR	0.00053546	0.993091	POOR	0.0305743	0.620931	POOR	9	0.436422	43.6422	0.379231	37.9231	71.1531	78.2	26.9835	Overlap	Intra- & Inter-CV	0.232861	23.2861	0.3024	30.24	0.198565	0.24885	0.426763		-0.114 (-0.222 - -0.007)	0.038199	-0.035 (-0.284 - 0.214)	0.784609	-0.069 (-0.168 - 0.029)	0.169002	0.022 (-0.055 - 0.099)	0.571816	0.292 (-0.097 - 0.681)	0.14239	0.003 (-0.021 - 0.028)	0.785311	-0.002 (-0.029 - 0.024)	0.860216	-0.011 (-0.103 - 0.08)	0.811489	-0.019 (-0.079 - 0.042)	0.548884
CIG49_seq.13642.90	IFIT3_Oncology_II	O14879	seq.13642.90	13642-90	Interferon-induced protein with tetratricopeptide repeats 3	CIG49	3437	IFIT3	0.150744	0.0142181	POOR	0.120325	0.050835	POOR	0.127392	0.0385943	POOR	9	0.0347197	3.47197	0.0375567	3.75567	217.859	216.05	8.18208	Overlap		0.187527	18.7527	0.22448	22.448	-0.176187	-0.1553	0.319885		-0.003 (-0.175 - 0.169)	0.975279	0.063 (-0.332 - 0.458)	0.753028	-0.001 (-0.156 - 0.154)	0.990715	-0.18 (-0.299 - -0.061)	0.00328245	-0.034 (-0.661 - 0.592)	0.914427	0.003 (-0.035 - 0.042)	0.866336	-0.011 (-0.053 - 0.03)	0.587332	0.045 (-0.099 - 0.189)	0.540408	0.064 (-0.031 - 0.16)	0.186115
CINP_seq.19383.131	CINP_Oncology_II	Q9BW66	seq.19383.131	19383-131	Cyclin-dependent kinase 2-interacting protein	CINP	51550	CINP	0.198701	0.00117199	POOR	0.0268125	0.664534	POOR	-0.0913752	0.13868	POOR	9	0.0321504	3.21504	0.0417767	4.17767	168.466	169.2	7.03794	Overlap		0.2968	29.68	0.37037	37.037	-0.113358	-0.0051	0.517254		0.147 (0.011 - 0.284)	0.0356976	0.039 (-0.281 - 0.358)	0.813236	-0.045 (-0.173 - 0.083)	0.492708	0.154 (0.056 - 0.252)	0.00237964	0.151 (-0.343 - 0.645)	0.549398	-0.002 (-0.033 - 0.03)	0.91928	-0.005 (-0.039 - 0.028)	0.765512	-0.01 (-0.126 - 0.107)	0.870337	-0.014 (-0.092 - 0.063)	0.715537
CK.BB_seq.3800.71	CKB_Cardiometabolic_II	P12277	seq.3800.71	3800-71	Creatine kinase B-type	CK-BB	1152	CKB	0.266745	1.11601e-05	POOR	-0.150018	0.014697	POOR	-0.190556	0.00187069	POOR	9	0.0874464	8.74464	0.310208	31.0208	205.684	192.7	63.8049	Overlap	Inter-CV	0.11452	11.452	0.189349	18.9349	0.0455115	0.063	0.270771		-0.029 (-0.185 - 0.128)	0.719606	-0.263 (-0.637 - 0.112)	0.169073	-0.038 (-0.181 - 0.106)	0.609112	-0.097 (-0.209 - 0.014)	0.0889122	-0.519 (-1.086 - 0.049)	0.0743514	0.014 (-0.021 - 0.049)	0.436946	-0.007 (-0.045 - 0.03)	0.703448	0.052 (-0.08 - 0.183)	0.442077	-0.016 (-0.103 - 0.072)	0.724833
CKAP4_seq.7221.56	CKAP4_Inflammation	Q07065	seq.7221.56	7221-56	Cytoskeleton-associated protein 4	CKAP4	10970	CKAP4	0.0184376	0.765566	POOR	-0.0665102	0.281602	POOR	-0.19224	0.0017009	POOR	9	0.0273548	2.73548	0.0384168	3.84168	161.559	160.6	6.2066	Overlap		0.057422	5.7422	0.323924	32.3924	-0.212608	-0.1834	0.455716		-0.096 (-0.324 - 0.132)	0.410159	-0.14 (-0.668 - 0.389)	0.604562	0.004 (-0.202 - 0.211)	0.966563	-0.115 (-0.275 - 0.046)	0.162099	-0.13 (-0.953 - 0.693)	0.757166	0.103 (0.053 - 0.153)	6.65019e-05	-0.114 (-0.167 - -0.061)	3.92074e-05	0.346 (0.159 - 0.532)	0.000344978	-0.038 (-0.165 - 0.089)	0.554521
CLC10_seq.10955.4	CLEC10A_Neurology	Q8IUN9	seq.10955.4	10955-4	C-type lectin domain family 10 member A	CLC10	10462	CLEC10A	0.0607217	0.325688	POOR	0.0777761	0.207805	POOR	-0.00598045	0.922956	POOR	9	0.0518005	5.18005	0.0493239	4.93239	172.675	172.1	8.517	Overlap		0.0500167	5.00167	0.189523	18.9523	-0.0159	0.0034	0.271015		-0.043 (-0.185 - 0.099)	0.55291	-0.182 (-0.509 - 0.145)	0.275176	0.001 (-0.129 - 0.132)	0.984747	0.014 (-0.088 - 0.116)	0.78566	0.597 (0.092 - 1.101)	0.0212537	0.025 (-0.006 - 0.057)	0.117066	-0.032 (-0.066 - 0.002)	0.0680704	0.06 (-0.059 - 0.179)	0.325692	-0.023 (-0.102 - 0.056)	0.562814
CLC1A_seq.21853.3	CLEC1A_Cardiometabolic	Q8NC01	seq.21853.3	21853-3	CLEC-1	CLC1A	51267	CLEC1A	0.241159	7.54655e-05	POOR	0.123125	0.0456457	POOR	0.0416008	0.500936	POOR	9	0.130259	13.0259	0.215491	21.5491	172.988	165.7	37.2772	Overlap	Intra- & Inter-CV	0.12211	12.211	0.300649	30.0649	-0.534596	-0.5866	0.424396		-0.042 (-0.17 - 0.087)	0.527512	-0.048 (-0.348 - 0.253)	0.756169	-0.166 (-0.281 - -0.052)	0.00479006	-0.033 (-0.123 - 0.058)	0.479838	0.061 (-0.4 - 0.523)	0.795283	0.042 (0.013 - 0.07)	0.00445713	-0.038 (-0.069 - -0.008)	0.0151945	0.089 (-0.018 - 0.196)	0.103619	-0.041 (-0.112 - 0.031)	0.265226
CLC1B_seq.4332.6	CLEC1B_Neurology	Q9P126	seq.4332.6	4332-6	C-type lectin domain family 1 member B	CLC1B	51266	CLEC1B	0.264821	1.29757e-05	POOR	0.0662459	0.283523	POOR	0.0343423	0.578545	POOR	9	0.0330883	3.30883	0.0588095	5.88095	152.316	153.7	8.95761	Overlap		0.152487	15.2487	0.229969	22.9969	-0.689354	-0.7165	0.32751		0.063 (-0.13 - 0.256)	0.52501	-0.035 (-0.476 - 0.406)	0.877298	0.074 (-0.101 - 0.248)	0.408845	-0.081 (-0.217 - 0.055)	0.243795	0.205 (-0.481 - 0.891)	0.558189	-0.046 (-0.089 - -0.003)	0.0371883	0.05 (0.004 - 0.096)	0.0346134	-0.001 (-0.163 - 0.16)	0.986774	0.354 (0.256 - 0.452)	1.51246e-11
CLC4A_seq.8853.2	CLEC4A_Inflammation	Q9UMR7	seq.8853.2	8853-2	C-type lectin domain family 4 member A	CLC4A	50856	CLEC4A	0.0684734	0.26761	POOR	0.0744846	0.227754	POOR	0.0808049	0.19059	POOR	9	0.0450449	4.50449	0.0590798	5.90798	92.3187	93.45	5.45417	Overlap		0.0735599	7.35599	0.110744	11.0744	-0.0957154	-0.07845	0.159283		-0.011 (-0.136 - 0.113)	0.858489	0.09 (-0.2 - 0.379)	0.543118	0.055 (-0.058 - 0.168)	0.338759	0.067 (-0.021 - 0.154)	0.13776	0.238 (-0.206 - 0.683)	0.294375	-0.024 (-0.052 - 0.003)	0.0866142	0.025 (-0.005 - 0.054)	0.108192	-0.054 (-0.158 - 0.05)	0.307348	0.025 (-0.044 - 0.094)	0.472938
CLC4D_seq.7752.31	CLEC4D_Inflammation	Q8WXI8	seq.7752.31	7752-31	C-type lectin domain family 4 member D	CLC4D	338339	CLEC4D	0.249778	4.05377e-05	POOR	-0.0271766	0.66026	POOR	-0.0467763	0.44915	POOR	9	0.041992	4.1992	0.0545941	5.45941	375.219	366.4	20.4847	Overlap		0.140204	14.0204	0.210792	21.0792	0.43845	0.5114	0.30081		0.026 (-0.112 - 0.165)	0.709252	0.037 (-0.282 - 0.356)	0.821527	-0.176 (-0.3 - -0.052)	0.00588055	0.123 (0.026 - 0.22)	0.0137362	-0.184 (-0.681 - 0.312)	0.467559	0.012 (-0.019 - 0.043)	0.461304	-0.004 (-0.037 - 0.03)	0.819819	0.02 (-0.097 - 0.136)	0.741779	-0.043 (-0.12 - 0.034)	0.278682
CLC4G_seq.19765.17	CLEC4G_Inflammation	Q6UXB4	seq.19765.17	19765-17	C-type lectin domain family 4 member G	CLC4G	339390	CLEC4G	0.0762536	0.21687	POOR	0.0336931	0.58575	POOR	-0.0469948	0.447033	POOR	9	0.0725102	7.25102	0.0792557	7.92557	132.256	130.7	10.4821	Overlap		0.0907266	9.07266	0.20466	20.466	0.277246	0.2559	0.292238		0.055 (-0.09 - 0.201)	0.456802	0.139 (-0.204 - 0.482)	0.426463	-0.073 (-0.204 - 0.058)	0.277711	0.035 (-0.068 - 0.137)	0.506195	0.034 (-0.486 - 0.555)	0.896846	0.012 (-0.021 - 0.044)	0.484017	-0.004 (-0.039 - 0.031)	0.839383	0.073 (-0.048 - 0.195)	0.2384	-0.044 (-0.124 - 0.037)	0.290357
CLC4K_seq.3361.26	CD207_Oncology	Q9UJ71	seq.3361.26	3361-26	C-type lectin domain family 4 member K	CLC4K	50489	CD207	-0.0146123	0.813194	POOR	-0.0142352	0.81793	POOR	0.0165304	0.789214	POOR	9	0.0364749	3.64749	0.069446	6.9446	159.169	161.5	11.0536	Overlap		0.106755	10.6755	0.163824	16.3824	-0.285085	-0.28645	0.234785		0.042 (-0.148 - 0.232)	0.667741	0.085 (-0.351 - 0.521)	0.702689	-0.055 (-0.226 - 0.117)	0.531936	0.026 (-0.107 - 0.16)	0.700697	0.439 (-0.244 - 1.122)	0.208555	0.025 (-0.018 - 0.067)	0.251274	-0.033 (-0.079 - 0.012)	0.152197	0.096 (-0.062 - 0.255)	0.234797	0.03 (-0.076 - 0.135)	0.583446
CLC6A_seq.6911.103	CLEC6A_Oncology	Q6EIG7	seq.6911.103	6911-103	C-type lectin domain family 6 member A	CLC6A	93978	CLEC6A	-0.0506015	0.412901	POOR	-0.0516011	0.40372	POOR	0.0655919	0.288314	POOR	9	0.0600722	6.00722	0.0939097	9.39097	66.6219	67.9	6.25644	Overlap		0.114945	11.4945	0.173138	17.3138	-0.262958	-0.1712	0.247944		0.054 (-0.146 - 0.255)	0.595051	0.299 (-0.167 - 0.766)	0.208453	0.021 (-0.16 - 0.203)	0.818098	0.01 (-0.132 - 0.151)	0.895605	-0.116 (-0.841 - 0.609)	0.753938	-0.041 (-0.085 - 0.004)	0.0760973	0.032 (-0.016 - 0.08)	0.193861	-0.218 (-0.384 - -0.052)	0.010553	0.093 (-0.018 - 0.204)	0.101268
CLGN_seq.10600.24	CLGN_Neurology_II	O14967	seq.10600.24	10600-24	Calmegin	CLGN	1047	CLGN	0.185234	0.00251438	POOR	0.259693	1.9283e-05	POOR	0.192949	0.00163371	POOR	9	0.544356	54.4356	0.465087	46.5087	266.381	288.95	123.89	Overlap	Intra- & Inter-CV	0.311111	31.1111	0.417263	41.7263	-0.228068	-0.263	0.577995		-0.106 (-0.222 - 0.011)	0.0759579	-0.135 (-0.409 - 0.138)	0.331279	-0.01 (-0.116 - 0.097)	0.858256	0.078 (-0.005 - 0.16)	0.0658391	0.422 (0.005 - 0.839)	0.0482873	-0.01 (-0.036 - 0.017)	0.479886	0.01 (-0.019 - 0.038)	0.501992	-0.062 (-0.161 - 0.036)	0.214922	-0.038 (-0.103 - 0.028)	0.258529
CLM1_seq.5623.11	CD300LF_Oncology	Q8TDQ1	seq.5623.11	5623-11	CMRF35-like molecule 1	CLM1	146722	CD300LF	0.104736	0.0894388	POOR	-0.0840104	0.173534	POOR	0.0204409	0.740959	POOR	9	0.0276898	2.76898	0.0297475	2.97475	165.947	166.25	4.9365	Overlap		0.0251689	2.51689	0.155228	15.5228	0.0336615	0.0337	0.222615		-0.006 (-0.172 - 0.159)	0.938705	-0.121 (-0.503 - 0.26)	0.533526	0.004 (-0.146 - 0.153)	0.963148	-0.01 (-0.126 - 0.107)	0.872672	0.017 (-0.574 - 0.608)	0.954305	-0.005 (-0.042 - 0.032)	0.791668	0.001 (-0.038 - 0.041)	0.944138	-0.034 (-0.172 - 0.104)	0.630636	-0.003 (-0.094 - 0.089)	0.95438
CLM2_seq.10798.4	CD300E_Oncology	Q496F6	seq.10798.4	10798-4	CMRF35-like molecule 2	CLM2	342510	CD300E	0.0894423	0.147261	POOR	0.116344	0.0590519	POOR	0.137513	0.0254602	POOR	9	0.0466553	4.66553	0.0745056	7.45056	119.775	119	8.92391	Overlap		0.0395097	3.95097	0.0917719	9.17719	-0.222373	-0.192	0.132121		-0.057 (-0.213 - 0.099)	0.474044	0.284 (-0.077 - 0.645)	0.122809	0.062 (-0.082 - 0.207)	0.397572	0.02 (-0.093 - 0.132)	0.733331	0.588 (0.031 - 1.146)	0.0397042	-0.002 (-0.037 - 0.033)	0.897895	0.001 (-0.037 - 0.039)	0.961026	-0.044 (-0.175 - 0.087)	0.509251	-0.04 (-0.126 - 0.047)	0.37311
CLM6_seq.13406.161	CD300C_Neurology	Q08708	seq.13406.161	13406-161	CMRF35-like molecule 6	CLM6	10871	CD300C	0.297076	8.85883e-07	POOR	-0.154355	0.0120344	POOR	-0.00642779	0.917213	POOR	9	0.0314131	3.14131	0.0476646	4.76646	191.35	189.85	9.12063	Overlap		0.0391883	3.91883	0.165093	16.5093	-0.00523846	0.01375	0.23658		-0.026 (-0.152 - 0.101)	0.691753	-0.071 (-0.366 - 0.223)	0.635066	-0.049 (-0.165 - 0.067)	0.406408	-0.005 (-0.095 - 0.085)	0.913754	0.21 (-0.237 - 0.657)	0.358049	0.026 (-0.003 - 0.054)	0.075871	-0.029 (-0.06 - 0.001)	0.0569743	0.051 (-0.055 - 0.157)	0.34384	-0.024 (-0.095 - 0.046)	0.495824
CLM9_seq.20585.9	CD300LG_Neurology	Q6UXG3	seq.20585.9	20585-9	CMRF35-like molecule 9	CLM9	146894	CD300LG	-0.0180187	0.770742	POOR	0.00774026	0.900389	POOR	-0.0310158	0.615896	POOR	9	0.135459	13.5459	0.165782	16.5782	10.7781	11	1.78682	Overlap	Intra-CV	0.114121	11.4121	0.159893	15.9893	-0.0706577	-0.0896	0.229222		-0.032 (-0.118 - 0.055)	0.473281	0.113 (-0.083 - 0.308)	0.258127	-0.008 (-0.086 - 0.07)	0.847073	0.012 (-0.049 - 0.072)	0.707792	0.15 (-0.155 - 0.455)	0.334535	-0.028 (-0.047 - -0.009)	0.00475772	0.027 (0.006 - 0.047)	0.0117203	-0.095 (-0.166 - -0.023)	0.00974258	0.015 (-0.032 - 0.063)	0.528814
ClpP.endopeptidase_seq.17196.5	CLPP_Neurology	Q16740	seq.17196.5	17196-5	ATP-dependent Clp protease proteolytic subunit, mitochondrial	ClpP endopeptidase	8192	CLPP	0.00513834	0.933778	POOR	0.00116891	0.984919	POOR	-0.120854	0.0498179	POOR	9	0.0228871	2.28871	0.0419956	4.19956	357.666	353.6	15.0204	Overlap		0.0894547	8.94547	0.188858	18.8858	-0.225354	-0.172	0.270081		-0.016 (-0.168 - 0.136)	0.834316	-0.144 (-0.496 - 0.208)	0.42199	-0.031 (-0.171 - 0.109)	0.662628	-0.162 (-0.269 - -0.055)	0.00335507	0.018 (-0.525 - 0.561)	0.947399	0.035 (0.001 - 0.068)	0.0459962	-0.034 (-0.071 - 0.002)	0.0654772	0.193 (0.068 - 0.318)	0.00271635	0 (-0.084 - 0.085)	0.993486
CNDP1_seq.5456.59	CNDP1_Cardiometabolic	Q96KN2	seq.5456.59	5456-59	Beta-Ala-His dipeptidase	CNDP1	84735	CNDP1	0.165091	0.00724165	POOR	0.00106503	0.986259	POOR	-0.0493782	0.424302	POOR	9	0.0434209	4.34209	0.0469251	4.69251	199565	200944	9364.61	Overlap		0.0218525	2.18525	0.654882	65.4882	3.02736	3.0113	0.861863	Inter-CV	0.091 (-0.025 - 0.207)	0.124747	0.089 (-0.176 - 0.355)	0.510148	0.022 (-0.084 - 0.129)	0.682306	-0.013 (-0.095 - 0.07)	0.766452	0.104 (-0.316 - 0.524)	0.628569	-0.042 (-0.068 - -0.016)	0.00147922	0.037 (0.009 - 0.064)	0.0101213	-0.198 (-0.292 - -0.103)	5.65492e-05	0.018 (-0.046 - 0.083)	0.578363
CNTF_seq.3489.9	CNTF_Neurology_II	P26441	seq.3489.9	3489-9	Ciliary neurotrophic factor	CNTF	1270	CNTF	0.0270143	0.662164	POOR	-0.0778517	0.207362	POOR	0.1498	0.0148437	POOR	9	0.0409934	4.09934	0.048104	4.8104	69.2156	70	3.32955	Overlap		31.0156	3101.56	1.87761	187.761	-0.11558	0.3237	1.77264	Intra- & Inter-CV	-0.007 (-0.163 - 0.149)	0.929174	0.125 (-0.233 - 0.483)	0.494526	0.01 (-0.132 - 0.153)	0.885451	0.01 (-0.1 - 0.121)	0.853014	0.398 (-0.155 - 0.952)	0.159632	-0.004 (-0.039 - 0.031)	0.831488	0.002 (-0.036 - 0.04)	0.916852	0.019 (-0.111 - 0.149)	0.775406	0.087 (0.001 - 0.173)	0.04944
CO1A1.N.term.propeptide_seq.13484.69	COL1A1_Cardiometabolic	P02452	seq.13484.69	13484-69	Collagen alpha-1(I) chain:N-term propeptide	CO1A1:N-term propeptide	1277	COL1A1	0.0167159	0.786905	POOR	-0.0160174	0.79561	POOR	-0.0346498	0.575146	POOR	9	0.0512583	5.12583	0.0773435	7.73435	59.8563	58.8	4.62949	Overlap		0.0193733	1.93733	0.258567	25.8567	-0.194952	-0.153	0.367015		-0.052 (-0.209 - 0.105)	0.516564	0.154 (-0.207 - 0.515)	0.402714	-0.009 (-0.153 - 0.135)	0.905169	0.106 (-0.006 - 0.217)	0.0635789	-0.015 (-0.596 - 0.567)	0.959958	-0.011 (-0.046 - 0.024)	0.537315	0.011 (-0.027 - 0.049)	0.561301	-0.107 (-0.238 - 0.024)	0.11123	-0.011 (-0.099 - 0.076)	0.799705
CO9A1_seq.6631.17	COL9A1_Inflammation	P20849	seq.6631.17	6631-17	Collagen alpha-1(IX) chain	CO9A1	1297	COL9A1	0.228471	0.000180935	POOR	-0.0409919	0.507229	POOR	0.00886223	0.886042	POOR	9	0.0484919	4.84919	0.0530769	5.30769	400.844	393.8	21.2755	Overlap		0.12936	12.936	0.17915	17.915	0.00978077	-0.02725	0.256421		0.018 (-0.117 - 0.154)	0.789899	-0.037 (-0.348 - 0.275)	0.81799	-0.012 (-0.134 - 0.111)	0.84966	-0.082 (-0.177 - 0.013)	0.0907857	-0.427 (-0.908 - 0.053)	0.0824921	0.036 (0.006 - 0.066)	0.0195552	-0.031 (-0.063 - 0.002)	0.0650864	0.123 (0.011 - 0.235)	0.0322783	-0.035 (-0.11 - 0.04)	0.364001
COAC_seq.13996.16	PPCDC_Neurology	Q96CD2	seq.13996.16	13996-16	Phosphopantothenoylcysteine decarboxylase	COAC	60490	PPCDC	0.0885573	0.151322	POOR	0.0510783	0.408506	POOR	-0.061055	0.323035	POOR	9	0.0345846	3.45846	0.0367336	3.67336	360.363	356.95	13.2374	Overlap		0.0826625	8.26625	0.287563	28.7563	-0.177796	-0.18345	0.406654		0.02 (-0.118 - 0.158)	0.777636	-0.008 (-0.328 - 0.312)	0.960081	-0.017 (-0.144 - 0.109)	0.789818	-0.086 (-0.184 - 0.012)	0.08634	-0.243 (-0.744 - 0.259)	0.343569	0.007 (-0.024 - 0.037)	0.678861	0 (-0.033 - 0.033)	0.993428	0.06 (-0.056 - 0.175)	0.310283	-0.035 (-0.111 - 0.042)	0.37765
COL_seq.5749.53	CLPS_Neurology	P04118	seq.5749.53	5749-53	Colipase	COL	1208	CLPS	0.192318	0.00169334	POOR	0.101645	0.0993596	POOR	0.210788	0.000565883	POOR	9	0.0533638	5.33638	0.0606339	6.06339	73.9031	74.5	4.48103	Overlap		0.0564259	5.64259	0.9323	93.23	-0.162504	0.09625	1.14101	Inter-CV	0.129 (-0.084 - 0.342)	0.236567	-0.101 (-0.591 - 0.388)	0.68427	0.024 (-0.17 - 0.217)	0.809367	0.032 (-0.119 - 0.182)	0.681753	-0.21 (-0.983 - 0.564)	0.595531	-0.028 (-0.076 - 0.02)	0.250616	0.025 (-0.027 - 0.076)	0.349406	0.005 (-0.174 - 0.184)	0.958237	0.077 (-0.041 - 0.196)	0.201507
COLEC12_seq.9787.23	COLEC12_Inflammation	Q5KU26	seq.9787.23	9787-23	Collectin-12	COLEC12	81035	COLEC12	0.0583623	0.344873	POOR	-0.0986693	0.109713	POOR	0.0245757	0.691019	POOR	9	0.0343392	3.43392	0.0434189	4.34189	317.081	316.45	13.7673	Overlap		0.0631832	6.31832	0.0966185	9.66185	-0.0302231	-0.00975	0.139067		-0.145 (-0.281 - -0.009)	0.0374647	-0.243 (-0.567 - 0.08)	0.140256	-0.073 (-0.2 - 0.053)	0.257284	-0.087 (-0.185 - 0.012)	0.0854621	-0.192 (-0.694 - 0.309)	0.453419	0.01 (-0.021 - 0.041)	0.537212	-0.003 (-0.036 - 0.031)	0.870055	0.036 (-0.08 - 0.152)	0.539739	0 (-0.077 - 0.078)	0.989913
Collagen.alpha.3.VI..isoform.3_seq.10511.10	COL6A3_Cardiometabolic	P12111	seq.10511.10	10511-10	Collagen alpha-3(VI) chain:isoform 3	Collagen alpha-3(VI):isoform 3	1293	COL6A3	0.116982	0.0576658	POOR	0.225953	0.000214021	POOR	0.15332	0.0126275	POOR	9	0.700785	70.0785	0.716938	71.6938	52.5562	43	37.6795	Overlap	Intra- & Inter-CV	0.0310148	3.10148	0.344337	34.4337	-0.244016	-0.1555	0.482924		-0.056 (-0.176 - 0.064)	0.360922	-0.094 (-0.371 - 0.182)	0.502293	-0.064 (-0.172 - 0.045)	0.252952	0.042 (-0.043 - 0.127)	0.337314	0.259 (-0.17 - 0.687)	0.237958	0 (-0.027 - 0.027)	0.986525	0.003 (-0.026 - 0.032)	0.838426	-0.025 (-0.125 - 0.076)	0.63217	-0.05 (-0.117 - 0.017)	0.144889
Collagen.binding.protein_seq.10800.15	SERPINH1_Oncology_II	P50454	seq.10800.15	10800-15	Serpin H1	Collagen-binding protein	871	SERPINH1	0.0672906	0.275982	POOR	0.108338	0.0789001	POOR	-0.065096	0.291981	POOR	9	0.133346	13.3346	0.237461	23.7461	72.4969	70.3	17.2152	Overlap	Intra- & Inter-CV	122604	1.22604e+07	5.92878	592.878	-1.85345	-0.9881	2.73264	Intra- & Inter-CV	-0.198 (-0.333 - -0.063)	0.00433803	-0.13 (-0.446 - 0.185)	0.418478	-0.069 (-0.195 - 0.057)	0.28294	-0.084 (-0.182 - 0.013)	0.092096	0.219 (-0.285 - 0.723)	0.395029	0.018 (-0.014 - 0.049)	0.271648	-0.018 (-0.052 - 0.015)	0.283961	0.022 (-0.094 - 0.139)	0.709526	0.01 (-0.068 - 0.087)	0.802033
COMD1_seq.12509.115	COMMD1_Cardiometabolic_II	Q8N668	seq.12509.115	12509-115	COMM domain-containing protein 1	COMD1	150684	COMMD1	0.28215	3.19891e-06	POOR	0.121248	0.0490715	POOR	0.0728265	0.238302	POOR	9	0.0316915	3.16915	0.0398865	3.98865	161.216	160.2	6.43033	Overlap		0.141956	14.1956	0.250076	25.0076	-0.972804	-0.96335	0.355326		0.097 (-0.038 - 0.231)	0.159939	-0.115 (-0.43 - 0.201)	0.476124	0.086 (-0.036 - 0.208)	0.168633	0.014 (-0.081 - 0.11)	0.766469	0.248 (-0.242 - 0.738)	0.322208	-0.006 (-0.036 - 0.025)	0.719659	0.004 (-0.028 - 0.037)	0.800329	0.015 (-0.098 - 0.128)	0.79801	-0.031 (-0.106 - 0.044)	0.422103
contactin.1_seq.2974.61	CNTN1_Cardiometabolic	Q12860	seq.2974.61	2974-61	Contactin-1	contactin-1	1272	CNTN1	0.088734	0.15042	POOR	-0.0730045	0.237154	POOR	-0.0943009	0.126427	POOR	9	0.0390513	3.90513	0.0426003	4.26003	149822	150918	6382.44	Overlap		0.0417025	4.17025	0.297836	29.7836	0.079608	0.1615	0.42059		0.086 (-0.053 - 0.225)	0.22733	-0.052 (-0.374 - 0.269)	0.749605	0.102 (-0.024 - 0.228)	0.114998	-0.078 (-0.176 - 0.021)	0.122502	-0.058 (-0.568 - 0.452)	0.823301	-0.008 (-0.039 - 0.023)	0.615381	0.011 (-0.022 - 0.045)	0.512498	0.032 (-0.085 - 0.149)	0.588422	0.041 (-0.036 - 0.119)	0.297227
COPE_seq.19310.81	COPE_Neurology	O14579	seq.19310.81	19310-81	Coatomer subunit epsilon	COPE	11316	COPE	0.167395	0.00640673	POOR	-0.0145169	0.814391	POOR	0.0117641	0.849118	POOR	9	0.0937605	9.37605	0.0874693	8.74693	120.444	119.85	10.5351	Overlap		0.142229	14.2229	0.210271	21.0271	0.203623	0.2725	0.300082		-0.162 (-0.304 - -0.019)	0.0270564	0.119 (-0.209 - 0.448)	0.475938	-0.063 (-0.194 - 0.068)	0.346181	-0.102 (-0.204 - -0.001)	0.0495498	0.277 (-0.244 - 0.797)	0.298348	0.029 (-0.004 - 0.061)	0.0842955	-0.034 (-0.069 - 0.001)	0.0563398	0.068 (-0.053 - 0.189)	0.270417	0.008 (-0.073 - 0.088)	0.854731
CPTP_seq.21426.88	CPTP_Cardiometabolic_II	Q5TA50	seq.21426.88	21426-88	Ceramide-1-phosphate transfer protein	CPTP	80772	CPTP	0.00997851	0.871805	POOR	0.0884629	0.15176	POOR	-0.0248547	0.687694	POOR	9	0.601581	60.1581	0.542571	54.2571	41.6063	45.1	22.5743	Overlap	Intra- & Inter-CV	0.250572	25.0572	0.258176	25.8176	0.218904	0.147	0.366477		-0.139 (-0.251 - -0.027)	0.0159591	-0.057 (-0.318 - 0.205)	0.670622	-0.073 (-0.177 - 0.03)	0.164747	0.017 (-0.063 - 0.098)	0.671843	0.272 (-0.135 - 0.679)	0.191878	0.006 (-0.02 - 0.032)	0.647194	-0.006 (-0.034 - 0.022)	0.670071	-0.001 (-0.097 - 0.095)	0.989418	-0.027 (-0.091 - 0.037)	0.407818
CRBB2_seq.10000.28	CRYBB2_Neurology_II	P43320	seq.10000.28	10000-28	Beta-crystallin B2	CRBB2	1415	CRYBB2	0.0987609	0.109382	POOR	-0.0274757	0.656759	POOR	0.0822455	0.182778	POOR	9	0.0422413	4.22413	0.0596372	5.96372	143.478	142.1	8.55663	Overlap		0.0527723	5.27723	0.0920877	9.20877	1.29047	1.3068	0.132574		-0.084 (-0.189 - 0.021)	0.119835	0.106 (-0.147 - 0.358)	0.412282	0.07 (-0.026 - 0.165)	0.152885	0.002 (-0.073 - 0.077)	0.962428	0.076 (-0.301 - 0.453)	0.693043	-0.011 (-0.035 - 0.013)	0.363285	0.014 (-0.012 - 0.039)	0.286355	-0.022 (-0.111 - 0.066)	0.620699	-0.013 (-0.072 - 0.046)	0.657884
CRH_seq.5614.44	CRH_Oncology	P06850	seq.5614.44	5614-44	Corticoliberin	CRH	1392	CRH	0.137717	0.0252409	POOR	-0.0349264	0.572096	POOR	-0.102124	0.0977672	POOR	9	0.0259415	2.59415	0.0407176	4.07176	198.875	199.4	8.09771	Overlap		0.129242	12.9242	0.393838	39.3838	-0.226365	-0.25305	0.547834		-0.213 (-0.512 - 0.086)	0.164508	-0.318 (-1.004 - 0.369)	0.364269	-0.332 (-0.602 - -0.062)	0.0165587	-0.023 (-0.236 - 0.19)	0.832601	-0.572 (-1.648 - 0.503)	0.297758	0.047 (-0.02 - 0.115)	0.171157	-0.064 (-0.136 - 0.008)	0.0839786	0.152 (-0.1 - 0.404)	0.238174	-0.045 (-0.213 - 0.123)	0.598117
CRIM1.CD_seq.8699.43	CRIM1_Inflammation	Q9NZV1	seq.8699.43	8699-43	Cysteine-rich motor neuron 1 protein:Cytoplasmic domain	CRIM1:CD	51232	CRIM1	0.134242	0.0292054	POOR	-0.357991	2.1151e-09	POOR	-0.213407	0.000480673	POOR	9	0.18679	18.679	0.772139	77.2139	111.478	93.4	86.0766	Overlap	Intra- & Inter-CV	0.0402345	4.02345	0.129955	12.9955	0.125442	0.1519	0.186701		-0.063 (-0.226 - 0.1)	0.449684	0.187 (-0.195 - 0.57)	0.337423	0.021 (-0.126 - 0.168)	0.780937	-0.122 (-0.236 - -0.008)	0.0374455	0.102 (-0.484 - 0.688)	0.733199	0.048 (0.012 - 0.084)	0.00910408	-0.042 (-0.081 - -0.003)	0.0357286	0.17 (0.035 - 0.304)	0.0143308	-0.065 (-0.155 - 0.026)	0.161514
CRIS3_seq.3187.52	CRISP3_Inflammation_II	P54108	seq.3187.52	3187-52	Cysteine-rich secretory protein 3	CRIS3	10321	CRISP3	0.0270959	0.661207	POOR	0.0372127	0.547191	POOR	0.0393523	0.524378	POOR	9	0.0265787	2.65787	0.0375551	3.75551	95.0469	95.1	3.56949	Overlap		0.0264945	2.64945	0.099053	9.9053	0.05645	0.062	0.142555		0.041 (-0.131 - 0.212)	0.641244	-0.041 (-0.433 - 0.351)	0.837869	0.053 (-0.103 - 0.209)	0.50661	-0.022 (-0.144 - 0.1)	0.725557	0.226 (-0.395 - 0.847)	0.476523	-0.003 (-0.041 - 0.036)	0.889726	0.002 (-0.039 - 0.043)	0.931529	-0.008 (-0.151 - 0.135)	0.91498	0.016 (-0.079 - 0.111)	0.738927
CRNN_seq.17738.7	CRNN_Oncology	Q9UBG3	seq.17738.7	17738-7	Cornulin	CRNN	49860	CRNN	0.0555781	0.368415	POOR	-0.0818265	0.185026	POOR	-0.0197458	0.749469	POOR	9	0.0371525	3.71525	0.0392499	3.92499	116.641	115.3	4.57813	Overlap		0.0664915	6.64915	0.200208	20.0208	-0.367135	-0.2882	0.286006		0.013 (-0.177 - 0.203)	0.892913	0.33 (-0.112 - 0.772)	0.143465	-0.085 (-0.257 - 0.087)	0.335052	0.101 (-0.033 - 0.235)	0.139901	0.135 (-0.544 - 0.813)	0.697633	0.008 (-0.035 - 0.05)	0.72111	-0.007 (-0.053 - 0.039)	0.775855	-0.034 (-0.193 - 0.125)	0.678017	-0.031 (-0.137 - 0.075)	0.565899
CSDE1_seq.12735.39	CSDE1_Cardiometabolic_II	O75534	seq.12735.39	12735-39	Cold shock domain-containing protein E1	CSDE1	7812	CSDE1	0.114885	0.0623239	POOR	0.070769	0.251861	POOR	0.101753	0.0989984	POOR	9	0.0458512	4.58512	0.0948493	9.48493	125.334	123.7	11.8879	Overlap		0.53221	53.221	0.593727	59.3727	-0.231473	-0.20715	0.792779	Intra-CV	0.023 (-0.137 - 0.184)	0.774954	-0.202 (-0.581 - 0.177)	0.295627	0.112 (-0.035 - 0.259)	0.136012	-0.054 (-0.169 - 0.061)	0.355923	0.586 (0.014 - 1.157)	0.0455475	0.018 (-0.018 - 0.054)	0.323548	-0.023 (-0.061 - 0.016)	0.250684	0.007 (-0.127 - 0.141)	0.918996	-0.063 (-0.152 - 0.026)	0.169244
cSHMT_seq.12334.25	SHMT1_Inflammation	P34896	seq.12334.25	12334-25	Serine hydroxymethyltransferase, cytosolic	cSHMT	6470	SHMT1	0.128043	0.0376041	POOR	0.255215	2.70732e-05	POOR	0.0442048	0.474495	POOR	9	0.050256	5.0256	0.0604834	6.04834	97.4437	98.2	5.89373	Overlap		0.0500973	5.00973	0.433921	43.3921	0.476288	0.84085	0.599219		-0.016 (-0.18 - 0.149)	0.85192	0.047 (-0.332 - 0.426)	0.80718	0.081 (-0.067 - 0.23)	0.285338	-0.005 (-0.121 - 0.111)	0.934993	-0.2 (-0.789 - 0.389)	0.506346	-0.015 (-0.052 - 0.021)	0.410527	0.011 (-0.028 - 0.051)	0.58134	-0.045 (-0.182 - 0.092)	0.522335	0.054 (-0.037 - 0.145)	0.248394
CSK21_seq.3427.63	CSNK2A1_Neurology_II	P68400	seq.3427.63	3427-63	Casein kinase II subunit alpha	CSK21	1457	CSNK2A1	0.290982	1.50977e-06	POOR	0.0212767	0.730768	POOR	0.00821599	0.894302	POOR	9	0.0747653	7.47653	0.0965916	9.65916	144.234	143.1	13.9318	Overlap		0.224294	22.4294	0.274408	27.4408	-0.036556	0.0267	0.388724		-0.025 (-0.164 - 0.113)	0.71934	-0.004 (-0.324 - 0.316)	0.980935	0.018 (-0.108 - 0.143)	0.782797	-0.241 (-0.334 - -0.148)	7.42901e-07	0.137 (-0.358 - 0.632)	0.587977	0.027 (-0.004 - 0.058)	0.0881435	-0.028 (-0.061 - 0.005)	0.0966699	0.094 (-0.021 - 0.209)	0.110666	0.054 (-0.023 - 0.131)	0.168801
CSK21_seq.5224.20	CSNK2A1_Neurology_II	P68400	seq.5224.20	5224-20	Casein kinase II subunit alpha	CSK21	1457	CSNK2A1	0.118682	0.0541032	POOR	0.0327261	0.59656	POOR	-0.0432404	0.484198	POOR	9	0.176745	17.6745	0.203863	20.3863	33.3906	32.2	6.80713	Overlap	Intra- & Inter-CV	0.224294	22.4294	0.274408	27.4408	-0.036556	0.0267	0.388724		0.046 (-0.067 - 0.159)	0.423239	0.16 (-0.129 - 0.449)	0.278325	0.101 (-0.002 - 0.205)	0.0564078	-0.009 (-0.091 - 0.072)	0.819494	0.054 (-0.352 - 0.46)	0.794863	-0.03 (-0.055 - -0.005)	0.0188141	0.035 (0.008 - 0.062)	0.0111742	-0.077 (-0.172 - 0.017)	0.109664	0.07 (0.008 - 0.133)	0.028305
CSPG2_seq.9561.21	VCAN_Neurology	P13611	seq.9561.21	9561-21	Versican core protein	CSPG2	1462	VCAN	0.100875	0.101962	POOR	-0.00205452	0.973496	POOR	0.0740902	0.230232	POOR	9	0.0370648	3.70648	0.0432168	4.32168	129.834	129	5.61103	Overlap		0.0311617	3.11617	0.119019	11.9019	0.10555	0.0963	0.171105		0.104 (-0.043 - 0.252)	0.167289	0.076 (-0.263 - 0.416)	0.659115	0.068 (-0.068 - 0.203)	0.330054	-0.026 (-0.132 - 0.08)	0.635036	-0.07 (-0.605 - 0.465)	0.797545	0.016 (-0.017 - 0.049)	0.353298	-0.018 (-0.053 - 0.018)	0.33135	0.081 (-0.043 - 0.205)	0.202693	0.01 (-0.073 - 0.092)	0.818954
CSPG4_seq.8951.162	CSPG4_Cardiometabolic_II	Q6UVK1	seq.8951.162	8951-162	Chondroitin sulfate proteoglycan 4	CSPG4	1464	CSPG4	-0.0357545	0.563014	POOR	0.113305	0.0660372	POOR	0.014157	0.818913	POOR	9	0.0715197	7.15197	0.131106	13.1106	121.309	118.9	15.9044	Overlap		0.0818454	8.18454	0.16157	16.157	0.103046	0.1487	0.231596		-0.025 (-0.139 - 0.088)	0.659426	0.028 (-0.232 - 0.288)	0.834139	0.084 (-0.017 - 0.186)	0.105356	-0.036 (-0.116 - 0.043)	0.37492	0.124 (-0.277 - 0.524)	0.545485	-0.01 (-0.035 - 0.016)	0.454116	0.015 (-0.013 - 0.042)	0.291852	-0.036 (-0.13 - 0.059)	0.461141	-0.012 (-0.075 - 0.051)	0.709785
CTACK_seq.2192.63	CCL27_Cardiometabolic	Q9Y4X3	seq.2192.63	2192-63	C-C motif chemokine 27	CTACK	10850	CCL27	0.141085	0.0218497	POOR	-0.0354424	0.566429	POOR	0.00723303	0.906886	POOR	9	0.0356606	3.56606	0.0512123	5.12123	233.806	232.95	11.9738	Overlap		0.313012	31.3012	1.0666	106.66	-0.35686	-0.6204	1.25747	Inter-CV	0.094 (-0.061 - 0.248)	0.235434	-0.037 (-0.396 - 0.323)	0.841975	-0.029 (-0.171 - 0.113)	0.690089	-0.11 (-0.22 - 0)	0.0509343	0.157 (-0.396 - 0.711)	0.578019	0.016 (-0.018 - 0.051)	0.356052	-0.014 (-0.051 - 0.023)	0.454899	0.051 (-0.078 - 0.18)	0.440614	-0.013 (-0.099 - 0.073)	0.772322
CTRC_seq.5626.20	CTRC_Inflammation	Q99895	seq.5626.20	5626-20	Chymotrypsin-C	CTRC	11330	CTRC	0.0615062	0.319465	POOR	-0.146437	0.0172717	POOR	-0.0542246	0.380209	POOR	9	0.0417352	4.17352	0.0465176	4.65176	162.344	160.95	7.55184	Overlap		0.0378162	3.78162	0.268445	26.8445	0.103323	0.09	0.380567		0.002 (-0.125 - 0.129)	0.977876	0.027 (-0.266 - 0.32)	0.857185	0.056 (-0.059 - 0.17)	0.340886	-0.054 (-0.143 - 0.035)	0.236334	-0.144 (-0.596 - 0.307)	0.531553	-0.002 (-0.03 - 0.026)	0.889089	0.005 (-0.025 - 0.036)	0.741186	0.01 (-0.096 - 0.115)	0.859241	0.061 (-0.009 - 0.131)	0.0881205
CTRL_seq.9229.9	CTRL_Neurology_II	P40313	seq.9229.9	9229-9	Chymotrypsin-like protease CTRL-1	CTRL	1506	CTRL	0.0956558	0.121044	POOR	-0.204243	0.000843648	POOR	-0.127476	0.0384656	POOR	9	0.163817	16.3817	0.383007	38.3007	152.366	140.25	58.3571	Overlap	Intra- & Inter-CV	0.0906912	9.06912	0.201665	20.1665	-0.539212	-0.5166	0.288047		-0.194 (-0.354 - -0.034)	0.0179391	0.059 (-0.315 - 0.433)	0.756057	-0.108 (-0.255 - 0.039)	0.150761	-0.137 (-0.251 - -0.023)	0.019479	0.315 (-0.269 - 0.9)	0.291417	0.064 (0.028 - 0.1)	0.000532579	-0.06 (-0.099 - -0.022)	0.00246814	0.175 (0.041 - 0.31)	0.0113601	-0.056 (-0.147 - 0.034)	0.22243
CUZD1_seq.7943.16	CUZD1_Neurology_II	Q86UP6	seq.7943.16	7943-16	CUB and zona pellucida-like domain-containing protein 1	CUZD1	50624	CUZD1	0.0775875	0.208912	POOR	0.0961162	0.119256	POOR	-0.0439909	0.476638	POOR	9	0.201046	20.1046	0.404491	40.4491	37.2906	35.6	15.0837	Overlap	Intra- & Inter-CV	0.289049	28.9049	0.371784	37.1784	-0.158128	-0.062	0.519107		-0.041 (-0.171 - 0.089)	0.539218	0.028 (-0.273 - 0.329)	0.854833	-0.034 (-0.152 - 0.084)	0.570494	0.1 (0.009 - 0.191)	0.0316224	0.197 (-0.276 - 0.669)	0.414868	0 (-0.029 - 0.029)	0.998525	0 (-0.031 - 0.031)	0.997545	-0.026 (-0.135 - 0.083)	0.643215	-0.023 (-0.095 - 0.049)	0.532417
CXA8_seq.12711.19	GJA8_Oncology_II	P48165	seq.12711.19	12711-19	Gap junction alpha-8 protein	CXA8	2703	GJA8	-0.0645067	0.296382	POOR	0.0492948	0.425085	POOR	0.073049	0.236867	POOR	9	0.0258434	2.58434	0.0352548	3.52548	147.566	147.15	5.20239	Overlap		0.727533	72.7533	0.632745	63.2745	-1.67385	-1.3782	0.837178	Intra-CV	-0.038 (-0.21 - 0.134)	0.664989	0.118 (-0.282 - 0.518)	0.563972	-0.238 (-0.391 - -0.085)	0.00247782	0.035 (-0.086 - 0.156)	0.574967	-0.139 (-0.759 - 0.48)	0.659826	0.039 (0.001 - 0.077)	0.0454656	-0.046 (-0.087 - -0.005)	0.0294647	0.1 (-0.043 - 0.243)	0.172233	-0.059 (-0.155 - 0.036)	0.223488
Cyclin.E_seq.19767.20	CCNE1_Inflammation_II	P24864	seq.19767.20	19767-20	G1/S-specific cyclin-E1	Cyclin E	898	CCNE1	0.22343	0.000252754	POOR	-0.0697324	0.258891	POOR	-0.00962674	0.876287	POOR	9	0.128765	12.8765	0.185536	18.5536	326.891	310.4	60.6499	Overlap	Intra- & Inter-CV	0.239407	23.9407	0.252851	25.2851	-0.176358	-0.2106	0.359149		-0.038 (-0.168 - 0.092)	0.570124	0.12 (-0.183 - 0.422)	0.437563	-0.101 (-0.218 - 0.015)	0.0902355	-0.108 (-0.199 - -0.017)	0.0202411	-0.036 (-0.504 - 0.432)	0.880131	0.048 (0.02 - 0.077)	0.00102786	-0.044 (-0.075 - -0.014)	0.00514729	0.169 (0.063 - 0.276)	0.00207821	-0.034 (-0.106 - 0.038)	0.353862
Cyclophilin.F_seq.8095.213	PPIF_Cardiometabolic_II	P30405	seq.8095.213	8095-213	Peptidyl-prolyl cis-trans isomerase F, mitochondrial	Cyclophilin F	10105	PPIF	0.198385	0.00119382	POOR	-0.00849657	0.890714	POOR	0.0877368	0.155162	POOR	9	0.0992473	9.92473	0.134738	13.4738	374.266	379.85	50.428	Overlap		0.208015	20.8015	0.251538	25.1538	0.0219115	0.04485	0.357341		0.083 (-0.073 - 0.239)	0.298861	0.131 (-0.232 - 0.495)	0.478377	-0.01 (-0.151 - 0.132)	0.891737	0.121 (0.011 - 0.23)	0.0312484	-0.364 (-0.918 - 0.191)	0.199818	-0.043 (-0.078 - -0.008)	0.0154568	0.038 (0 - 0.075)	0.0482573	-0.143 (-0.272 - -0.013)	0.0322403	0.068 (-0.018 - 0.155)	0.123376
CYR61_seq.6264.9	CCN1_Oncology	O00622	seq.6264.9	6264-9	Protein CYR61	CYR61	3491	CCN1	0.146227	0.0174343	POOR	-0.169273	0.00582919	POOR	-0.167159	0.00648276	POOR	9	0.0592538	5.92538	0.068965	6.8965	76.5938	76.8	5.28229	Overlap		0.0735981	7.35981	0.302919	30.2919	0.00999231	0.09095	0.427464		-0.108 (-0.247 - 0.032)	0.133456	0.055 (-0.266 - 0.376)	0.736726	-0.087 (-0.214 - 0.04)	0.18283	-0.041 (-0.141 - 0.058)	0.413823	-0.155 (-0.662 - 0.351)	0.548448	-0.001 (-0.032 - 0.031)	0.969285	0 (-0.033 - 0.034)	0.97826	0.012 (-0.106 - 0.13)	0.846346	0.06 (-0.018 - 0.138)	0.132878
Cystatin.C_seq.2609.59	CST3_Cardiometabolic	P01034	seq.2609.59	2609-59	Cystatin-C	Cystatin C	1471	CST3	0.201507	0.00101443	POOR	-0.00811459	0.895599	POOR	0.0845412	0.170822	POOR	9	0.0493519	4.93519	0.0472781	4.72781	131125	133137	6199.36	Overlap		0.0402195	4.02195	0.555207	55.5207	-0.02578	-0.1761	0.747832		0.034 (-0.09 - 0.159)	0.589706	-0.034 (-0.321 - 0.253)	0.815031	-0.097 (-0.209 - 0.015)	0.091162	-0.088 (-0.176 - -0.001)	0.0480257	-0.107 (-0.553 - 0.339)	0.638333	-0.008 (-0.036 - 0.02)	0.58825	0.004 (-0.026 - 0.034)	0.790563	-0.026 (-0.13 - 0.079)	0.628177	0.044 (-0.025 - 0.113)	0.210853
CYTD_seq.13661.193	CST5_Neurology	P28325	seq.13661.193	13661-193	Cystatin-D	CYTD	1473	CST5	0.13374	0.0298197	POOR	0.0723578	0.241345	POOR	0.15515	0.0115949	POOR	9	0.0165679	1.65679	0.0197902	1.97902	117.959	117.6	2.33443	Overlap		0.0909707	9.09707	0.17109	17.109	-0.237858	-0.23425	0.245053		-0.007 (-0.186 - 0.173)	0.941777	0.091 (-0.319 - 0.501)	0.663696	0.039 (-0.124 - 0.202)	0.640431	0.059 (-0.068 - 0.186)	0.361744	-0.631 (-1.273 - 0.01)	0.0548301	-0.048 (-0.088 - -0.009)	0.0179957	0.036 (-0.007 - 0.079)	0.0997414	-0.138 (-0.287 - 0.011)	0.0716081	0.105 (0.006 - 0.204)	0.038998
Cytochrome.b5_seq.11287.14	CYB5A_Oncology_II	P00167	seq.11287.14	11287-14	Cytochrome b5	Cytochrome b5	1528	CYB5A	0.286431	2.23002e-06	POOR	0.00818835	0.894655	POOR	-0.0537084	0.384768	POOR	9	0.0486847	4.86847	0.0760203	7.60203	179.65	180.7	13.657	Overlap		0.270424	27.0424	0.369317	36.9317	-0.276729	-0.2812	0.515874		0.193 (0.015 - 0.372)	0.0347696	-0.419 (-0.866 - 0.027)	0.0654294	0.006 (-0.159 - 0.171)	0.945257	0.203 (0.077 - 0.329)	0.00179744	-0.298 (-0.947 - 0.351)	0.368965	-0.028 (-0.069 - 0.013)	0.180318	0.025 (-0.018 - 0.069)	0.258859	-0.116 (-0.268 - 0.036)	0.13597	-0.029 (-0.131 - 0.072)	0.571808
D.dopachrome.decarboxylase_seq.19237.17	DDT_Cardiometabolic_II	P30046	seq.19237.17	19237-17	D-dopachrome decarboxylase	D-dopachrome decarboxylase	1652	DDT	0.0458344	0.458344	POOR	0.204818	0.000814963	POOR	0.0417534	0.499366	POOR	9	0.0546757	5.46757	0.0961899	9.61899	213.284	209.3	20.5158	Overlap		0.179908	17.9908	0.248202	24.8202	-0.0335231	-0.0841	0.352742		-0.071 (-0.231 - 0.09)	0.390317	0.145 (-0.23 - 0.521)	0.447871	-0.125 (-0.269 - 0.02)	0.0917137	0.013 (-0.101 - 0.126)	0.828397	-0.014 (-0.588 - 0.559)	0.960908	0.046 (0.011 - 0.082)	0.0116	-0.047 (-0.085 - -0.009)	0.0171323	0.124 (-0.01 - 0.257)	0.0712399	-0.075 (-0.164 - 0.014)	0.10159
DAG1_seq.8369.102	DAG1_Inflammation	Q14118	seq.8369.102	8369-102	Dystroglycan	DAG1	1605	DAG1	0.233218	0.000131186	POOR	0.126414	0.040123	POOR	0.0123077	0.842236	POOR	9	0.0207218	2.07218	0.0194144	1.94144	266.725	265.8	5.1783	Overlap		0.0932941	9.32941	0.204403	20.4403	-0.0738654	-0.0262	0.291879		-0.017 (-0.142 - 0.107)	0.784618	-0.005 (-0.294 - 0.284)	0.972368	-0.056 (-0.168 - 0.057)	0.335203	-0.049 (-0.137 - 0.039)	0.274476	0.302 (-0.139 - 0.742)	0.180709	0.029 (0.001 - 0.056)	0.0434041	-0.028 (-0.058 - 0.002)	0.0689562	0.129 (0.026 - 0.232)	0.0146741	-0.005 (-0.075 - 0.064)	0.883195
DAPK2_seq.4355.13	DAPK2_Inflammation_II	Q9UIK4	seq.4355.13	4355-13	Death-associated protein kinase 2	DAPK2	23604	DAPK2	0.145627	0.0179058	POOR	-0.0798577	0.195858	POOR	-0.0156116	0.800677	POOR	9	0.166411	16.6411	0.280084	28.0084	225.256	212.9	63.0907	Overlap	Intra- & Inter-CV	2150.35	215035	1.77286	177.286	-3.072	-2.73385	1.72003	Intra- & Inter-CV	-0.073 (-0.212 - 0.066)	0.30608	0.143 (-0.183 - 0.469)	0.389874	-0.107 (-0.233 - 0.019)	0.0968288	-0.124 (-0.222 - -0.027)	0.0132108	0.103 (-0.398 - 0.605)	0.686122	0.057 (0.027 - 0.088)	0.000301623	-0.055 (-0.088 - -0.022)	0.00110674	0.172 (0.057 - 0.287)	0.00371986	-0.036 (-0.113 - 0.042)	0.365646
DAPP1_seq.11615.16	DAPP1_Inflammation	Q9UN19	seq.11615.16	11615-16	Dual adapter for phosphotyrosine and 3-phosphotyrosine and 3-phosphoinositide	DAPP1	27071	DAPP1	0.154655	0.0118667	POOR	0.0904752	0.142626	POOR	-0.0349563	0.571768	POOR	9	0.0989074	9.89074	0.100015	10.0015	162.184	164.5	16.2209	Overlap		0.194292	19.4292	0.243604	24.3604	-0.312015	-0.3326	0.346393		-0.067 (-0.175 - 0.042)	0.229036	0.035 (-0.213 - 0.283)	0.783239	0.062 (-0.037 - 0.162)	0.218889	-0.062 (-0.139 - 0.015)	0.115989	0.33 (-0.057 - 0.717)	0.0963145	-0.015 (-0.04 - 0.009)	0.220076	0.02 (-0.006 - 0.046)	0.132274	0.004 (-0.087 - 0.095)	0.935116	0.158 (0.101 - 0.216)	1.39939e-07
DB116_seq.11144.10	DEFB116_Neurology_II	Q30KQ4	seq.11144.10	11144-10	Beta-defensin 116	DB116	245930	DEFB116	0.168514	0.0060569	POOR	-0.0762338	0.21699	POOR	0.0521063	0.399126	POOR	9	0.0171194	1.71194	0.021081	2.1081	154.866	154.7	3.26473	Overlap		0.258663	25.8663	0.324448	32.4448	0.339364	0.3456	0.456417		0.009 (-0.126 - 0.144)	0.896488	0.246 (-0.074 - 0.566)	0.132044	0.058 (-0.065 - 0.18)	0.35607	-0.152 (-0.246 - -0.058)	0.00175969	-0.041 (-0.528 - 0.445)	0.868414	0.048 (0.018 - 0.078)	0.00172928	-0.047 (-0.08 - -0.015)	0.00407269	0.133 (0.021 - 0.245)	0.0208187	-0.012 (-0.087 - 0.063)	0.752451
DB118_seq.9306.7	DEFB118_Neurology_II	Q96PH6	seq.9306.7	9306-7	Beta-defensin 118	DB118	117285	DEFB118	0.150552	0.0143436	POOR	0.0140256	0.820564	POOR	-0.0605951	0.3267	POOR	9	0.0263543	2.63543	0.03845	3.845	252.159	252.85	9.69552	Overlap		0.401637	40.1637	0.386443	38.6443	-0.073316	-0.0185	0.538236		-0.106 (-0.236 - 0.023)	0.109115	-0.146 (-0.446 - 0.154)	0.340715	-0.11 (-0.229 - 0.008)	0.0682845	-0.116 (-0.208 - -0.025)	0.0134461	0.142 (-0.33 - 0.615)	0.554893	0.048 (0.019 - 0.076)	0.00132705	-0.044 (-0.075 - -0.013)	0.0059652	0.161 (0.053 - 0.269)	0.00370058	-0.043 (-0.115 - 0.03)	0.252379
DCNL2_seq.19511.8	DCUN1D2_Oncology_II	Q6PH85	seq.19511.8	19511-8	DCN1-like protein 2	DCNL2	55208	DCUN1D2	0.0225767	0.715012	POOR	-0.0339642	0.582736	POOR	-0.00194452	0.974915	POOR	9	0.0348777	3.48777	0.0454468	4.54468	94.1469	93.5	4.27868	Overlap		0.748919	74.8919	0.717652	71.7652	-0.108242	0.0384	0.929875	Intra- & Inter-CV	0.078 (-0.043 - 0.199)	0.208828	0.057 (-0.226 - 0.34)	0.692024	0.086 (-0.026 - 0.198)	0.131702	-0.077 (-0.164 - 0.01)	0.0825242	0.099 (-0.336 - 0.534)	0.655697	-0.005 (-0.032 - 0.023)	0.746116	0.009 (-0.021 - 0.038)	0.55957	0.02 (-0.082 - 0.122)	0.704058	0.031 (-0.037 - 0.099)	0.372689
DCTN6_seq.18311.44	DCTN6_Neurology	O00399	seq.18311.44	18311-44	Dynactin subunit 6	DCTN6	10671	DCTN6	0.107915	0.0800839	POOR	-0.0134297	0.828067	POOR	-0.111213	0.0712265	POOR	9	0.383085	38.3085	0.357756	35.7756	53.5594	57.15	19.1612	Overlap	Intra- & Inter-CV	0.281472	28.1472	0.307254	30.7254	-1.25182	-1.20325	0.433315		-0.098 (-0.211 - 0.014)	0.0883265	0.011 (-0.247 - 0.269)	0.934838	-0.081 (-0.183 - 0.021)	0.121182	0.043 (-0.036 - 0.123)	0.287094	0.263 (-0.14 - 0.667)	0.20189	-0.002 (-0.027 - 0.024)	0.899806	0.003 (-0.025 - 0.03)	0.845147	-0.03 (-0.125 - 0.065)	0.535525	-0.008 (-0.071 - 0.055)	0.799989
DDI2_seq.25446.34	DDI2_Inflammation_II	Q5TDH0	seq.25446.34	25446-34	Protein DDI1 homolog 2	DDI2	84301	DDI2	0.266973	1.0961e-05	POOR	0.252474	3.32206e-05	POOR	0.0792594	0.199239	POOR	9	0.065605	6.5605	0.10426	10.426	158.384	155.8	16.5132	Overlap		0.109288	10.9288	0.15928	15.928	-0.495608	-0.4079	0.228355		-0.034 (-0.194 - 0.126)	0.677916	-0.314 (-0.693 - 0.066)	0.104995	0.004 (-0.142 - 0.149)	0.960465	-0.063 (-0.176 - 0.051)	0.280656	0.125 (-0.455 - 0.704)	0.6741	-0.008 (-0.044 - 0.028)	0.65011	0.011 (-0.028 - 0.05)	0.580745	-0.047 (-0.182 - 0.087)	0.490772	0.16 (0.072 - 0.247)	0.000409249
DDX1_seq.25092.32	DDX1_Oncology_II	Q92499	seq.25092.32	25092-32	ATP-dependent RNA helicase DDX1	DDX1	1653	DDX1	0.0598999	0.33229	POOR	-0.100665	0.102679	POOR	0.108028	0.0797658	POOR	9	0.0471073	4.71073	0.0814389	8.14389	84.2531	83.6	6.86149	Overlap		0.43497	43.497	0.44503	44.503	-0.180467	-0.23225	0.613267		0.086 (-0.101 - 0.273)	0.369386	-0.201 (-0.669 - 0.268)	0.401337	-0.065 (-0.235 - 0.104)	0.44921	-0.163 (-0.293 - -0.032)	0.015312	-0.139 (-0.818 - 0.539)	0.68782	-0.068 (-0.109 - -0.027)	0.00139774	0.071 (0.026 - 0.115)	0.00199264	-0.054 (-0.211 - 0.103)	0.498488	0.272 (0.173 - 0.371)	1.56368e-07
DDX58_seq.12382.2	DDX58_Oncology	O95786	seq.12382.2	12382-2	Probable ATP-dependent RNA helicase DDX58	DDX58	23586	DDX58	0.0170488	0.782767	POOR	0.0934889	0.12974	POOR	-0.119935	0.0515949	POOR	9	0.073417	7.3417	0.164108	16.4108	110.547	108.2	18.1416	Overlap		0.185638	18.5638	0.255196	25.5196	-0.437373	-0.3933	0.362378		0.05 (-0.136 - 0.237)	0.598116	0.11 (-0.319 - 0.539)	0.615104	-0.005 (-0.174 - 0.163)	0.949274	-0.041 (-0.173 - 0.09)	0.540052	0.213 (-0.46 - 0.886)	0.53558	-0.003 (-0.045 - 0.039)	0.889215	0.007 (-0.038 - 0.052)	0.761272	-0.032 (-0.188 - 0.125)	0.69244	-0.046 (-0.15 - 0.057)	0.380297
DENR_seq.19287.59	DENR_Inflammation_II	O43583	seq.19287.59	19287-59	Density-regulated protein	DENR	8562	DENR	0.140274	0.0226281	POOR	-0.033511	0.587779	POOR	-0.0924513	0.134071	POOR	9	0.0894084	8.94084	0.157286	15.7286	159.403	153.95	25.0719	Overlap		0.304896	30.4896	0.441836	44.1836	-0.231112	-0.07685	0.609237		0.092 (-0.057 - 0.241)	0.228026	-0.025 (-0.369 - 0.32)	0.888545	0.033 (-0.102 - 0.168)	0.629722	0.036 (-0.069 - 0.141)	0.505718	0.139 (-0.398 - 0.675)	0.612302	-0.007 (-0.04 - 0.027)	0.689513	0.005 (-0.031 - 0.041)	0.78224	-0.063 (-0.188 - 0.062)	0.326933	-0.01 (-0.093 - 0.073)	0.811121
DFFA_seq.21249.115	DFFA_Inflammation	O00273	seq.21249.115	21249-115	DNA fragmentation factor subunit alpha	DFFA	1676	DFFA	0.263347	1.45527e-05	POOR	0.270923	8.01136e-06	POOR	0.136728	0.0263197	POOR	9	0.0409691	4.09691	0.0470314	4.70314	754.853	753.8	35.5018	Overlap		0.0749554	7.49554	0.237178	23.7178	-0.507112	-0.59605	0.337504		0.118 (-0.003 - 0.238)	0.0561602	-0.119 (-0.401 - 0.163)	0.40749	-0.158 (-0.267 - -0.048)	0.00512484	0.108 (0.022 - 0.194)	0.0142646	-0.517 (-0.954 - -0.08)	0.0212485	0.001 (-0.027 - 0.028)	0.958901	-0.006 (-0.035 - 0.023)	0.682931	-0.056 (-0.158 - 0.046)	0.280107	-0.029 (-0.097 - 0.039)	0.404426
DGCR6_seq.9444.70	DGCR6_Neurology_II	Q14129	seq.9444.70	9444-70	Protein DGCR6	DGCR6	8214	DGCR6	0.0770977	0.21181	POOR	-0.0833991	0.176695	POOR	-0.0496868	0.421409	POOR	9	0.0399509	3.99509	0.0569005	5.69005	97.5344	96.5	5.54975	Overlap		0.19727	19.727	0.296491	29.6491	-0.137876	-0.2066	0.418768		-0.144 (-0.286 - -0.003)	0.0468922	0.038 (-0.288 - 0.365)	0.818079	0.155 (0.025 - 0.285)	0.0201365	-0.041 (-0.143 - 0.062)	0.435195	0.501 (-0.017 - 1.018)	0.0590455	-0.008 (-0.04 - 0.024)	0.626246	0.01 (-0.025 - 0.044)	0.576191	-0.016 (-0.136 - 0.104)	0.791669	0.046 (-0.033 - 0.126)	0.256093
DHB14_seq.13972.4	HSD17B14_Neurology_II	Q9BPX1	seq.13972.4	13972-4	17-beta-hydroxysteroid dehydrogenase 14	DHB14	51171	HSD17B14	0.146367	0.0173252	POOR	0.110049	0.0742572	POOR	-0.00755932	0.902706	POOR	9	0.0209941	2.09941	0.0287036	2.87036	160.519	160.9	4.60746	Overlap		0.0837812	8.37812	0.134	13.4	0.937944	0.9796	0.192461		0.004 (-0.115 - 0.123)	0.949048	-0.133 (-0.405 - 0.138)	0.336753	0.003 (-0.105 - 0.111)	0.960163	-0.039 (-0.123 - 0.045)	0.362092	-0.036 (-0.468 - 0.396)	0.87051	-0.013 (-0.039 - 0.014)	0.351864	0.007 (-0.021 - 0.036)	0.619246	-0.026 (-0.125 - 0.074)	0.614218	-0.005 (-0.071 - 0.062)	0.892537
DHYS_seq.9856.22	DHPS_Oncology_II	P49366	seq.9856.22	9856-22	Deoxyhypusine synthase	DHYS	1725	DHPS	0.0573774	0.35309	POOR	0.05314	0.389826	POOR	-0.0438772	0.477779	POOR	9	0.69509	69.509	0.670135	67.0135	25.4344	26.9	17.0445	Overlap	Intra- & Inter-CV	0.339383	33.9383	0.335499	33.5499	-0.284413	-0.3428	0.471174		-0.117 (-0.237 - 0.003)	0.0566659	-0.123 (-0.401 - 0.155)	0.384793	-0.069 (-0.179 - 0.041)	0.22134	0.014 (-0.072 - 0.1)	0.745029	0.226 (-0.207 - 0.659)	0.30738	0.005 (-0.022 - 0.032)	0.714679	-0.002 (-0.031 - 0.027)	0.890796	0.007 (-0.095 - 0.109)	0.899482	-0.022 (-0.09 - 0.045)	0.517007
DJB14.LD_seq.8037.53	DNAJB14_Oncology_II	Q8TBM8	seq.8037.53	8037-53	DnaJ homolog subfamily B member 14:Lumenal domain	DJB14:LD	79982	DNAJB14	0.129797	0.0350418	POOR	0.0131666	0.831384	POOR	-0.0700192	0.256933	POOR	9	0.0361181	3.61181	0.0404398	4.04398	219.372	218.2	8.87135	Overlap		0.265158	26.5158	0.329477	32.9477	-0.798538	-0.79945	0.463142		0.048 (-0.086 - 0.181)	0.485146	-0.129 (-0.437 - 0.179)	0.41014	0.055 (-0.066 - 0.176)	0.372326	-0.055 (-0.149 - 0.039)	0.25463	-0.171 (-0.649 - 0.307)	0.482934	0.004 (-0.026 - 0.034)	0.790205	-0.008 (-0.04 - 0.024)	0.61777	0.019 (-0.092 - 0.131)	0.73438	-0.015 (-0.089 - 0.06)	0.698849
DKK1_seq.3535.84	DKK1_Neurology	O94907	seq.3535.84	3535-84	Dickkopf-related protein 1	DKK1	22943	DKK1	0.283418	2.87657e-06	POOR	-0.0926547	0.133213	POOR	-0.147428	0.0165223	POOR	9	0.0155765	1.55765	0.0239441	2.39441	1175.24	1169.6	28.1399	Overlap		0.0673664	6.73664	0.247713	24.7713	-0.933754	-0.85735	0.352068		0.075 (-0.048 - 0.198)	0.232537	0.007 (-0.28 - 0.295)	0.961264	0.042 (-0.07 - 0.154)	0.461459	-0.086 (-0.173 - 0.001)	0.0541129	-0.019 (-0.459 - 0.421)	0.932562	0.022 (-0.005 - 0.05)	0.115578	-0.024 (-0.054 - 0.006)	0.111882	0.072 (-0.031 - 0.175)	0.173047	-0.036 (-0.105 - 0.033)	0.303743
DLK1.CD_seq.8380.244	DLK1_Cardiometabolic	P80370	seq.8380.244	8380-244	Protein delta homolog 1:Cytoplasmic domain	DLK1:CD	8788	DLK1	0.202216	0.000952355	POOR	-0.231609	0.000146394	POOR	-0.220308	0.000309738	POOR	9	0.0272849	2.72849	0.0308073	3.08073	208.469	206.8	6.42236	Overlap		0.0274429	2.74429	0.243935	24.3935	0.421152	0.4334	0.34685		0.019 (-0.121 - 0.159)	0.785895	-0.111 (-0.436 - 0.213)	0.501385	-0.02 (-0.146 - 0.107)	0.760436	-0.094 (-0.191 - 0.004)	0.0623137	-0.124 (-0.626 - 0.379)	0.630165	0.029 (-0.002 - 0.061)	0.0652234	-0.03 (-0.063 - 0.004)	0.0843162	0.112 (-0.004 - 0.229)	0.0590279	0.004 (-0.074 - 0.081)	0.927437
DNER.CD_seq.11442.1	DNER_Inflammation	Q8NFT8	seq.11442.1	11442-1	Delta and Notch-like epidermal growth factor-related receptor:Cytoplasmic domain	DNER:CD	92737	DNER	0.199839	0.00109626	POOR	-0.178219	0.00366941	POOR	-0.0104668	0.86559	POOR	9	0.0381739	3.81739	0.0399151	3.99151	313.059	312.2	12.4958	Overlap		0.0456151	4.56151	0.091038	9.1038	-0.546354	-0.5628	0.131069		-0.092 (-0.235 - 0.052)	0.211895	0.088 (-0.239 - 0.415)	0.597091	0.002 (-0.129 - 0.133)	0.973269	-0.051 (-0.153 - 0.051)	0.329301	0.097 (-0.414 - 0.607)	0.711399	0.016 (-0.016 - 0.049)	0.32115	-0.009 (-0.043 - 0.026)	0.624954	0.041 (-0.08 - 0.161)	0.507525	-0.009 (-0.09 - 0.071)	0.818324
DNJA2_seq.11582.63	DNAJA2_Inflammation	O60884	seq.11582.63	11582-63	DnaJ homolog subfamily A member 2	DNJA2	10294	DNAJA2	0.0972164	0.115068	POOR	0.0113976	0.853765	POOR	0.0239015	0.699077	POOR	9	0.0323968	3.23968	0.0445478	4.45478	200.15	200.5	8.91624	Overlap		0.0920737	9.20737	0.209003	20.9003	-1.28821	-1.2553	0.29831		-0.084 (-0.235 - 0.068)	0.281458	0.037 (-0.378 - 0.452)	0.861879	-0.11 (-0.247 - 0.027)	0.116611	0.062 (-0.045 - 0.17)	0.255643	0.323 (-0.217 - 0.864)	0.241563	0.008 (-0.026 - 0.042)	0.659902	-0.005 (-0.042 - 0.032)	0.790847	0.009 (-0.118 - 0.137)	0.885618	-0.074 (-0.158 - 0.01)	0.0844765
DNJA4_seq.9744.139	DNAJA4_Neurology_II	Q8WW22	seq.9744.139	9744-139	DnaJ homolog subfamily A member 4	DNJA4	55466	DNAJA4	0.248403	4.48302e-05	POOR	-0.0909869	0.140372	POOR	0.00882165	0.886561	POOR	9	0.0177085	1.77085	0.024402	2.4402	745.816	746.2	18.1994	Overlap		0.234112	23.4112	0.238106	23.8106	-0.124204	-0.074	0.33879		0.086 (-0.051 - 0.223)	0.219221	-0.043 (-0.359 - 0.273)	0.789989	-0.042 (-0.166 - 0.082)	0.510027	0.051 (-0.046 - 0.147)	0.306448	-0.62 (-1.126 - -0.114)	0.0169629	-0.023 (-0.053 - 0.008)	0.149274	0.02 (-0.013 - 0.053)	0.235805	-0.037 (-0.152 - 0.078)	0.527907	0.097 (0.022 - 0.173)	0.0122217
DNJB6_seq.11606.22	DNAJB6_Inflammation_II	O75190	seq.11606.22	11606-22	DnaJ homolog subfamily B member 6	DNJB6	10049	DNAJB6	0.0148409	0.810326	POOR	-0.0732159	0.235794	POOR	-0.0278609	0.65226	POOR	9	0.0157746	1.57746	0.0275992	2.75992	208.963	207.5	5.76719	Overlap		0.108015	10.8015	0.201956	20.1956	-0.848135	-0.82955	0.288454		0.104 (-0.027 - 0.235)	0.120561	-0.063 (-0.365 - 0.239)	0.681551	-0.02 (-0.142 - 0.102)	0.7521	0.059 (-0.036 - 0.154)	0.221701	-0.344 (-0.816 - 0.128)	0.154287	0.005 (-0.025 - 0.034)	0.74848	0 (-0.032 - 0.032)	0.99022	0.023 (-0.088 - 0.133)	0.686098	-0.026 (-0.099 - 0.047)	0.48936
DNPEP_seq.25037.4	DNPEP_Neurology_II	Q9ULA0	seq.25037.4	25037-4	Aspartyl aminopeptidase	DNPEP	23549	DNPEP	0.0834545	0.176407	POOR	-0.201146	0.00101482	POOR	-0.209235	0.000622816	POOR	9	0.0835451	8.35451	0.201833	20.1833	104.359	100.4	21.0631	Overlap	Inter-CV	0.084888	8.4888	0.223656	22.3656	-1.98323	-2.0194	0.318738		-0.313 (-0.459 - -0.167)	3.63005e-05	0.083 (-0.266 - 0.432)	0.639946	0.075 (-0.066 - 0.216)	0.296483	-0.036 (-0.146 - 0.074)	0.523283	-0.079 (-0.639 - 0.482)	0.783312	0.024 (-0.011 - 0.059)	0.178396	-0.021 (-0.058 - 0.016)	0.271853	0.075 (-0.055 - 0.205)	0.258436	-0.093 (-0.179 - -0.008)	0.0339083
DOCK9_seq.14002.18	DOCK9_Neurology_II	Q9BZ29	seq.14002.18	14002-18	Dedicator of cytokinesis protein 9	DOCK9	23348	DOCK9	0.0529426	0.391592	POOR	-0.0111357	0.857089	POOR	-0.0393027	0.524901	POOR	9	0.0276124	2.76124	0.0575955	5.75955	195	196	11.2311	Overlap		0.40506	40.506	0.55593	55.593	0.264128	0.4469	0.748685		-0.01 (-0.179 - 0.159)	0.904423	-0.233 (-0.626 - 0.159)	0.243315	-0.133 (-0.289 - 0.022)	0.0945764	0.022 (-0.1 - 0.144)	0.723106	-0.589 (-1.184 - 0.006)	0.0536575	0.001 (-0.037 - 0.038)	0.97923	-0.01 (-0.051 - 0.03)	0.618778	0.046 (-0.095 - 0.188)	0.524084	0.049 (-0.045 - 0.143)	0.305949
DOK1_seq.16831.7	DOK1_Neurology_II	Q99704	seq.16831.7	16831-7	Docking protein 1	DOK1	1796	DOK1	0.298375	7.8947e-07	POOR	-0.0162277	0.792986	POOR	-0.00680458	0.912379	POOR	9	0.0879132	8.79132	0.177545	17.7545	258.447	248.7	45.8859	Overlap	Inter-CV	0.256295	25.6295	0.345737	34.5737	-1.15402	-1.1381	0.484782		-0.203 (-0.363 - -0.043)	0.0132658	0.092 (-0.28 - 0.464)	0.629355	-0.09 (-0.238 - 0.057)	0.230685	-0.262 (-0.373 - -0.151)	5.79403e-06	0.226 (-0.375 - 0.826)	0.462264	0.057 (0.021 - 0.093)	0.00214688	-0.052 (-0.091 - -0.013)	0.00949119	0.215 (0.081 - 0.349)	0.00187661	-0.045 (-0.135 - 0.046)	0.335014
dopa.decarboxylase_seq.3538.26	DDC_Cardiometabolic	P20711	seq.3538.26	3538-26	Aromatic-L-amino-acid decarboxylase	dopa decarboxylase	1644	DDC	0.0219366	0.722756	POOR	-0.10463	0.0897663	POOR	-0.104692	0.0895748	POOR	9	0.0567586	5.67586	0.0752948	7.52948	156.319	158.5	11.77	Overlap		0.0525379	5.25379	0.31885	31.885	0.240328	0.314	0.448915		0.11 (-0.052 - 0.271)	0.183406	-0.144 (-0.524 - 0.236)	0.45794	-0.03 (-0.177 - 0.117)	0.692485	-0.027 (-0.142 - 0.087)	0.640305	-0.396 (-0.975 - 0.183)	0.18143	-0.021 (-0.057 - 0.015)	0.258897	0.018 (-0.021 - 0.057)	0.372623	-0.028 (-0.164 - 0.108)	0.687527	0.054 (-0.036 - 0.144)	0.237171
DPEP1_seq.10528.2	DPEP1_Neurology	P16444	seq.10528.2	10528-2	Dipeptidase 1	DPEP1	1800	DPEP1	0.0909755	0.140422	POOR	-0.0186061	0.763487	POOR	0.0713121	0.248231	POOR	9	0.0609555	6.09555	0.0683474	6.83474	162.678	163.4	11.1186	Overlap		0.0414508	4.14508	0.149811	14.9811	0.663308	0.6906	0.214933		0.059 (-0.077 - 0.196)	0.395719	-0.029 (-0.345 - 0.287)	0.857667	0.016 (-0.108 - 0.14)	0.799772	0.026 (-0.07 - 0.122)	0.598111	-0.147 (-0.644 - 0.349)	0.561451	0 (-0.03 - 0.031)	0.983221	-0.007 (-0.04 - 0.026)	0.671382	0.01 (-0.104 - 0.125)	0.859413	-0.023 (-0.099 - 0.053)	0.545999
DPEP1_seq.8794.13	DPEP1_Neurology	P16444	seq.8794.13	8794-13	Dipeptidase 1	DPEP1	1800	DPEP1	0.119975	0.0515173	POOR	0.138354	0.0245669	POOR	0.0702658	0.255257	POOR	9	0.0427135	4.27135	0.0707048	7.07048	145.803	144.3	10.309	Overlap		0.0414508	4.14508	0.149811	14.9811	0.663308	0.6906	0.214933		0.029 (-0.12 - 0.178)	0.703336	-0.385 (-0.744 - -0.026)	0.0355968	-0.065 (-0.201 - 0.071)	0.350671	-0.08 (-0.186 - 0.026)	0.138145	0.196 (-0.345 - 0.736)	0.479359	0.044 (0.011 - 0.077)	0.00966582	-0.045 (-0.081 - -0.009)	0.0142917	0.112 (-0.012 - 0.237)	0.0787856	-0.005 (-0.089 - 0.078)	0.901743
DPP10_seq.7890.68	DPP10_Inflammation	Q8N608	seq.7890.68	7890-68	Inactive dipeptidyl peptidase 10	DPP10	57628	DPP10	0.172705	0.00489318	POOR	-0.0981274	0.111687	POOR	-0.0783614	0.204394	POOR	9	0.0234551	2.34551	0.0248618	2.48618	339.059	337.6	8.42963	Overlap		0.155301	15.5301	0.21472	21.472	-0.378904	-0.3529	0.306291		-0.029 (-0.182 - 0.124)	0.709964	0.049 (-0.301 - 0.398)	0.784965	-0.045 (-0.184 - 0.093)	0.521396	-0.081 (-0.189 - 0.026)	0.140567	-0.231 (-0.782 - 0.321)	0.413531	0.025 (-0.009 - 0.059)	0.154192	-0.019 (-0.055 - 0.018)	0.315406	0.144 (0.017 - 0.27)	0.0266108	-0.023 (-0.108 - 0.062)	0.594362
DPP6_seq.21969.5	DPP6_Oncology	P42658	seq.21969.5	21969-5	Dipeptidyl aminopeptidase-like protein 6	DPP6	1804	DPP6	-0.0151042	0.807027	POOR	-0.00771005	0.900776	POOR	-0.0351432	0.569712	POOR	9	0.168464	16.8464	0.18363	18.363	78.5031	81.3	14.4155	Overlap	Intra- & Inter-CV	0.113816	11.3816	0.212696	21.2696	-0.683935	-0.66885	0.303468		-0.1 (-0.222 - 0.022)	0.110611	0.009 (-0.272 - 0.29)	0.951273	-0.055 (-0.166 - 0.056)	0.334042	0.017 (-0.07 - 0.103)	0.706584	0.362 (-0.075 - 0.8)	0.105878	0.01 (-0.018 - 0.037)	0.495051	-0.01 (-0.039 - 0.02)	0.513516	0.011 (-0.092 - 0.114)	0.829045	-0.038 (-0.106 - 0.031)	0.280719
DSG4_seq.22568.7	DSG4_Oncology	Q86SJ6	seq.22568.7	22568-7	Desmoglein-4	DSG4	147409	DSG4	0.221472	0.000287222	POOR	-0.0404864	0.512485	POOR	-0.00640743	0.917475	POOR	9	0.0312355	3.12355	0.054973	5.4973	63.15	64.1	3.47154	Overlap		0.0894913	8.94913	0.281396	28.1396	-0.0669923	0.0057	0.398259		0.023 (-0.098 - 0.144)	0.712316	0.084 (-0.204 - 0.372)	0.566605	0.025 (-0.087 - 0.136)	0.664705	0.007 (-0.08 - 0.094)	0.869386	0.155 (-0.279 - 0.589)	0.485651	0.015 (-0.012 - 0.042)	0.289671	-0.012 (-0.042 - 0.017)	0.401087	0.046 (-0.055 - 0.148)	0.369848	0.006 (-0.061 - 0.074)	0.856059
DYLT1_seq.14331.262	DYNLT1_Neurology_II	P63172	seq.14331.262	14331-262	Dynein light chain Tctex-type 1	DYLT1	6993	DYNLT1	0.234801	0.000117664	POOR	0.00338923	0.956292	POOR	-0.046051	0.45622	POOR	9	0.0998545	9.98545	0.328403	32.8403	139.525	130.55	45.8204	Overlap	Inter-CV	0.161904	16.1904	0.215098	21.5098	0.063836	0.044	0.306819		-0.056 (-0.232 - 0.12)	0.535827	-0.077 (-0.482 - 0.328)	0.708777	0.103 (-0.055 - 0.262)	0.202104	-0.188 (-0.31 - -0.066)	0.00275251	0.275 (-0.353 - 0.904)	0.391472	0.019 (-0.021 - 0.058)	0.350494	-0.02 (-0.062 - 0.022)	0.350302	0.031 (-0.116 - 0.178)	0.681535	-0.004 (-0.102 - 0.094)	0.939359
Dynactin.subunit.2_seq.5879.51	DCTN2_Oncology	Q13561	seq.5879.51	5879-51	Dynactin subunit 2	Dynactin subunit 2	10540	DCTN2	0.221179	0.000292744	POOR	0.0654161	0.289611	POOR	0.0941544	0.12702	POOR	9	0.0261384	2.61384	0.0296174	2.96174	133.109	132.9	3.94236	Overlap		0.148893	14.8893	0.253609	25.3609	-0.367054	-0.3063	0.360194		-0.102 (-0.228 - 0.024)	0.112299	0.184 (-0.135 - 0.503)	0.2594	0.028 (-0.088 - 0.144)	0.640762	-0.021 (-0.111 - 0.07)	0.656582	-0.271 (-0.763 - 0.221)	0.281112	0.009 (-0.02 - 0.037)	0.543838	-0.018 (-0.048 - 0.013)	0.254561	0.03 (-0.076 - 0.136)	0.578045	0.027 (-0.043 - 0.098)	0.446644
EDF1_seq.12415.122	EDF1_Neurology_II	O60869	seq.12415.122	12415-122	Endothelial differentiation-related factor 1	EDF1	8721	EDF1	0.253836	3.00177e-05	POOR	-0.080765	0.19081	POOR	-0.0889537	0.149492	POOR	9	0.0889494	8.89494	0.193859	19.3859	360.262	347	69.84	Overlap	Inter-CV	0.194446	19.4446	0.309769	30.9769	-0.511772	-0.4394	0.436706		-0.112 (-0.256 - 0.031)	0.124795	-0.056 (-0.391 - 0.279)	0.744961	-0.026 (-0.157 - 0.105)	0.695622	-0.198 (-0.297 - -0.099)	0.000121309	-0.162 (-0.684 - 0.361)	0.54504	0.038 (0.006 - 0.07)	0.0198515	-0.031 (-0.066 - 0.003)	0.0769502	0.134 (0.015 - 0.254)	0.0284899	-0.049 (-0.129 - 0.031)	0.233503
EFNB2.CD_seq.8772.5	EFNB2_Neurology_II	P52799	seq.8772.5	8772-5	Ephrin-B2:Cytoplasmic domain	EFNB2:CD	1948	EFNB2	0.0772788	0.210735	POOR	-0.179479	0.00343194	POOR	-0.204677	0.000821915	POOR	9	0.0184216	1.84216	0.0198246	1.98246	210.906	209.4	4.18114	Overlap		0.557196	55.7196	0.620543	62.0543	0.164496	0.4509	0.823415	Intra-CV	-0.003 (-0.129 - 0.124)	0.964785	-0.075 (-0.367 - 0.217)	0.615087	-0.073 (-0.187 - 0.042)	0.21585	-0.044 (-0.134 - 0.046)	0.33689	0.061 (-0.393 - 0.515)	0.791053	0.012 (-0.016 - 0.041)	0.391964	-0.013 (-0.043 - 0.018)	0.413229	0.073 (-0.032 - 0.179)	0.174023	-0.057 (-0.127 - 0.013)	0.1126
EG.VEGF_seq.14703.6	PROK1_Inflammation	P58294	seq.14703.6	14703-6	Prokineticin-1	EG-VEGF	84432	PROK1	-0.0223972	0.71718	POOR	0.00285414	0.963187	POOR	-0.102908	0.0952044	POOR	9	0.0793893	7.93893	0.0918488	9.18488	28.0156	27.65	2.5732	Overlap		0.0989208	9.89208	0.169121	16.9121	-0.781096	-0.72655	0.242272		-0.027 (-0.133 - 0.078)	0.614978	0.07 (-0.183 - 0.324)	0.585831	0.054 (-0.041 - 0.149)	0.268267	-0.082 (-0.155 - -0.008)	0.0301307	0.118 (-0.255 - 0.491)	0.535277	0.019 (-0.004 - 0.043)	0.106141	-0.019 (-0.044 - 0.007)	0.149167	0.096 (0.008 - 0.183)	0.0325983	-0.008 (-0.067 - 0.051)	0.789517
EG.VEGF_seq.2247.20	PROK1_Inflammation	P58294	seq.2247.20	2247-20	Prokineticin-1	EG-VEGF	84432	PROK1	0.0765623	0.21501	POOR	-0.10432	0.0907263	POOR	0.0777083	0.208202	POOR	9	0.0441522	4.41522	0.0730581	7.30581	96.6562	98.6	7.06152	Overlap		0.0989208	9.89208	0.169121	16.9121	-0.781096	-0.72655	0.242272		-0.01 (-0.163 - 0.143)	0.898928	-0.089 (-0.439 - 0.262)	0.620176	-0.061 (-0.199 - 0.077)	0.389191	0.052 (-0.056 - 0.16)	0.34333	-0.193 (-0.743 - 0.358)	0.493686	0.008 (-0.026 - 0.042)	0.652464	-0.009 (-0.046 - 0.027)	0.616246	0.037 (-0.091 - 0.164)	0.574134	0.011 (-0.074 - 0.096)	0.803986
EGF.CD_seq.11949.25	EGF_Inflammation	P01133	seq.11949.25	11949-25	Epidermal growth factor:Cytoplasmic domain	EGF:CD	1950	EGF	0.077005	0.212361	POOR	-0.0177279	0.774342	POOR	0.0261279	0.672598	POOR	9	0.0709031	7.09031	0.0855352	8.55352	134.334	136.6	11.4903	Overlap		0.0938019	9.38019	0.254886	25.4886	-1.71665	-1.6493	0.361952		-0.1 (-0.224 - 0.023)	0.111791	-0.081 (-0.376 - 0.214)	0.589244	-0.046 (-0.158 - 0.067)	0.427386	0.042 (-0.045 - 0.13)	0.342472	0.094 (-0.354 - 0.541)	0.681608	-0.001 (-0.029 - 0.027)	0.950993	-0.012 (-0.042 - 0.018)	0.439529	-0.046 (-0.15 - 0.058)	0.388315	0.012 (-0.057 - 0.081)	0.735941
EGFRvIII_seq.19567.1	EGFR_Cardiometabolic	P00533	seq.19567.1	19567-1	Epidermal growth factor receptor variant III	EGFRvIII	1956	EGFR	0.158574	0.00986161	POOR	0.171687	0.00515568	POOR	0.0702221	0.255553	POOR	9	0.0354263	3.54263	0.046047	4.6047	160.838	160.1	7.40609	Overlap		0.030889	3.0889	0.257742	25.7742	-0.12102	-0.0453	0.36588		0.015 (-0.147 - 0.177)	0.853426	-0.365 (-0.778 - 0.047)	0.0823248	-0.06 (-0.207 - 0.088)	0.428137	0.045 (-0.07 - 0.16)	0.443945	0.174 (-0.409 - 0.757)	0.559314	0.029 (-0.007 - 0.066)	0.11389	-0.034 (-0.073 - 0.004)	0.0839101	0.079 (-0.057 - 0.214)	0.256299	-0.051 (-0.141 - 0.039)	0.266697
EHBP1_seq.12813.18	EHBP1_Cardiometabolic_II	Q8NDI1	seq.12813.18	12813-18	EH domain-binding protein 1	EHBP1	23301	EHBP1	0.225008	0.000227835	POOR	0.201639	0.000985621	POOR	0.169429	0.00578349	POOR	9	0.0454895	4.54895	0.0795099	7.95099	172.5	175.05	13.7154	Overlap		0.17431	17.431	0.302235	30.2235	-0.271492	-0.33165	0.426539		0.092 (-0.07 - 0.254)	0.265093	0.079 (-0.291 - 0.45)	0.674425	-0.008 (-0.156 - 0.139)	0.913793	0.108 (-0.006 - 0.222)	0.0643781	-0.151 (-0.731 - 0.43)	0.611532	-0.025 (-0.061 - 0.011)	0.181304	0.019 (-0.02 - 0.058)	0.328859	-0.051 (-0.187 - 0.084)	0.458699	0.038 (-0.052 - 0.129)	0.40443
eIF.5_seq.2612.5	EIF5_Cardiometabolic_II	P55010	seq.2612.5	2612-5	Eukaryotic translation initiation factor 5	eIF-5	1983	EIF5	0.121804	0.0480355	POOR	-0.0342833	0.579198	POOR	-0.0225948	0.714793	POOR	9	0.0420092	4.20092	0.105302	10.5302	264.012	257.4	27.8011	Overlap		0.392391	39.2391	0.43469	43.469	-0.00834231	0.09505	0.600194		0.194 (0.028 - 0.36)	0.0227558	-0.13 (-0.513 - 0.253)	0.505451	0.023 (-0.131 - 0.176)	0.770085	0.117 (-0.002 - 0.236)	0.0544024	-0.137 (-0.747 - 0.472)	0.659022	-0.038 (-0.075 - 0)	0.0490322	0.037 (-0.003 - 0.078)	0.073442	-0.145 (-0.285 - -0.004)	0.044457	0.126 (0.033 - 0.218)	0.00833463
EMBP_seq.7258.5	PRG2_Cardiometabolic_II	P13727	seq.7258.5	7258-5	Bone marrow proteoglycan	EMBP	5553	PRG2	0.168616	0.00602577	POOR	0.0750154	0.224448	POOR	0.0667611	0.279787	POOR	9	0.0275516	2.75516	0.0327951	3.27951	87.2781	86.7	2.86229	Overlap		0.0422032	4.22032	0.138117	13.8117	1.15829	1.09945	0.19832		0.139 (-0.018 - 0.296)	0.0833194	0.133 (-0.232 - 0.498)	0.474704	0.105 (-0.042 - 0.252)	0.162484	0.088 (-0.027 - 0.202)	0.133949	0.076 (-0.496 - 0.648)	0.793758	-0.003 (-0.038 - 0.033)	0.877821	-0.001 (-0.039 - 0.037)	0.968658	0.03 (-0.103 - 0.163)	0.659041	0.046 (-0.042 - 0.135)	0.301413
ENA.78_seq.2979.8	CXCL5_Cardiometabolic	P42830	seq.2979.8	2979-8	C-X-C motif chemokine 5	ENA-78	6374	CXCL5	0.00671233	0.913562	POOR	-0.0304762	0.622052	POOR	-0.0151286	0.806721	POOR	9	0.027878	2.7878	0.0461776	4.61776	146.547	146.4	6.76719	Overlap		0.190498	19.0498	0.584415	58.4415	-2.11952	-2.2224	0.782014		-0.107 (-0.309 - 0.095)	0.299099	-0.351 (-0.818 - 0.117)	0.141634	-0.132 (-0.315 - 0.051)	0.15843	0.02 (-0.123 - 0.163)	0.784316	-0.192 (-0.926 - 0.541)	0.608211	0.04 (-0.005 - 0.085)	0.0846731	-0.04 (-0.089 - 0.008)	0.106325	0.08 (-0.09 - 0.249)	0.357452	-0.092 (-0.205 - 0.02)	0.108236
Endothelin.1_seq.6495.14	EDN1_Cardiometabolic_II	P05305	seq.6495.14	6495-14	Endothelin-1	Endothelin 1	1906	EDN1	0.172331	0.00498823	POOR	-0.0622386	0.313726	POOR	-0.105322	0.0876534	POOR	9	0.0269989	2.69989	0.0520883	5.20883	267.584	264.1	13.938	Overlap		0.061614	6.1614	0.182586	18.2586	0.537727	0.48885	0.261259		-0.018 (-0.161 - 0.125)	0.805143	-0.089 (-0.417 - 0.239)	0.593325	-0.037 (-0.169 - 0.096)	0.58706	-0.113 (-0.215 - -0.01)	0.0320592	0 (-0.516 - 0.516)	0.999104	0.028 (-0.004 - 0.06)	0.0843909	-0.021 (-0.055 - 0.014)	0.238084	0.161 (0.044 - 0.279)	0.00764211	-0.021 (-0.1 - 0.058)	0.600185
Endothelin.converting.enzyme.1.CD_seq.8767.44	ECE1_Neurology	P42892	seq.8767.44	8767-44	Endothelin-converting enzyme 1:Cytoplasmic domain	Endothelin-converting enzyme 1:CD	1889	ECE1	-0.0282976	0.647174	POOR	-0.000971797	0.987462	POOR	-0.111871	0.069561	POOR	9	0.039734	3.9734	0.0461233	4.61233	278.341	276.5	12.838	Overlap		0.375604	37.5604	0.362073	36.2073	-0.141096	-0.1089	0.506359		-0.008 (-0.172 - 0.155)	0.919883	-0.088 (-0.469 - 0.293)	0.650734	-0.069 (-0.216 - 0.078)	0.361275	-0.079 (-0.194 - 0.035)	0.174951	-0.093 (-0.68 - 0.494)	0.755251	0.029 (-0.007 - 0.065)	0.11906	-0.025 (-0.064 - 0.015)	0.219259	0.077 (-0.059 - 0.213)	0.268369	-0.045 (-0.135 - 0.046)	0.335063
ENOX2_seq.13422.66	ENOX2_Cardiometabolic_II	Q16206	seq.13422.66	13422-66	Ecto-NOX disulfide-thiol exchanger 2	ENOX2	10495	ENOX2	0.296321	9.4701e-07	POOR	0.0757174	0.220129	POOR	-0.0187907	0.761211	POOR	9	0.0260863	2.60863	0.0280213	2.80213	222.134	221.7	6.22449	Overlap		0.217125	21.7125	0.355003	35.5003	-0.181258	-0.0123	0.497041		0.001 (-0.123 - 0.125)	0.984573	0.074 (-0.209 - 0.356)	0.609207	0.057 (-0.054 - 0.169)	0.315804	0.066 (-0.021 - 0.153)	0.137428	-0.054 (-0.496 - 0.387)	0.809859	-0.035 (-0.062 - -0.008)	0.0127473	0.034 (0.005 - 0.064)	0.0225124	-0.12 (-0.223 - -0.018)	0.0220616	0.046 (-0.022 - 0.115)	0.18589
Eotaxin.2_seq.4128.27	CCL24_Inflammation	O00175	seq.4128.27	4128-27	C-C motif chemokine 24	Eotaxin-2	6369	CCL24	0.149742	0.0148825	POOR	-0.12528	0.0419602	POOR	-0.0984943	0.110347	POOR	9	0.0223469	2.23469	0.0268383	2.68383	193.287	193.7	5.1875	Overlap		0.0379228	3.79228	0.31102	31.102	0.899838	0.95265	0.43839		-0.001 (-0.141 - 0.139)	0.985388	0.122 (-0.198 - 0.441)	0.455936	-0.042 (-0.168 - 0.085)	0.517188	-0.123 (-0.22 - -0.025)	0.014448	0.506 (0.004 - 1.009)	0.0493992	0.051 (0.02 - 0.081)	0.00142443	-0.052 (-0.085 - -0.019)	0.00238817	0.194 (0.08 - 0.309)	0.00102726	0.021 (-0.057 - 0.098)	0.605699
Eotaxin.3_seq.9168.31	CCL26_Inflammation	Q9Y258	seq.9168.31	9168-31	C-C motif chemokine 26	Eotaxin-3	10344	CCL26	0.106603	0.0838453	POOR	-0.0724299	0.240875	POOR	0.0899892	0.144793	POOR	9	0.102869	10.2869	0.177783	17.7783	214.938	205.7	38.2121	Overlap	Inter-CV	0.662109	66.2109	0.678463	67.8463	-2.82155	-2.64515	0.887756	Intra- & Inter-CV	-0.013 (-0.168 - 0.143)	0.874017	0.132 (-0.236 - 0.5)	0.482629	-0.037 (-0.177 - 0.104)	0.610686	-0.046 (-0.156 - 0.063)	0.409006	-0.052 (-0.61 - 0.506)	0.856231	0.028 (-0.007 - 0.062)	0.118042	-0.022 (-0.06 - 0.015)	0.245988	0.102 (-0.028 - 0.231)	0.125241	-0.056 (-0.142 - 0.031)	0.207137
EP3B_seq.7782.34	EDDM3B_Oncology_II	P56851	seq.7782.34	7782-34	Epididymal secretory protein E3-beta	EP3B	64184	EDDM3B	-0.0814468	0.18708	POOR	-0.0375425	0.543643	POOR	-0.110049	0.0742583	POOR	9	0.0809253	8.09253	0.0969866	9.69866	253.35	252	24.5716	Overlap		0.178926	17.8926	0.191372	19.1372	0.5133	0.48825	0.273613		0.059 (-0.068 - 0.186)	0.363118	-0.059 (-0.351 - 0.233)	0.692194	0.017 (-0.099 - 0.132)	0.778149	-0.039 (-0.128 - 0.051)	0.400054	-0.097 (-0.551 - 0.356)	0.674181	-0.005 (-0.033 - 0.024)	0.735703	0.006 (-0.025 - 0.037)	0.698606	-0.033 (-0.14 - 0.074)	0.5436	0.007 (-0.064 - 0.078)	0.843717
EPI_seq.4956.2	EREG_Neurology	O14944	seq.4956.2	4956-2	Epiregulin	EPI	2069	EREG	0.0649859	0.292801	POOR	-0.0247682	0.688724	POOR	0.0405319	0.512011	POOR	9	0.0461113	4.61113	0.0557718	5.57718	261.238	258.9	14.5697	Overlap		0.124575	12.4575	0.192678	19.2678	-0.674912	-0.611	0.275446		0.103 (-0.048 - 0.254)	0.183746	-0.132 (-0.482 - 0.219)	0.46112	-0.064 (-0.203 - 0.074)	0.362852	0.055 (-0.053 - 0.163)	0.319937	-0.131 (-0.674 - 0.412)	0.63754	-0.005 (-0.039 - 0.029)	0.777851	0.011 (-0.026 - 0.048)	0.553581	-0.002 (-0.13 - 0.125)	0.970086	-0.02 (-0.104 - 0.065)	0.6481
ERBB4_seq.2618.10	ERBB4_Oncology	Q15303	seq.2618.10	2618-10	Receptor tyrosine-protein kinase erbB-4	ERBB4	2066	ERBB4	0.0770484	0.212103	POOR	0.0705698	0.253201	POOR	0.185935	0.00241944	POOR	9	0.0500624	5.00624	0.0544413	5.44413	70.2094	71.3	3.82229	Overlap		0.064344	6.4344	0.126388	12.6388	-0.15935	-0.1299	0.181618		0.039 (-0.149 - 0.227)	0.68399	0.146 (-0.289 - 0.582)	0.51008	-0.02 (-0.189 - 0.15)	0.819626	0.109 (-0.023 - 0.24)	0.106264	0.005 (-0.669 - 0.679)	0.988561	-0.02 (-0.062 - 0.022)	0.341253	0.017 (-0.028 - 0.063)	0.448467	-0.109 (-0.265 - 0.048)	0.174595	0.051 (-0.054 - 0.155)	0.34186
ERCC1_seq.12585.39	ERCC1_Oncology_II	P07992	seq.12585.39	12585-39	DNA excision repair protein ERCC-1	ERCC1	2067	ERCC1	0.0387552	0.530695	POOR	-0.00475895	0.938657	POOR	-0.0632908	0.305599	POOR	9	0.0457782	4.57782	0.0554256	5.54256	59.2719	59.45	3.28518	Overlap		0.294323	29.4323	0.331339	33.1339	-0.257887	-0.20995	0.465628		-0.1 (-0.239 - 0.04)	0.16223	0.317 (-0.011 - 0.645)	0.0582968	0.007 (-0.12 - 0.134)	0.913333	-0.011 (-0.111 - 0.088)	0.821093	-0.071 (-0.572 - 0.431)	0.782791	-0.007 (-0.038 - 0.025)	0.681224	0.009 (-0.025 - 0.043)	0.61517	0.055 (-0.062 - 0.173)	0.356257	0.01 (-0.068 - 0.089)	0.798177
ERMAP_seq.8631.13	ERMAP_Inflammation_II	Q96PL5	seq.8631.13	8631-13	Erythroid membrane-associated protein	ERMAP	114625	ERMAP	0.0998964	0.105345	POOR	0.121789	0.0480637	POOR	0.0964117	0.11812	POOR	9	0.0349584	3.49584	0.0411375	4.11375	201.428	200.7	8.28626	Overlap		0.138684	13.8684	0.284907	28.4907	0.189719	0.2437	0.403041		0.041 (-0.108 - 0.19)	0.592211	-0.3 (-0.651 - 0.051)	0.094359	0.009 (-0.127 - 0.145)	0.897749	0.036 (-0.07 - 0.143)	0.503847	-0.413 (-0.948 - 0.121)	0.130465	-0.012 (-0.045 - 0.022)	0.498012	0.01 (-0.026 - 0.046)	0.599601	-0.092 (-0.217 - 0.033)	0.150522	-0.015 (-0.098 - 0.069)	0.732784
ERN1_seq.11229.16	ERN1_Oncology_II	O75460	seq.11229.16	11229-16	Serine/threonine-protein kinase/endoribonuclease IRE1	ERN1	2081	ERN1	0.0901467	0.144088	POOR	0.0261651	0.672158	POOR	-0.0136755	0.824971	POOR	9	0.0227393	2.27393	0.0266652	2.66652	137.9	137.6	3.67713	Overlap		0.0754696	7.54696	0.199435	19.9435	-0.557804	-0.49305	0.284923		0.127 (-0.078 - 0.332)	0.226692	0.163 (-0.309 - 0.635)	0.497822	0.001 (-0.186 - 0.187)	0.995194	-0.01 (-0.155 - 0.135)	0.894554	0.58 (-0.158 - 1.317)	0.124949	-0.014 (-0.06 - 0.032)	0.562514	0.008 (-0.042 - 0.057)	0.760181	-0.131 (-0.303 - 0.041)	0.135644	0.101 (-0.013 - 0.215)	0.0842992
EST3_seq.25292.6	CES3_Oncology	Q6UWW8	seq.25292.6	25292-6	Carboxylesterase 3	EST3	23491	CES3	0.133507	0.0301087	POOR	0.0729797	0.237313	POOR	0.00810439	0.895729	POOR	9	0.0622093	6.22093	0.0668343	6.68343	211.262	210.3	14.1196	Overlap		0.138149	13.8149	0.163717	16.3717	-2.75359	-2.73975	0.234634		-0.094 (-0.223 - 0.034)	0.152209	0.124 (-0.173 - 0.422)	0.412462	0.118 (0.002 - 0.234)	0.0467468	0.002 (-0.089 - 0.093)	0.970406	0.09 (-0.377 - 0.557)	0.706398	-0.018 (-0.047 - 0.01)	0.210575	0.019 (-0.012 - 0.05)	0.221064	-0.04 (-0.148 - 0.068)	0.466133	0.014 (-0.058 - 0.086)	0.700847
EVPL_seq.14019.73	EVPL_Oncology_II	Q92817	seq.14019.73	14019-73	Envoplakin	EVPL	2125	EVPL	0.10724	0.0820004	POOR	0.0780541	0.206179	POOR	-0.0894945	0.147024	POOR	9	0.0372474	3.72474	0.0429085	4.29085	369.159	369	15.8401	Overlap		0.306899	30.6899	0.400597	40.0597	0.00792917	0.0743	0.556573		0.017 (-0.148 - 0.181)	0.842707	-0.157 (-0.538 - 0.224)	0.418126	-0.172 (-0.322 - -0.022)	0.0258712	-0.104 (-0.222 - 0.013)	0.0831588	-0.541 (-1.14 - 0.057)	0.0776121	0.008 (-0.029 - 0.045)	0.681269	-0.001 (-0.041 - 0.039)	0.961863	0.067 (-0.07 - 0.205)	0.336309	0.015 (-0.076 - 0.107)	0.741008
F16B1_seq.25081.6	FHIP2A_Cardiometabolic_II	Q5W0V3	seq.25081.6	25081-6	Protein FAM160B1	F16B1	57700	FAM160B1	0.158787	0.00976194	POOR	-0.00620035	0.920133	POOR	0.0838753	0.174229	POOR	9	0.0874124	8.74124	0.0854325	8.54325	60.3781	60.1	5.15825	Overlap		0.244697	24.4697	0.295995	29.5995	-0.318765	-0.3657	0.418096		0.129 (-0.066 - 0.324)	0.196805	0.065 (-0.382 - 0.512)	0.774684	-0.094 (-0.271 - 0.083)	0.298865	-0.025 (-0.163 - 0.113)	0.725087	-0.735 (-1.426 - -0.044)	0.0381722	-0.009 (-0.052 - 0.035)	0.704592	0.005 (-0.042 - 0.052)	0.833972	0.105 (-0.058 - 0.269)	0.208219	0.077 (-0.032 - 0.186)	0.166762
F171B.CD_seq.8061.102	FAM171B_Oncology_II	Q6P995	seq.8061.102	8061-102	Protein FAM171B:Cytoplasmic domain	F171B:CD	165215	FAM171B	-0.00886727	0.885978	POOR	0.0611615	0.32219	POOR	0.144628	0.0187154	POOR	9	0.0411128	4.11128	0.0411493	4.11493	64.4531	64.2	2.6522	Overlap		0.124471	12.4471	0.183761	18.3761	-0.0408167	0.011	0.262913		0.09 (-0.067 - 0.248)	0.263249	0.283 (-0.082 - 0.648)	0.128509	0.196 (0.054 - 0.337)	0.00718372	0.021 (-0.091 - 0.133)	0.717262	-0.425 (-0.995 - 0.145)	0.145051	-0.064 (-0.099 - -0.029)	0.000347476	0.065 (0.028 - 0.103)	0.000744835	-0.159 (-0.291 - -0.028)	0.0182585	0.071 (-0.017 - 0.159)	0.116223
F172A_seq.5615.62	FAM172A_Cardiometabolic_II	Q8WUF8	seq.5615.62	5615-62	Protein FAM172A	F172A	83989	FAM172A	-0.0443445	0.473099	POOR	-0.0458429	0.45826	POOR	-0.0460267	0.456458	POOR	9	0.0321393	3.21393	0.0374878	3.74878	154.159	155.8	5.7791	Overlap		0.151594	15.1594	0.196542	19.6542	-0.500515	-0.5144	0.280868		-0.136 (-0.275 - 0.004)	0.0575468	0.014 (-0.312 - 0.34)	0.933007	-0.014 (-0.142 - 0.114)	0.827701	-0.009 (-0.109 - 0.09)	0.856537	0.024 (-0.48 - 0.528)	0.925295	0.01 (-0.022 - 0.041)	0.551382	-0.013 (-0.047 - 0.021)	0.443372	-0.015 (-0.133 - 0.103)	0.803929	0.01 (-0.068 - 0.089)	0.801752
FABP6_seq.6450.8	FABP6_Cardiometabolic	P51161	seq.6450.8	6450-8	Gastrotropin	FABP6	2172	FABP6	0.119599	0.0522572	POOR	0.107224	0.0820469	POOR	-0.0216639	0.726063	POOR	9	0.0290265	2.90265	0.0297062	2.97062	219.694	217.1	6.52627	Overlap		0.179652	17.9652	0.257871	25.7871	-0.405272	-0.3227	0.366058		-0.112 (-0.333 - 0.109)	0.323018	0.002 (-0.506 - 0.511)	0.993016	-0.152 (-0.351 - 0.047)	0.136543	-0.039 (-0.195 - 0.117)	0.624327	-0.406 (-1.203 - 0.39)	0.318349	0.034 (-0.016 - 0.083)	0.17986	-0.033 (-0.086 - 0.02)	0.223188	0.215 (0.032 - 0.399)	0.022335	0.121 (-0.001 - 0.243)	0.0536152
FABPE_seq.4985.11	FABP5_Neurology	Q01469	seq.4985.11	4985-11	Fatty acid-binding protein, epidermal	FABPE	2171	FABP5	0.0949666	0.12376	POOR	0.034383	0.578094	POOR	0.0117958	0.848717	POOR	9	0.0257798	2.57798	0.0305209	3.05209	292.134	291.8	8.91619	Overlap		0.074856	7.4856	0.760067	76.0067	-0.985685	-0.81085	0.974187	Inter-CV	0.045 (-0.086 - 0.176)	0.497923	-0.167 (-0.471 - 0.137)	0.282265	0.018 (-0.102 - 0.139)	0.765523	0.04 (-0.054 - 0.134)	0.406172	-0.159 (-0.632 - 0.315)	0.51268	-0.034 (-0.063 - -0.005)	0.0233326	0.031 (-0.001 - 0.062)	0.0555756	-0.102 (-0.211 - 0.008)	0.069145	-0.016 (-0.089 - 0.057)	0.66469
FADD_seq.16593.3	FADD_Cardiometabolic	Q13158	seq.16593.3	16593-3	FAS-associated death domain protein	FADD	8772	FADD	0.297463	8.56078e-07	POOR	0.0976347	0.113505	POOR	0.0148284	0.810483	POOR	9	0.0434898	4.34898	0.0579375	5.79375	329.834	329.3	19.1098	Overlap		0.186949	18.6949	0.234098	23.4098	-0.986476	-1.0071	0.333237		-0.023 (-0.11 - 0.063)	0.599981	0.019 (-0.238 - 0.277)	0.883504	-0.071 (-0.149 - 0.008)	0.078714	0.033 (-0.029 - 0.094)	0.294692	-0.274 (-0.58 - 0.033)	0.0814548	0.011 (-0.008 - 0.03)	0.271471	-0.013 (-0.034 - 0.008)	0.216133	-0.032 (-0.104 - 0.04)	0.383731	-0.003 (-0.052 - 0.045)	0.886702
FAM3C_seq.20520.14	FAM3C_Cardiometabolic	Q92520	seq.20520.14	20520-14	Protein FAM3C	FAM3C	10447	FAM3C	0.0695781	0.259949	POOR	0.0926571	0.133204	POOR	0.00335943	0.956676	POOR	9	0.0426704	4.26704	0.046876	4.6876	52.8469	53.1	2.47725	Overlap		0.0424467	4.24467	0.142408	14.2408	-0.224604	-0.2448	0.204421		-0.043 (-0.192 - 0.105)	0.567107	0.095 (-0.248 - 0.437)	0.588819	0.23 (0.096 - 0.363)	0.000870428	-0.006 (-0.112 - 0.1)	0.912453	0.5 (-0.027 - 1.028)	0.0642918	0.014 (-0.019 - 0.047)	0.405049	-0.02 (-0.055 - 0.016)	0.280953	0.067 (-0.057 - 0.191)	0.290676	0.024 (-0.058 - 0.107)	0.565947
FAM3D_seq.7919.278	FAM3D_Oncology_II	Q96BQ1	seq.7919.278	7919-278	Protein FAM3D	FAM3D	131177	FAM3D	0.0915949	0.137729	POOR	0.0374715	0.544406	POOR	0.0535764	0.385939	POOR	9	0.0871076	8.71076	0.0834426	8.34426	58.2094	58.75	4.85714	Overlap		0.0537114	5.37114	0.187148	18.7148	0.687983	0.72825	0.267678		0.015 (-0.11 - 0.141)	0.810222	0.146 (-0.143 - 0.435)	0.32107	-0.079 (-0.192 - 0.034)	0.174345	-0.041 (-0.129 - 0.048)	0.366326	-0.06 (-0.509 - 0.388)	0.791682	0.006 (-0.023 - 0.034)	0.69773	-0.008 (-0.038 - 0.022)	0.613764	-0.001 (-0.106 - 0.104)	0.988823	0 (-0.07 - 0.069)	0.99138
FBLN3_seq.8480.29	EFEMP1_Cardiometabolic	Q12805	seq.8480.29	8480-29	EGF-containing fibulin-like extracellular matrix protein 1	FBLN3	2202	EFEMP1	-0.0312257	0.613508	POOR	-0.301273	6.09275e-07	POOR	0.12276	0.0462953	POOR	9	0.0885952	8.85952	0.101746	10.1746	74892.6	75763.4	7620	Overlap		0.0440159	4.40159	0.711834	71.1834	0.650948	0.6444	0.923693	Inter-CV	0.135 (-0.022 - 0.292)	0.092185	-0.098 (-0.462 - 0.267)	0.599804	-0.043 (-0.186 - 0.1)	0.555472	0.037 (-0.075 - 0.148)	0.521117	-0.023 (-0.59 - 0.544)	0.936649	-0.061 (-0.095 - -0.026)	0.000701314	0.056 (0.019 - 0.094)	0.00365683	-0.272 (-0.4 - -0.144)	4.41177e-05	0.029 (-0.059 - 0.117)	0.524136
FCAR_seq.4987.17	FCAR_Inflammation	P24071	seq.4987.17	4987-17	Immunoglobulin alpha Fc receptor	FCAR	2204	FCAR	0.105996	0.0856318	POOR	-0.111027	0.071705	POOR	-0.105227	0.0879418	POOR	9	0.0190062	1.90062	0.0215891	2.15891	201.681	200.7	4.35412	Overlap		0.0975943	9.75943	0.138908	13.8908	-0.603442	-0.61295	0.199445		-0.144 (-0.259 - -0.029)	0.0145922	0.004 (-0.264 - 0.273)	0.975772	-0.09 (-0.196 - 0.016)	0.096543	-0.002 (-0.085 - 0.081)	0.96506	-0.144 (-0.566 - 0.277)	0.502375	0.014 (-0.012 - 0.04)	0.288192	-0.014 (-0.042 - 0.015)	0.34332	0.034 (-0.064 - 0.132)	0.502495	0.003 (-0.062 - 0.068)	0.92828
FCERA_seq.9254.18	FCER1A_Neurology_II	P12319	seq.9254.18	9254-18	High affinity immunoglobulin epsilon receptor subunit alpha	FCERA	2205	FCER1A	0.154516	0.0119442	POOR	-0.112215	0.0687007	POOR	-0.0324826	0.599295	POOR	9	0.0811924	8.11924	0.154319	15.4319	164.088	158.25	25.3219	Overlap		0.15963	15.963	0.199277	19.9277	0.019428	0.0429	0.284701		-0.292 (-0.475 - -0.108)	0.00205968	0.171 (-0.267 - 0.61)	0.443416	-0.137 (-0.309 - 0.036)	0.121061	-0.17 (-0.304 - -0.037)	0.013027	-0.056 (-0.746 - 0.634)	0.872943	0.052 (0.01 - 0.095)	0.0153018	-0.052 (-0.098 - -0.007)	0.0241982	0.134 (-0.024 - 0.292)	0.0985678	-0.044 (-0.149 - 0.062)	0.41587
FCN1_seq.22961.7	FCN1_Inflammation_II	O00602	seq.22961.7	22961-7	Ficolin-1	FCN1	2219	FCN1	0.187377	0.00223416	POOR	-0.0197455	0.749473	POOR	-0.137586	0.0253817	POOR	9	0.0279261	2.79261	0.0340279	3.40279	387.734	384.05	13.1938	Overlap		0.224733	22.4733	0.753847	75.3847	-1.51967	-1.8497	0.96777	Inter-CV	-0.089 (-0.256 - 0.079)	0.300978	-0.041 (-0.428 - 0.346)	0.835924	0.041 (-0.111 - 0.193)	0.598694	-0.16 (-0.276 - -0.043)	0.00788474	-0.139 (-0.739 - 0.462)	0.650751	0.058 (0.021 - 0.095)	0.00253031	-0.073 (-0.113 - -0.034)	0.000338571	0.161 (0.021 - 0.3)	0.0245902	-0.011 (-0.104 - 0.083)	0.824759
FCN1_seq.3613.62	FCN1_Inflammation_II	O00602	seq.3613.62	3613-62	Ficolin-1	FCN1	2219	FCN1	0.114002	0.0643775	POOR	-0.015355	0.803886	POOR	-0.099128	0.108064	POOR	9	0.0905211	9.05211	0.0993663	9.93663	223.181	222	22.1767	Overlap		0.224733	22.4733	0.753847	75.3847	-1.51967	-1.8497	0.96777	Inter-CV	-0.028 (-0.152 - 0.095)	0.654869	0.02 (-0.268 - 0.308)	0.892992	-0.079 (-0.19 - 0.032)	0.165921	-0.07 (-0.157 - 0.017)	0.116049	-0.012 (-0.453 - 0.43)	0.959278	0.021 (-0.007 - 0.048)	0.142039	-0.023 (-0.053 - 0.007)	0.128281	0.034 (-0.069 - 0.138)	0.516261	0.007 (-0.062 - 0.075)	0.850117
FCRL2_seq.7951.146	FCRL2_Inflammation	Q96LA5	seq.7951.146	7951-146	Fc receptor-like protein 2	FCRL2	79368	FCRL2	0.0893967	0.147468	POOR	0.0534735	0.386853	POOR	-0.0186768	0.762615	POOR	9	0.0266583	2.66583	0.027989	2.7989	194.119	194.3	5.4332	Overlap		0.0723015	7.23015	0.210439	21.0439	-0.0862231	-0.0261	0.300316		-0.182 (-0.332 - -0.033)	0.0174579	0.31 (-0.045 - 0.665)	0.0870247	-0.207 (-0.344 - -0.071)	0.00318729	0.026 (-0.082 - 0.134)	0.638146	-0.687 (-1.231 - -0.143)	0.0140012	0.019 (-0.015 - 0.053)	0.28007	-0.019 (-0.056 - 0.018)	0.314666	0.018 (-0.11 - 0.146)	0.78683	-0.033 (-0.118 - 0.052)	0.443015
FCRL3_seq.4440.15	FCRL3_Inflammation	Q96P31	seq.4440.15	4440-15	Fc receptor-like protein 3	FCRL3	115352	FCRL3	0.0838317	0.174453	POOR	0.0216859	0.725796	POOR	-0.0457172	0.459495	POOR	9	0.0333905	3.33905	0.0408206	4.08206	196.056	196.2	8.00314	Overlap		0.250436	25.0436	0.328875	32.8875	0.133581	0.1324	0.462337		0.1 (-0.115 - 0.315)	0.363424	0.126 (-0.366 - 0.619)	0.614655	0.084 (-0.115 - 0.283)	0.40879	-0.089 (-0.244 - 0.066)	0.263544	0.525 (-0.248 - 1.298)	0.184154	0.004 (-0.044 - 0.052)	0.864598	-0.029 (-0.081 - 0.023)	0.275056	0.033 (-0.147 - 0.214)	0.716202	-0.001 (-0.121 - 0.119)	0.988101
FCRL5_seq.6103.70	FCRL5_Neurology	Q96RD9	seq.6103.70	6103-70	Fc receptor-like protein 5	FCRL5	83416	FCRL5	0.273898	6.30648e-06	POOR	-0.0534225	0.387307	POOR	-0.0297233	0.630686	POOR	9	0.0470747	4.70747	0.0551161	5.51161	130.253	129.8	7.17905	Overlap		0.0794228	7.94228	0.197093	19.7093	-0.44915	-0.43025	0.28164		-0.051 (-0.127 - 0.025)	0.187611	-0.021 (-0.21 - 0.168)	0.829354	0.037 (-0.032 - 0.106)	0.290394	-0.038 (-0.092 - 0.015)	0.16209	0.197 (-0.072 - 0.466)	0.152331	0.008 (-0.009 - 0.025)	0.377245	-0.012 (-0.031 - 0.006)	0.183864	0.01 (-0.054 - 0.074)	0.75993	-0.021 (-0.064 - 0.021)	0.32427
FCRLB_seq.15583.18	FCRLB_Oncology	Q6BAA4	seq.15583.18	15583-18	Fc receptor-like B	FCRLB	127943	FCRLB	0.0734894	0.234045	POOR	0.0897433	0.145899	POOR	-0.0437619	0.478938	POOR	9	0.0308002	3.08002	0.0527737	5.27737	133.872	133.2	7.06492	Overlap		0.0912685	9.12685	0.198654	19.8654	0.0340192	0.0888	0.283828		0.039 (-0.118 - 0.196)	0.626204	-0.137 (-0.502 - 0.228)	0.461517	0.102 (-0.041 - 0.244)	0.162123	0.039 (-0.072 - 0.151)	0.492776	0.402 (-0.159 - 0.964)	0.161493	-0.005 (-0.041 - 0.03)	0.762443	0.016 (-0.022 - 0.053)	0.417826	-0.003 (-0.135 - 0.128)	0.960949	0.025 (-0.062 - 0.112)	0.576769
FGF.12_seq.4392.54	FGF12_Inflammation_II	P61328	seq.4392.54	4392-54	Fibroblast growth factor 12	FGF-12	2257	FGF12	0.0389182	0.528967	POOR	0.0963278	0.118442	POOR	0.170082	0.00559506	POOR	9	0.04814	4.814	0.0999373	9.99373	132.213	130.9	13.213	Overlap		0.238829	23.8829	0.381758	38.1758	-0.0352846	0.04005	0.532137		0.086 (-0.069 - 0.241)	0.275903	0.178 (-0.18 - 0.536)	0.330793	-0.131 (-0.271 - 0.009)	0.0669512	0.198 (0.091 - 0.305)	0.000338452	0.369 (-0.19 - 0.927)	0.196772	0.003 (-0.032 - 0.038)	0.858955	0.002 (-0.036 - 0.039)	0.932562	0.045 (-0.085 - 0.175)	0.498564	-0.008 (-0.095 - 0.078)	0.848971
FGF.16_seq.13725.3	FGF16_Inflammation_II	O43320	seq.13725.3	13725-3	Fibroblast growth factor 16	FGF-16	8823	FGF16	0.129823	0.0350055	POOR	-0.0202583	0.743191	POOR	-0.00297892	0.961579	POOR	9	0.0356111	3.56111	0.0512893	5.12893	400.041	395.4	20.5178	Overlap		0.417028	41.7028	0.57481	57.481	-1.46722	-1.488	0.770843		-0.15 (-0.31 - 0.01)	0.0675695	-0.189 (-0.563 - 0.185)	0.321891	-0.091 (-0.238 - 0.057)	0.229015	-0.068 (-0.183 - 0.047)	0.246953	0.031 (-0.551 - 0.613)	0.917731	0.016 (-0.021 - 0.052)	0.400944	-0.001 (-0.04 - 0.038)	0.946553	0.038 (-0.098 - 0.173)	0.587133	-0.049 (-0.139 - 0.042)	0.29214
FGF.20_seq.2763.66	FGF20_Inflammation_II	Q9NP95	seq.2763.66	2763-66	Fibroblast growth factor 20	FGF-20	26281	FGF20	0.0562467	0.362673	POOR	0.0372806	0.54646	POOR	-0.0483902	0.433641	POOR	9	0.0282987	2.82987	0.0444761	4.44761	116.784	116.6	5.19411	Overlap		0.226036	22.6036	0.264186	26.4186	-0.00620385	0.05865	0.374729		0.058 (-0.074 - 0.19)	0.390839	0.269 (-0.075 - 0.613)	0.125575	0.005 (-0.116 - 0.126)	0.937101	0.011 (-0.083 - 0.105)	0.821868	0.168 (-0.304 - 0.639)	0.486573	-0.036 (-0.066 - -0.007)	0.0163652	0.037 (0.006 - 0.069)	0.0219942	-0.09 (-0.2 - 0.021)	0.113798	0.051 (-0.022 - 0.125)	0.172472
FGF.3_seq.7894.155	FGF3_Inflammation_II	P11487	seq.7894.155	7894-155	Fibroblast growth factor 3	FGF-3	2248	FGF3	0.166432	0.00672236	POOR	0.0411793	0.505288	POOR	-0.090592	0.142109	POOR	9	0.038143	3.8143	0.0538484	5.38484	244.759	244.8	13.1799	Overlap		0.191659	19.1659	0.30039	30.039	0.13235	0.1634	0.424046		0.086 (-0.075 - 0.248)	0.295853	-0.037 (-0.408 - 0.333)	0.843725	0.11 (-0.039 - 0.259)	0.149489	-0.079 (-0.195 - 0.038)	0.18613	0.065 (-0.511 - 0.642)	0.824341	0.024 (-0.013 - 0.06)	0.20177	-0.018 (-0.057 - 0.021)	0.374345	0.108 (-0.026 - 0.243)	0.116401	-0.005 (-0.095 - 0.085)	0.913144
FGF.6_seq.4130.71	FGF6_Inflammation_II	P10767	seq.4130.71	4130-71	Fibroblast growth factor 6	FGF-6	2251	FGF6	0.00296322	0.961781	POOR	0.0365991	0.553823	POOR	-0.0338473	0.584034	POOR	9	0.0266375	2.66375	0.0362962	3.62962	126.659	126.1	4.59725	Overlap		0.260609	26.0609	0.283374	28.3374	0.892519	0.84375	0.400954		-0.096 (-0.241 - 0.048)	0.192012	0.017 (-0.316 - 0.35)	0.918069	-0.006 (-0.137 - 0.125)	0.9295	-0.104 (-0.206 - -0.003)	0.0447975	-0.093 (-0.617 - 0.43)	0.726814	0.011 (-0.021 - 0.044)	0.50598	-0.008 (-0.043 - 0.027)	0.653254	0.098 (-0.023 - 0.219)	0.114117	0.055 (-0.026 - 0.135)	0.183005
FGF23_seq.3807.1	FGF23_Oncology	Q9GZV9	seq.3807.1	3807-1	Fibroblast growth factor 23	FGF23	8074	FGF23	-0.0110933	0.857627	POOR	-0.0561377	0.363605	POOR	-0.0760493	0.218108	POOR	9	0.0504301	5.04301	0.0554785	5.54785	223.909	221.2	12.4222	Overlap		0.0718439	7.18439	0.121355	12.1355	-0.804877	-0.77515	0.174439		0.021 (-0.109 - 0.152)	0.748795	0.005 (-0.295 - 0.306)	0.971675	0.043 (-0.075 - 0.161)	0.479968	-0.039 (-0.131 - 0.053)	0.410785	-0.247 (-0.713 - 0.218)	0.298742	-0.014 (-0.043 - 0.015)	0.348413	0.017 (-0.014 - 0.049)	0.274609	-0.063 (-0.172 - 0.046)	0.256	0.007 (-0.065 - 0.079)	0.850824
FGF9_seq.19584.33	FGF9_Oncology_II	P31371	seq.19584.33	19584-33	Fibroblast growth factor 9	FGF9	2254	FGF9	0.19188	0.00173598	POOR	-0.0100916	0.870365	POOR	0.0707985	0.251663	POOR	9	0.0175872	1.75872	0.0193722	1.93722	140.512	140.5	2.72204	Overlap		0.423661	42.3661	0.561268	56.1268	-0.142342	-0.0133	0.754976		0.036 (-0.114 - 0.186)	0.637911	-0.065 (-0.409 - 0.279)	0.711216	0.038 (-0.101 - 0.177)	0.591664	0.029 (-0.079 - 0.137)	0.597042	0.201 (-0.339 - 0.74)	0.466739	-0.027 (-0.061 - 0.006)	0.110823	0.027 (-0.009 - 0.063)	0.139709	-0.074 (-0.199 - 0.052)	0.250694	0.061 (-0.022 - 0.144)	0.15365
FGFP1_seq.15494.11	FGFBP1_Oncology	Q14512	seq.15494.11	15494-11	Fibroblast growth factor-binding protein 1	FGFP1	9982	FGFBP1	0.00975857	0.874607	POOR	-0.0678444	0.27204	POOR	-0.01694	0.784119	POOR	9	0.0359884	3.59884	0.0448531	4.48531	165.509	165.25	7.4236	Overlap		0.0554279	5.54279	0.105424	10.5424	-0.116831	-0.10825	0.151675		-0.045 (-0.176 - 0.086)	0.503358	0.15 (-0.225 - 0.525)	0.433736	0.009 (-0.11 - 0.127)	0.886631	-0.082 (-0.174 - 0.009)	0.0798574	0.392 (-0.072 - 0.856)	0.0986609	0.021 (-0.008 - 0.05)	0.165656	-0.024 (-0.056 - 0.007)	0.132623	0.049 (-0.06 - 0.159)	0.37753	-0.013 (-0.086 - 0.06)	0.727344
FGFP1_seq.9507.55	FGFBP1_Oncology	Q14512	seq.9507.55	9507-55	Fibroblast growth factor-binding protein 1	FGFP1	9982	FGFBP1	0.00444257	0.942728	POOR	0.0166561	0.787649	POOR	0.029909	0.628552	POOR	9	0.364606	36.4606	0.335443	33.5443	15.7406	14.95	5.28008	Overlap	Intra- & Inter-CV	0.0554279	5.54279	0.105424	10.5424	-0.116831	-0.10825	0.151675		-0.071 (-0.194 - 0.052)	0.256346	-0.064 (-0.345 - 0.217)	0.654683	-0.024 (-0.135 - 0.088)	0.674602	0.037 (-0.05 - 0.124)	0.408126	0.297 (-0.144 - 0.739)	0.1877	-0.006 (-0.033 - 0.022)	0.693944	0.004 (-0.025 - 0.034)	0.77546	-0.05 (-0.153 - 0.053)	0.338924	-0.013 (-0.082 - 0.055)	0.706706
FGFR.2_seq.3808.76	FGFR2_Oncology	P21802	seq.3808.76	3808-76	Fibroblast growth factor receptor 2	FGFR-2	2263	FGFR2	0.017374	0.778729	POOR	-0.0502574	0.416089	POOR	-0.208322	0.0006587	POOR	9	0.0308282	3.08282	0.0352035	3.52035	204.188	204.8	7.18811	Overlap		0.0721455	7.21455	0.103186	10.3186	-0.16375	-0.15065	0.148472		-0.058 (-0.204 - 0.088)	0.437149	-0.075 (-0.418 - 0.267)	0.665871	-0.006 (-0.139 - 0.126)	0.928229	-0.081 (-0.184 - 0.022)	0.124863	-0.314 (-0.843 - 0.214)	0.244935	0.001 (-0.031 - 0.034)	0.934065	-0.002 (-0.037 - 0.033)	0.908352	-0.057 (-0.18 - 0.065)	0.358683	-0.008 (-0.089 - 0.074)	0.850617
FGFR4_seq.4988.49	FGFR4_Inflammation_II	P22455	seq.4988.49	4988-49	Fibroblast growth factor receptor 4	FGFR4	2264	FGFR4	0.297841	8.27795e-07	POOR	-0.332299	3.17347e-08	POOR	-0.237137	0.000100092	POOR	9	0.0828168	8.28168	0.0973328	9.73328	145.4	141.2	14.1522	Overlap		0.0528545	5.28545	0.182897	18.2897	-0.348665	-0.3237	0.261698		-0.157 (-0.302 - -0.012)	0.0352832	0.002 (-0.335 - 0.339)	0.988826	-0.11 (-0.242 - 0.023)	0.106761	-0.165 (-0.267 - -0.063)	0.00174857	-0.011 (-0.539 - 0.517)	0.968092	0.061 (0.028 - 0.093)	0.000274582	-0.058 (-0.093 - -0.023)	0.00127126	0.23 (0.11 - 0.35)	0.000216459	-0.045 (-0.127 - 0.037)	0.283685
FKB1B_seq.11568.2	FKBP1B_Inflammation	P68106	seq.11568.2	11568-2	Peptidyl-prolyl cis-trans isomerase FKBP1B	FKB1B	2281	FKBP1B	0.258597	2.09657e-05	POOR	0.0239624	0.698348	POOR	0.0413394	0.503633	POOR	9	0.0485432	4.85432	0.0647555	6.47555	144.35	143.9	9.34745	Overlap		0.152264	15.2264	0.17096	17.096	0.00680769	-0.0289	0.244869		0.015 (-0.115 - 0.146)	0.81641	0.094 (-0.206 - 0.394)	0.539338	-0.053 (-0.174 - 0.069)	0.399297	0.123 (0.029 - 0.217)	0.010617	0.125 (-0.343 - 0.593)	0.600458	0.018 (-0.011 - 0.047)	0.229185	-0.023 (-0.055 - 0.008)	0.14722	0.069 (-0.04 - 0.178)	0.217832	0.008 (-0.064 - 0.081)	0.824239
FKBP5_seq.21577.35	FKBP5_Neurology	Q13451	seq.21577.35	21577-35	FK506-binding protein 5	FKBP5	2289	FKBP5	0.147642	0.0163643	POOR	-0.068835	0.265085	POOR	-0.0255635	0.679274	POOR	9	0.0252858	2.52858	0.0282362	2.82362	289.988	290.85	8.18814	Overlap		0.11511	11.511	0.156905	15.6905	-0.9576	-0.9391	0.224992		-0.017 (-0.147 - 0.114)	0.801767	-0.024 (-0.323 - 0.276)	0.877363	-0.013 (-0.13 - 0.105)	0.833724	-0.134 (-0.224 - -0.043)	0.00407538	-0.232 (-0.701 - 0.236)	0.332626	0.02 (-0.009 - 0.049)	0.185344	-0.025 (-0.056 - 0.006)	0.116301	0.057 (-0.052 - 0.166)	0.303474	0.017 (-0.055 - 0.089)	0.64384
FLAP.endonuclease.1_seq.12577.100	FEN1_Oncology	P39748	seq.12577.100	12577-100	Flap endonuclease 1	FLAP endonuclease-1	2237	FEN1	0.124564	0.0431547	POOR	0.0376284	0.542721	POOR	-0.119372	0.0527091	POOR	9	0.0232812	2.32812	0.03023	3.023	107.466	107.4	3.24868	Overlap		0.150069	15.0069	0.221398	22.1398	-0.896627	-0.84625	0.315596		0.013 (-0.157 - 0.182)	0.880768	0.104 (-0.3 - 0.507)	0.614786	0.063 (-0.091 - 0.216)	0.424929	0.085 (-0.035 - 0.204)	0.167212	0.36 (-0.243 - 0.962)	0.24291	-0.02 (-0.058 - 0.018)	0.298876	0.013 (-0.027 - 0.054)	0.51901	-0.063 (-0.205 - 0.078)	0.382141	-0.001 (-0.095 - 0.093)	0.978369
FLI1_seq.21971.47	FLI1_Oncology	Q01543	seq.21971.47	21971-47	Friend leukemia integration 1 transcription factor	FLI1	2313	FLI1	0.163656	0.00771115	POOR	-0.132131	0.0318648	POOR	-0.0195428	0.75196	POOR	9	0.0371203	3.71203	0.054311	5.4311	121.806	122.1	6.61542	Overlap		0.257983	25.7983	0.480978	48.0978	-0.428581	-0.2371	0.658132		-0.159 (-0.32 - 0.002)	0.0546993	0.324 (-0.053 - 0.702)	0.0918832	-0.025 (-0.174 - 0.123)	0.738619	-0.117 (-0.232 - -0.002)	0.0467539	-0.376 (-0.964 - 0.213)	0.212042	0.006 (-0.03 - 0.043)	0.739392	-0.011 (-0.05 - 0.029)	0.587546	0.025 (-0.112 - 0.162)	0.722338	0.078 (-0.013 - 0.169)	0.0924222
Flt3.ligand_seq.3053.49	FLT3LG_Inflammation	P49771	seq.3053.49	3053-49	Fms-related tyrosine kinase 3 ligand	Flt3 ligand	2323	FLT3LG	0.0285548	0.644186	POOR	-0.0986064	0.109941	POOR	-0.122428	0.0468928	POOR	9	0.0345966	3.45966	0.0544655	5.44655	257.613	253.3	14.031	Overlap		0.0390305	3.90305	0.12457	12.457	0.0669769	0.0964	0.179025		-0.098 (-0.254 - 0.059)	0.223651	-0.066 (-0.43 - 0.298)	0.722011	-0.027 (-0.174 - 0.12)	0.718142	-0.16 (-0.272 - -0.047)	0.00588953	-0.175 (-0.751 - 0.401)	0.55244	0.03 (-0.005 - 0.066)	0.0902306	-0.027 (-0.064 - 0.011)	0.168446	0.065 (-0.066 - 0.197)	0.332349	0.013 (-0.075 - 0.1)	0.777337
FMR1_seq.7713.102	FMR1_Oncology	Q06787	seq.7713.102	7713-102	Fragile X mental retardation protein 1	FMR1	2332	FMR1	-0.0846647	0.170196	POOR	0.00225404	0.970924	POOR	0.0634514	0.304371	POOR	9	0.0304766	3.04766	0.0468297	4.68297	347.631	348.55	16.2795	Overlap		0.236905	23.6905	0.288122	28.8122	-0.2642	-0.1204	0.407414		-0.076 (-0.206 - 0.054)	0.25111	0.061 (-0.246 - 0.368)	0.698253	-0.061 (-0.18 - 0.057)	0.312303	-0.035 (-0.128 - 0.057)	0.454803	-0.508 (-0.975 - -0.04)	0.0344354	-0.011 (-0.041 - 0.018)	0.440263	0.014 (-0.017 - 0.045)	0.374104	-0.016 (-0.125 - 0.093)	0.772241	0.022 (-0.05 - 0.094)	0.552711
FMR1_seq.7713.50	FMR1_Oncology	Q06787	seq.7713.50	7713-50	Fragile X mental retardation protein 1	FMR1	2332	FMR1	0.0115607	0.851697	POOR	0.0437144	0.479415	POOR	-0.0250189	0.685739	POOR	9	0.0406461	4.06461	0.0694766	6.94766	236.6	238.6	16.4382	Overlap		0.236905	23.6905	0.288122	28.8122	-0.2642	-0.1204	0.407414		0.071 (-0.109 - 0.251)	0.441497	-0.012 (-0.426 - 0.403)	0.956322	-0.121 (-0.285 - 0.042)	0.147678	-0.01 (-0.138 - 0.118)	0.876839	-0.371 (-1.016 - 0.275)	0.261406	0.015 (-0.025 - 0.056)	0.461523	-0.02 (-0.064 - 0.023)	0.357866	0.062 (-0.089 - 0.213)	0.420827	0.017 (-0.083 - 0.117)	0.741772
FOXO3A_seq.11540.37	FOXO3_Oncology	O43524	seq.11540.37	11540-37	Forkhead box protein O3	FOXO3A	2309	FOXO3	0.276909	4.93514e-06	POOR	-0.0108906	0.860202	POOR	-0.0075574	0.902731	POOR	9	0.0731665	7.31665	0.210972	21.0972	113.219	109	23.886	Overlap	Inter-CV	0.436281	43.6281	0.504448	50.4448	0.711469	0.91745	0.686928		-0.186 (-0.382 - 0.01)	0.0636962	-0.079 (-0.54 - 0.382)	0.73718	0.014 (-0.166 - 0.194)	0.878183	-0.305 (-0.44 - -0.17)	1.41146e-05	-0.01 (-0.72 - 0.7)	0.977988	0.051 (0.007 - 0.095)	0.0226479	-0.055 (-0.102 - -0.008)	0.0232533	0.159 (-0.005 - 0.324)	0.0590543	-0.021 (-0.131 - 0.089)	0.709843
FR1OP_seq.21793.4	CEP43_Cardiometabolic	O95684	seq.21793.4	21793-4	FGFR1 oncogene partner	FR1OP	11116	CEP43	0.0960282	0.119597	POOR	-0.030903	0.61718	POOR	-0.11682	0.0580146	POOR	9	0.127656	12.7656	0.217612	21.7612	296.403	283.6	64.501	Overlap	Intra- & Inter-CV	1.29767	129.767	0.870261	87.0261	-0.291516	-0.0437	1.08328	Intra- & Inter-CV	-0.026 (-0.157 - 0.104)	0.691467	0.084 (-0.218 - 0.387)	0.584778	-0.056 (-0.173 - 0.062)	0.352848	-0.129 (-0.219 - -0.039)	0.00550324	0.025 (-0.443 - 0.493)	0.916784	0.046 (0.018 - 0.075)	0.00170847	-0.042 (-0.073 - -0.011)	0.00901655	0.162 (0.055 - 0.27)	0.00325032	-0.04 (-0.112 - 0.033)	0.282584
Fractalkine.CX3CL.1_seq.2827.23	CX3CL1_Neurology	P78423	seq.2827.23	2827-23	Fractalkine	Fractalkine/CX3CL-1	6376	CX3CL1	0.107169	0.0822034	POOR	0.180212	0.00330021	POOR	0.192198	0.00170494	POOR	9	0.0642095	6.42095	0.104797	10.4797	181.753	181.05	19.0472	Overlap		0.121092	12.1092	0.321446	32.1446	-0.276731	-0.2075	0.452397		0.023 (-0.16 - 0.206)	0.807011	-0.082 (-0.5 - 0.336)	0.700998	0.085 (-0.08 - 0.25)	0.312497	0.055 (-0.074 - 0.183)	0.404767	-0.043 (-0.695 - 0.609)	0.897047	0.005 (-0.036 - 0.046)	0.827782	-0.002 (-0.046 - 0.042)	0.943581	-0.001 (-0.154 - 0.152)	0.994659	0.002 (-0.1 - 0.104)	0.96882
FRDA_seq.11833.83	FXN_Oncology	Q16595	seq.11833.83	11833-83	Frataxin, mitochondrial	FRDA	2395	FXN	0.0838743	0.174234	POOR	0.230683	0.000155891	POOR	0.154951	0.0117038	POOR	9	0.0227577	2.27577	0.0265225	2.65225	208.756	209	5.53674	Overlap		0.125154	12.5154	0.16119	16.119	-0.6329	-0.63	0.231059		0.146 (0.003 - 0.288)	0.0456805	0.031 (-0.297 - 0.359)	0.853491	-0.124 (-0.256 - 0.008)	0.0669141	0.206 (0.105 - 0.306)	8.11242e-05	-0.004 (-0.531 - 0.522)	0.986743	-0.002 (-0.034 - 0.03)	0.904759	-0.003 (-0.038 - 0.032)	0.870483	-0.024 (-0.145 - 0.097)	0.699678	-0.051 (-0.131 - 0.029)	0.209853
FRDA_seq.15389.1	FXN_Oncology	Q16595	seq.15389.1	15389-1	Frataxin, mitochondrial	FRDA	2395	FXN	0.0099429	0.872259	POOR	-0.0235992	0.702702	POOR	-0.0362962	0.557111	POOR	9	0.0381355	3.81355	0.0409753	4.09753	137.366	137.5	5.62859	Overlap		0.125154	12.5154	0.16119	16.119	-0.6329	-0.63	0.231059		-0.023 (-0.161 - 0.115)	0.743968	-0.153 (-0.489 - 0.182)	0.370599	0.006 (-0.119 - 0.131)	0.922728	-0.004 (-0.101 - 0.093)	0.936261	-0.333 (-0.825 - 0.158)	0.184918	-0.01 (-0.041 - 0.021)	0.537199	0.004 (-0.029 - 0.037)	0.810416	-0.075 (-0.19 - 0.04)	0.202946	-0.024 (-0.1 - 0.053)	0.545798
FSHB_seq.8036.75	FSHB_Cardiometabolic_II	P01225	seq.8036.75	8036-75	Follitropin subunit beta	FSHB	2488	FSHB	0.0754126	0.221997	POOR	-0.0313799	0.611756	POOR	-0.0124036	0.841022	POOR	9	0.0352833	3.52833	0.0391341	3.91341	37.0406	37.3	1.44955	Overlap		0.08635	8.635	0.127924	12.7924	-1.07942	-1.03275	0.183806		-0.033 (-0.161 - 0.095)	0.612483	0.07 (-0.224 - 0.364)	0.640841	-0.011 (-0.126 - 0.105)	0.857515	0.007 (-0.083 - 0.097)	0.880192	-0.142 (-0.599 - 0.315)	0.54196	0.015 (-0.014 - 0.044)	0.303239	-0.023 (-0.053 - 0.008)	0.145208	-0.019 (-0.126 - 0.088)	0.727689	-0.021 (-0.092 - 0.05)	0.566943
FTCD_seq.9213.24	FTCD_Neurology_II	O95954	seq.9213.24	9213-24	Formimidoyltransferase-cyclodeaminase	FTCD	10841	FTCD	-0.0787462	0.202173	POOR	0.0064911	0.916401	POOR	-0.0441286	0.475258	POOR	9	0.0674769	6.74769	0.0820977	8.20977	216.209	215.3	17.7503	Overlap		0.0771231	7.71231	0.134	13.4	1.05108	1.1019	0.192462		0.075 (-0.085 - 0.234)	0.359491	0.02 (-0.348 - 0.388)	0.916126	0.004 (-0.141 - 0.149)	0.957806	-0.047 (-0.16 - 0.066)	0.414323	-0.06 (-0.633 - 0.512)	0.836119	-0.02 (-0.055 - 0.016)	0.283945	0.018 (-0.02 - 0.057)	0.353272	-0.05 (-0.183 - 0.084)	0.466824	0.055 (-0.034 - 0.144)	0.226732
G.CSF.R_seq.2719.3	CSF3R_Inflammation_II	Q99062	seq.2719.3	2719-3	Granulocyte colony-stimulating factor receptor	G-CSF-R	1441	CSF3R	0.0703211	0.254882	POOR	0.111556	0.0703547	POOR	0.0254623	0.680473	POOR	9	0.0317461	3.17461	0.0352613	3.52613	196.916	198.5	6.94351	Overlap		0.1742	17.42	0.228743	22.8743	0.0170346	0.0252	0.325808		-0.197 (-0.325 - -0.07)	0.00272296	-0.183 (-0.482 - 0.115)	0.22898	-0.064 (-0.185 - 0.056)	0.297182	-0.001 (-0.095 - 0.093)	0.990367	-0.006 (-0.484 - 0.471)	0.979464	0.014 (-0.016 - 0.044)	0.363012	-0.013 (-0.045 - 0.019)	0.413644	0.043 (-0.068 - 0.154)	0.44911	-0.007 (-0.081 - 0.067)	0.847764
G.CSF_seq.8952.65	CSF3_Inflammation	P09919	seq.8952.65	8952-65	Granulocyte colony-stimulating factor	G-CSF	1440	CSF3	0.20622	0.000748716	POOR	0.0267224	0.665593	POOR	-0.0560713	0.364173	POOR	9	0.0475889	4.75889	0.0542213	5.42213	211.534	210.9	11.4697	Overlap		0.147414	14.7414	0.382628	38.2628	-0.452642	-0.3317	0.533271		0.088 (-0.05 - 0.226)	0.213114	0.074 (-0.245 - 0.393)	0.648574	0.062 (-0.064 - 0.187)	0.335392	0.112 (0.015 - 0.208)	0.0247085	0.237 (-0.255 - 0.729)	0.346087	-0.02 (-0.051 - 0.011)	0.196859	0.026 (-0.008 - 0.059)	0.133024	-0.057 (-0.172 - 0.059)	0.336726	0.025 (-0.052 - 0.102)	0.525487
G45IP_seq.9302.90	GADD45GIP1_Cardiometabolic_II	Q8TAE8	seq.9302.90	9302-90	Growth arrest and DNA damage-inducible proteins-interacting protein 1	G45IP	90480	GADD45GIP1	-0.0309056	0.61715	POOR	0.0304389	0.622479	POOR	-0.0201824	0.74412	POOR	9	0.0244055	2.44055	0.0323419	3.23419	110.925	111.8	3.58752	Overlap		0.222584	22.2584	0.239943	23.9943	-0.0915692	-0.12955	0.341332		-0.037 (-0.15 - 0.076)	0.519886	-0.054 (-0.318 - 0.209)	0.685807	-0.066 (-0.169 - 0.036)	0.206496	0.002 (-0.078 - 0.082)	0.958072	0.163 (-0.243 - 0.569)	0.43265	0.023 (-0.002 - 0.048)	0.0753791	-0.031 (-0.058 - -0.004)	0.0249531	0.047 (-0.047 - 0.141)	0.327349	0.039 (-0.023 - 0.102)	0.220202
G6B.CD_seq.8659.68	MPIG6B_Inflammation	O95866	seq.8659.68	8659-68	Protein G6b:Isoform B, Cytoplasmic domain	G6B:CD	80739	MPIG6B	0.230066	0.000162524	POOR	-0.050341	0.415313	POOR	-0.0444297	0.472248	POOR	9	0.0250424	2.50424	0.0395229	3.95229	176.525	176.1	6.97678	Overlap		0.096771	9.6771	0.289589	28.9589	-0.857731	-0.7494	0.409406		0.113 (-0.025 - 0.252)	0.110317	-0.232 (-0.555 - 0.091)	0.159182	-0.157 (-0.285 - -0.03)	0.0162722	-0.091 (-0.191 - 0.009)	0.0760268	0.163 (-0.337 - 0.663)	0.523742	0.023 (-0.008 - 0.055)	0.14481	-0.024 (-0.057 - 0.01)	0.167831	0.068 (-0.049 - 0.185)	0.253894	-0.052 (-0.129 - 0.026)	0.190752
Galanin_seq.15390.3	GAL_Inflammation	P22466	seq.15390.3	15390-3	Galanin	Galanin	51083	GAL	0.0428806	0.487845	POOR	0.0680046	0.270907	POOR	0.0542261	0.380196	POOR	9	0.0624983	6.24983	0.0690306	6.90306	119.909	119.3	8.27742	Overlap		0.0848422	8.48422	0.197333	19.7333	-0.0846038	-0.1294	0.281976		-0.023 (-0.121 - 0.074)	0.638343	-0.006 (-0.337 - 0.326)	0.973881	-0.03 (-0.118 - 0.058)	0.502742	-0.025 (-0.094 - 0.043)	0.466666	0.265 (-0.08 - 0.609)	0.133257	0.003 (-0.019 - 0.025)	0.804312	0.002 (-0.021 - 0.025)	0.867233	-0.037 (-0.118 - 0.044)	0.37486	-0.015 (-0.069 - 0.039)	0.5799
GALT3_seq.6593.5	GALNT3_Inflammation	Q14435	seq.6593.5	6593-5	Polypeptide N-acetylgalactosaminyltransferase 3	GALT3	2591	GALNT3	0.0342547	0.579514	POOR	0.0679425	0.271346	POOR	0.000745797	0.990378	POOR	9	0.028432	2.8432	0.0376775	3.76775	297.694	294.3	11.2163	Overlap		0.154846	15.4846	0.253566	25.3566	-0.0370769	-0.06195	0.360134		0.086 (-0.05 - 0.223)	0.216909	-0.216 (-0.546 - 0.113)	0.198101	-0.011 (-0.136 - 0.114)	0.859332	-0.092 (-0.188 - 0.005)	0.0646167	-0.18 (-0.67 - 0.31)	0.472243	0.044 (0.013 - 0.074)	0.00525425	-0.034 (-0.066 - -0.001)	0.0469282	0.19 (0.078 - 0.303)	0.00108365	-0.016 (-0.093 - 0.06)	0.675903
GAS2_seq.23394.125	GAS2_Oncology_II	O43903	seq.23394.125	23394-125	Growth arrest-specific protein 2	GAS2	2620	GAS2	0.0803967	0.192847	POOR	-0.0860808	0.163137	POOR	-0.0285667	0.644049	POOR	9	0.0323541	3.23541	0.0386104	3.86104	76.8219	76.55	2.96612	Overlap		0.160678	16.0678	0.241096	24.1096	0.093025	0.09105	0.342926		-0.025 (-0.168 - 0.117)	0.728614	0.167 (-0.163 - 0.497)	0.322371	-0.155 (-0.284 - -0.026)	0.0190087	0.122 (0.021 - 0.222)	0.0182228	-0.282 (-0.788 - 0.224)	0.276209	-0.033 (-0.065 - -0.002)	0.0405968	0.034 (-0.001 - 0.068)	0.05504	-0.145 (-0.263 - -0.027)	0.0170745	0.027 (-0.052 - 0.106)	0.504034
Gastrin.releasing.peptide_seq.5897.58	GRP_Cardiometabolic_II	P07492	seq.5897.58	5897-58	Gastrin-releasing peptide	Gastrin-releasing peptide	2922	GRP	0.1075	0.0812567	POOR	0.166272	0.00677618	POOR	0.158798	0.00975665	POOR	9	0.0417168	4.17168	0.0660375	6.60375	133.606	133.1	8.82302	Overlap		0.186963	18.6963	0.488	48.8	-1.34991	-1.3644	0.66679		-0.259 (-0.421 - -0.097)	0.00190156	0.157 (-0.223 - 0.538)	0.417833	0.095 (-0.057 - 0.246)	0.221354	0.069 (-0.05 - 0.187)	0.256759	0.275 (-0.325 - 0.875)	0.37021	-0.043 (-0.08 - -0.006)	0.0246896	0.048 (0.008 - 0.088)	0.0189362	-0.148 (-0.287 - -0.009)	0.0382494	0.071 (-0.022 - 0.164)	0.136093
Gastrin.releasing.peptide_seq.8400.74	GRP_Cardiometabolic_II	P07492	seq.8400.74	8400-74	Gastrin-releasing peptide	Gastrin-releasing peptide	2922	GRP	0.0423175	0.493582	POOR	0.175027	0.00433889	POOR	0.0310943	0.615001	POOR	9	0.0481167	4.81167	0.129604	12.9604	176.341	172.8	22.8545	Overlap		0.186963	18.6963	0.488	48.8	-1.34991	-1.3644	0.66679		0.101 (-0.082 - 0.285)	0.279009	0.125 (-0.301 - 0.551)	0.565809	0.14 (-0.025 - 0.306)	0.0974621	0 (-0.129 - 0.13)	0.997809	-0.09 (-0.752 - 0.572)	0.790875	-0.013 (-0.054 - 0.029)	0.548768	0.01 (-0.035 - 0.054)	0.669755	-0.096 (-0.249 - 0.058)	0.222098	-0.027 (-0.129 - 0.075)	0.607574
GBP6_seq.7818.101	GBP6_Cardiometabolic_II	Q6ZN66	seq.7818.101	7818-101	Guanylate-binding protein 6	GBP6	163351	GBP6	0.185947	0.00241776	POOR	0.127004	0.039194	POOR	-0.0636468	0.30288	POOR	9	0.0411117	4.11117	0.0499988	4.99988	374.503	369.2	18.7247	Overlap		0.444827	44.4827	0.510595	51.0595	-0.412427	-0.1682	0.694403		0.064 (-0.062 - 0.189)	0.319744	0.142 (-0.154 - 0.437)	0.348058	0.045 (-0.069 - 0.159)	0.44289	0.122 (0.034 - 0.21)	0.00708065	0.261 (-0.278 - 0.8)	0.343508	-0.014 (-0.042 - 0.014)	0.333157	0.016 (-0.014 - 0.046)	0.303676	-0.062 (-0.167 - 0.043)	0.244824	-0.025 (-0.095 - 0.045)	0.480537
GCNT1_seq.7016.12	GCNT1_Oncology	Q02742	seq.7016.12	7016-12	Beta-1,3-galactosyl-O-glycosyl-glycoprotein beta-1,6-N-acetylglucosaminyltransferase	GCNT1	2650	GCNT1	0.0373809	0.54538	POOR	-0.0137096	0.824541	POOR	0.0863524	0.161808	POOR	9	0.0478534	4.78534	0.118009	11.8009	254.856	246.9	30.0753	Overlap		0.151126	15.1126	0.245328	24.5328	-0.0229808	-0.03885	0.348775		0.044 (-0.115 - 0.202)	0.59087	0.004 (-0.362 - 0.371)	0.981419	0.014 (-0.13 - 0.157)	0.853331	-0.123 (-0.234 - -0.012)	0.030118	0.041 (-0.529 - 0.611)	0.888466	0.037 (0.001 - 0.072)	0.04227	-0.026 (-0.064 - 0.012)	0.17738	0.174 (0.044 - 0.305)	0.00954397	-0.036 (-0.124 - 0.052)	0.421932
GDF2_seq.4880.21	GDF2_Cardiometabolic	Q9UK05	seq.4880.21	4880-21	Growth/differentiation factor 2	GDF2	2658	GDF2	0.136318	0.0267772	POOR	0.0130133	0.833319	POOR	-0.0242916	0.69441	POOR	9	0.0181544	1.81544	0.0246054	2.46054	364.291	363	8.96352	Overlap		0.0913435	9.13435	0.212824	21.2824	-0.742368	-0.6658	0.303647		0.022 (-0.154 - 0.199)	0.802828	0.019 (-0.388 - 0.425)	0.928261	-0.158 (-0.317 - 0.001)	0.0528941	-0.032 (-0.156 - 0.093)	0.620771	-0.446 (-1.083 - 0.19)	0.170719	0.02 (-0.02 - 0.059)	0.330332	-0.02 (-0.062 - 0.023)	0.365457	0.137 (-0.01 - 0.283)	0.0685858	0.051 (-0.047 - 0.148)	0.310444
GDNF_seq.5822.22	GDNF_Neurology	P39905	seq.5822.22	5822-22	Glial cell line-derived neurotrophic factor	GDNF	2668	GDNF	0.116671	0.058338	POOR	0.0102841	0.867914	POOR	-0.113965	0.0644657	POOR	9	0.0351333	3.51333	0.0535936	5.35936	198.959	200.7	10.663	Overlap		0.222006	22.2006	0.323478	32.3478	0.317592	0.4506	0.455119		-0.061 (-0.213 - 0.091)	0.4301	0.254 (-0.098 - 0.607)	0.157145	-0.097 (-0.234 - 0.041)	0.169525	0.002 (-0.106 - 0.109)	0.972311	-0.223 (-0.77 - 0.324)	0.424425	0.024 (-0.01 - 0.058)	0.172781	-0.027 (-0.064 - 0.01)	0.15046	0.09 (-0.037 - 0.217)	0.165973	-0.013 (-0.098 - 0.072)	0.761493
GFRAL_seq.6920.1	GFRAL_Neurology_II	Q6UXV0	seq.6920.1	6920-1	GDNF family receptor alpha-like	GFRAL	389400	GFRAL	0.101044	0.101386	POOR	-0.0237392	0.701023	POOR	0.0187334	0.761918	POOR	9	0.0307576	3.07576	0.0858941	8.58941	218.959	216.4	18.8073	Overlap		0.127558	12.7558	0.179412	17.9412	-0.16802	-0.1354	0.25679		0.02 (-0.149 - 0.188)	0.818257	0.053 (-0.335 - 0.441)	0.789142	0.117 (-0.034 - 0.269)	0.130512	-0.079 (-0.197 - 0.039)	0.190072	0.161 (-0.443 - 0.765)	0.601001	-0.02 (-0.057 - 0.018)	0.308658	0.034 (-0.006 - 0.074)	0.1006	-0.067 (-0.208 - 0.073)	0.348071	0.066 (-0.028 - 0.159)	0.168254
ghrelin_seq.8447.11	GHRL_Cardiometabolic	Q9UBU3	seq.8447.11	8447-11	Appetite-regulating hormone	ghrelin	51738	GHRL	0.105765	0.0863201	POOR	0.190215	0.001907	POOR	0.0665174	0.28155	POOR	9	0.0262098	2.62098	0.0368452	3.68452	259.603	256.8	9.56514	Overlap		0.065225	6.5225	0.185695	18.5695	0.412824	0.4725	0.265633		-0.076 (-0.202 - 0.051)	0.243798	-0.026 (-0.319 - 0.268)	0.864137	0.008 (-0.107 - 0.124)	0.888934	-0.12 (-0.208 - -0.031)	0.00881086	0.236 (-0.219 - 0.691)	0.310277	0.024 (-0.004 - 0.053)	0.0948051	-0.017 (-0.048 - 0.013)	0.263139	0.071 (-0.035 - 0.177)	0.192045	-0.046 (-0.117 - 0.024)	0.200491
GIB_seq.4910.21	PLA2G1B_Cardiometabolic	P04054	seq.4910.21	4910-21	Phospholipase A2	GIB	5319	PLA2G1B	0.105165	0.0881273	POOR	-0.00623064	0.919744	POOR	-0.0261674	0.672131	POOR	9	0.0588537	5.88537	0.0881042	8.81042	63.1969	62.1	5.56791	Overlap		0.0345712	3.45712	0.263122	26.3122	0.062988	-0.1014	0.373269		-0.049 (-0.2 - 0.102)	0.527427	0.066 (-0.278 - 0.41)	0.70612	0.173 (0.038 - 0.307)	0.0127102	-0.114 (-0.219 - -0.008)	0.0351762	-0.235 (-0.79 - 0.321)	0.40858	-0.001 (-0.034 - 0.033)	0.971901	-0.009 (-0.045 - 0.027)	0.629152	0.009 (-0.118 - 0.135)	0.893896	-0.006 (-0.09 - 0.078)	0.8832
GIMA7_seq.24683.11	GIMAP7_Inflammation_II	Q8NHV1	seq.24683.11	24683-11	GTPase IMAP family member 7	GIMA7	168537	GIMAP7	0.00748686	0.903634	POOR	-0.0632084	0.30623	POOR	0.00644045	0.917051	POOR	9	0.0371422	3.71422	0.0499134	4.99134	88.7219	89.5	4.42841	Overlap		0.058335	5.8335	0.142275	14.2275	-0.209769	-0.1933	0.204232		-0.083 (-0.239 - 0.073)	0.297633	0.074 (-0.289 - 0.437)	0.68981	-0.103 (-0.244 - 0.038)	0.151741	0.06 (-0.05 - 0.169)	0.289401	-0.066 (-0.627 - 0.496)	0.81915	0.028 (-0.007 - 0.062)	0.122105	-0.032 (-0.069 - 0.006)	0.0973405	0.067 (-0.063 - 0.197)	0.315848	-0.008 (-0.094 - 0.079)	0.865405
GIP_seq.5755.29	GIP_Cardiometabolic_II	P09681	seq.5755.29	5755-29	Gastric inhibitory polypeptide	GIP	2695	GIP	0.170812	0.00539128	POOR	0.0610322	0.323216	POOR	-0.0060101	0.922575	POOR	9	0.030077	3.0077	0.0358206	3.58206	123.347	124.8	4.41836	Overlap		0.188593	18.8593	0.311603	31.1603	-0.815542	-0.7596	0.439175		0.115 (-0.028 - 0.259)	0.116871	0.138 (-0.197 - 0.472)	0.419512	0.105 (-0.026 - 0.235)	0.116185	0.054 (-0.048 - 0.156)	0.299832	0.028 (-0.488 - 0.544)	0.915164	-0.029 (-0.061 - 0.003)	0.0781187	0.022 (-0.013 - 0.057)	0.218281	-0.081 (-0.202 - 0.04)	0.188863	0.028 (-0.052 - 0.109)	0.491853
GLCNE_seq.21739.7	GNE_Oncology	Q9Y223	seq.21739.7	21739-7	Bifunctional UDP-N-acetylglucosamine 2-epimerase/N-acetylmannosamine kinase	GLCNE	10020	GNE	0.115661	0.0605645	POOR	-0.080183	0.194037	POOR	0.00275443	0.964472	POOR	9	0.0337039	3.37039	0.0353949	3.53949	155.1	155.7	5.48976	Overlap		0.385956	38.5956	0.476898	47.6898	-0.661138	-0.5004	0.653087		0.054 (-0.08 - 0.188)	0.431038	0.091 (-0.218 - 0.399)	0.564522	0.034 (-0.092 - 0.159)	0.599166	0.074 (-0.023 - 0.172)	0.135874	0.377 (-0.109 - 0.863)	0.12993	-0.001 (-0.031 - 0.029)	0.949368	-0.005 (-0.037 - 0.028)	0.778742	-0.016 (-0.128 - 0.097)	0.785058	0.025 (-0.05 - 0.099)	0.514873
GLP1R.CD_seq.13085.18	GLP1R_Neurology_II	P43220	seq.13085.18	13085-18	Glucagon-like peptide 1 receptor:Cytoplasmic domain	GLP1R:CD	2740	GLP1R	0.176236	0.00407342	POOR	0.0482045	0.43541	POOR	0.0382349	0.536231	POOR	9	0.0497068	4.97068	0.0834339	8.34339	214.297	209.7	17.8796	Overlap		0.425033	42.5033	0.509335	50.9335	-0.336344	-0.137	0.692873		-0.08 (-0.256 - 0.096)	0.371823	0.275 (-0.142 - 0.691)	0.195966	0.017 (-0.144 - 0.177)	0.837598	-0.134 (-0.258 - -0.01)	0.0347429	0.158 (-0.491 - 0.808)	0.633182	0.029 (-0.01 - 0.069)	0.145956	-0.022 (-0.065 - 0.02)	0.310005	0.114 (-0.034 - 0.261)	0.131723	-0.08 (-0.178 - 0.018)	0.108807
GLP1R.ECD_seq.20581.42	GLP1R_Neurology_II	P43220	seq.20581.42	20581-42	Glucagon-like peptide 1 receptor:Extracellular domain	GLP1R:ECD	2740	GLP1R	0.253449	3.08967e-05	POOR	-0.00142228	0.98165	POOR	0.0830664	0.178434	POOR	9	0.109119	10.9119	0.102978	10.2978	102.838	102.75	10.59	Overlap		0.425033	42.5033	0.509335	50.9335	-0.336344	-0.137	0.692873		-0.121 (-0.238 - -0.005)	0.0413632	-0.01 (-0.279 - 0.258)	0.940518	-0.036 (-0.143 - 0.07)	0.505907	0.066 (-0.017 - 0.148)	0.121489	-0.005 (-0.431 - 0.421)	0.981225	-0.001 (-0.028 - 0.025)	0.913493	-0.002 (-0.03 - 0.027)	0.901484	-0.01 (-0.109 - 0.088)	0.840532	-0.029 (-0.094 - 0.037)	0.391303
GLRX5_seq.16597.11	GLRX5_Inflammation_II	Q86SX6	seq.16597.11	16597-11	Glutaredoxin-related protein 5, mitochondrial	GLRX5	51218	GLRX5	0.0947333	0.124689	POOR	0.0620798	0.314964	POOR	-0.0589305	0.340188	POOR	9	0.0479224	4.79224	0.055057	5.5057	58.8281	58.3	3.2389	Overlap		0.310168	31.0168	0.348568	34.8568	-0.108796	-0.03765	0.488533		-0.077 (-0.242 - 0.088)	0.362265	0.063 (-0.316 - 0.442)	0.745476	0.019 (-0.13 - 0.169)	0.799248	-0.005 (-0.121 - 0.112)	0.935044	-0.297 (-0.889 - 0.295)	0.326511	0.001 (-0.036 - 0.038)	0.971875	-0.016 (-0.055 - 0.024)	0.440666	-0.052 (-0.191 - 0.086)	0.457681	-0.01 (-0.102 - 0.082)	0.828288
Glycodelin_seq.8867.18	PAEP_Neurology	P09466	seq.8867.18	8867-18	Glycodelin	Glycodelin	5047	PAEP	0.0797514	0.196455	POOR	0.131669	0.0324734	POOR	-0.0126288	0.838175	POOR	9	0.0329099	3.29099	0.0380329	3.80329	329.072	327.25	12.5156	Overlap		0.117396	11.7396	0.203945	20.3945	-2.39843	-2.35535	0.291238		-0.008 (-0.167 - 0.151)	0.923526	0.015 (-0.353 - 0.383)	0.936756	-0.215 (-0.358 - -0.071)	0.00363006	0.012 (-0.101 - 0.126)	0.829829	-0.336 (-0.902 - 0.23)	0.246128	0.009 (-0.026 - 0.045)	0.609476	-0.001 (-0.039 - 0.037)	0.953573	0.081 (-0.051 - 0.214)	0.229358	-0.029 (-0.117 - 0.059)	0.519681
Glycoprotein.hormones.a.chain_seq.14056.4	CGA_Neurology	P01215	seq.14056.4	14056-4	Glycoprotein hormones alpha chain	Glycoprotein hormones a-chain	1081	CGA	0.141052	0.0218815	POOR	0.00993597	0.872347	POOR	0.0151083	0.806976	POOR	9	0.0332391	3.32391	0.0444699	4.44699	295.041	292.35	13.1204	Overlap		0.0975164	9.75164	0.243533	24.3533	-1.65685	-1.56165	0.346295		-0.09 (-0.259 - 0.078)	0.294993	0.138 (-0.255 - 0.531)	0.492096	-0.001 (-0.155 - 0.153)	0.993037	-0.115 (-0.234 - 0.004)	0.0595069	-0.213 (-0.82 - 0.393)	0.491571	0.005 (-0.033 - 0.043)	0.801498	-0.001 (-0.042 - 0.04)	0.959449	-0.033 (-0.174 - 0.108)	0.647258	-0.042 (-0.136 - 0.052)	0.379904
GM.CSF_seq.4697.59	CSF2_Cardiometabolic_II	P04141	seq.4697.59	4697-59	Granulocyte-macrophage colony-stimulating factor	GM-CSF	1437	CSF2	0.198094	0.00121433	POOR	-0.0376293	0.542712	POOR	-0.121688	0.0482501	POOR	9	0.0447821	4.47821	0.0522799	5.22799	64.6312	65.1	3.37891	Overlap		0.345842	34.5842	0.379369	37.9369	-0.0317462	-0.05045	0.529022		0.129 (-0.031 - 0.289)	0.115957	-0.363 (-0.739 - 0.014)	0.0588825	0.101 (-0.045 - 0.247)	0.176115	-0.082 (-0.196 - 0.032)	0.158832	0.015 (-0.565 - 0.595)	0.959272	0.008 (-0.028 - 0.045)	0.660058	-0.018 (-0.057 - 0.021)	0.363751	-0.015 (-0.151 - 0.121)	0.82892	-0.041 (-0.131 - 0.049)	0.375674
GMFG_seq.13062.4	GMFG_Cardiometabolic_II	O60234	seq.13062.4	13062-4	Glia maturation factor gamma	GMFG	9535	GMFG	0.244823	5.81051e-05	POOR	-0.0842805	0.17215	POOR	0.0176145	0.775747	POOR	9	0.0583016	5.83016	0.0828109	8.28109	1343.97	1367.85	111.295	Overlap		0.0942587	9.42587	0.169228	16.9228	-1.28296	-1.31075	0.242423		0.079 (-0.056 - 0.213)	0.251585	0.186 (-0.129 - 0.501)	0.248016	0.002 (-0.126 - 0.13)	0.973728	0.177 (0.08 - 0.274)	0.000426525	0.373 (-0.109 - 0.856)	0.130775	0.003 (-0.027 - 0.034)	0.833178	-0.007 (-0.04 - 0.026)	0.671955	0.011 (-0.102 - 0.125)	0.843815	0.034 (-0.041 - 0.109)	0.376096
GMPR1_seq.19254.125	GMPR_Inflammation	P36959	seq.19254.125	19254-125	GMP reductase 1	GMPR1	2766	GMPR	0.139381	0.0235135	POOR	0.100695	0.102578	POOR	-0.0476236	0.440969	POOR	9	0.0351025	3.51025	0.0357736	3.57736	209.984	210.3	7.51189	Overlap		0.149119	14.9119	0.151563	15.1563	-1.2339	-1.21185	0.217419		-0.004 (-0.183 - 0.175)	0.965392	-0.135 (-0.566 - 0.296)	0.539047	-0.061 (-0.223 - 0.101)	0.461161	-0.032 (-0.158 - 0.095)	0.625017	-0.38 (-1.024 - 0.263)	0.24765	0.001 (-0.039 - 0.041)	0.951166	0 (-0.043 - 0.044)	0.982613	-0.07 (-0.22 - 0.079)	0.35842	-0.004 (-0.103 - 0.095)	0.936602
GMPR2_seq.19446.1	GMPR2_Inflammation_II	Q9P2T1	seq.19446.1	19446-1	GMP reductase 2	GMPR2	51292	GMPR2	0.14582	0.0177526	POOR	0.227263	0.000196159	POOR	0.0592327	0.337713	POOR	9	0.0640426	6.40426	0.0831931	8.31931	828.306	810.7	68.9093	Overlap		0.167727	16.7727	0.310667	31.0667	-1.48478	-1.41035	0.437915		0.052 (-0.073 - 0.177)	0.417914	-0.01 (-0.299 - 0.279)	0.946534	-0.025 (-0.138 - 0.088)	0.664826	-0.058 (-0.146 - 0.03)	0.200026	-0.242 (-0.692 - 0.208)	0.293133	-0.01 (-0.038 - 0.018)	0.480197	0.011 (-0.019 - 0.041)	0.483209	-0.023 (-0.128 - 0.081)	0.660093	0.06 (-0.009 - 0.129)	0.091457
GNAS3_seq.5757.45	GNAS_Neurology_II	O95467	seq.5757.45	5757-45	Neuroendocrine secretory protein 55	GNAS3	2778	GNAS	0.00606298	0.921896	POOR	-0.127796	0.0379774	POOR	-0.193163	0.00161391	POOR	9	0.0189329	1.89329	0.0271999	2.71999	204.428	204.55	5.56042	Overlap		0.109399	10.9399	0.220607	22.0607	0.015132	-0.0626	0.314496		-0.058 (-0.257 - 0.14)	0.563736	-0.013 (-0.479 - 0.454)	0.95791	-0.01 (-0.189 - 0.169)	0.91515	-0.015 (-0.155 - 0.125)	0.832684	0.12 (-0.592 - 0.832)	0.741138	0.009 (-0.035 - 0.054)	0.676299	-0.02 (-0.067 - 0.028)	0.418676	0.038 (-0.128 - 0.204)	0.654783	-0.029 (-0.139 - 0.081)	0.604868
GP101_seq.11371.1	GPR101_Neurology_II	Q96P66	seq.11371.1	11371-1	Probable G-protein coupled receptor 101	GP101	83550	GPR101	-0.00915979	0.882243	POOR	0.0473635	0.443472	POOR	0.069135	0.263003	POOR	9	0.0284679	2.84679	0.0366407	3.66407	230.634	228.1	8.4506	Overlap		0.254079	25.4079	0.260825	26.0825	-0.18882	-0.101	0.370117		0.025 (-0.107 - 0.156)	0.715219	0.037 (-0.264 - 0.338)	0.809736	0.047 (-0.072 - 0.166)	0.439121	0.01 (-0.083 - 0.102)	0.837994	-0.135 (-0.606 - 0.336)	0.575637	-0.018 (-0.048 - 0.011)	0.223305	0.017 (-0.015 - 0.048)	0.303667	-0.078 (-0.188 - 0.031)	0.163231	-0.002 (-0.075 - 0.072)	0.966356
GP101_seq.11670.18	GPR101_Neurology_II	Q96P66	seq.11670.18	11670-18	Probable G-protein coupled receptor 101	GP101	83550	GPR101	0.0107158	0.862424	POOR	-0.0378101	0.540772	POOR	-0.0115453	0.851892	POOR	9	0.0500012	5.00012	0.0885502	8.85502	137.072	135.1	12.1377	Overlap		0.254079	25.4079	0.260825	26.0825	-0.18882	-0.101	0.370117		-0.046 (-0.201 - 0.109)	0.560193	-0.271 (-0.634 - 0.092)	0.143812	-0.02 (-0.16 - 0.121)	0.784774	-0.059 (-0.168 - 0.051)	0.293187	0.031 (-0.533 - 0.595)	0.913601	0.011 (-0.024 - 0.046)	0.530939	-0.01 (-0.047 - 0.027)	0.600589	0.034 (-0.097 - 0.164)	0.613484	0.019 (-0.068 - 0.105)	0.674904
GP1BB_seq.21514.1	GP1BB_Cardiometabolic_II	P13224	seq.21514.1	21514-1	Platelet glycoprotein Ib beta chain	GP1BB	2812	GP1BB	0.0286213	0.643416	POOR	-0.0522181	0.398114	POOR	0.119494	0.052467	POOR	9	0.113968	11.3968	0.14078	14.078	180.694	178.05	25.438	Overlap	Intra-CV	0.428822	42.8822	0.499809	49.9809	-0.546292	-0.54065	0.681268		-0.083 (-0.229 - 0.063)	0.268975	-0.164 (-0.502 - 0.174)	0.341055	-0.048 (-0.181 - 0.084)	0.476031	0.009 (-0.095 - 0.112)	0.86878	0.274 (-0.247 - 0.796)	0.303467	-0.004 (-0.037 - 0.029)	0.811979	0.012 (-0.023 - 0.047)	0.50075	0.005 (-0.118 - 0.127)	0.941142	0.08 (-0.001 - 0.161)	0.0539563
GPDA_seq.13697.51	GPD1_Oncology_II	P21695	seq.13697.51	13697-51	Glycerol-3-phosphate dehydrogenase [NAD(+)], cytoplasmic	GPDA	2819	GPD1	0.068197	0.26955	POOR	0.0109329	0.859665	POOR	0.170915	0.00536302	POOR	9	0.0524978	5.24978	0.056032	5.6032	48.4156	47.9	2.71283	Overlap		0.145191	14.5191	0.210523	21.0523	-1.01826	-1.0193	0.300434		-0.102 (-0.428 - 0.225)	0.54247	0.01 (-0.73 - 0.751)	0.97837	0.279 (-0.015 - 0.572)	0.063881	-0.113 (-0.343 - 0.117)	0.33614	-0.095 (-1.257 - 1.067)	0.872879	-0.038 (-0.111 - 0.035)	0.305413	0.04 (-0.038 - 0.119)	0.316451	-0.196 (-0.468 - 0.077)	0.160134	-0.019 (-0.2 - 0.163)	0.839495
GPHA2_seq.6395.58	GPHA2_Oncology_II	Q96T91	seq.6395.58	6395-58	Glycoprotein hormone alpha-2	GPHA2	170589	GPHA2	0.0165787	0.788614	POOR	-0.0847023	0.170005	POOR	-0.0489277	0.428546	POOR	9	0.105147	10.5147	0.181515	18.1515	126.434	123.4	22.9498	Overlap	Inter-CV	0.0667196	6.67196	0.213032	21.3032	0.206983	0.1868	0.303936		-0.154 (-0.315 - 0.008)	0.0634154	0.014 (-0.361 - 0.39)	0.939996	-0.076 (-0.223 - 0.072)	0.314119	-0.001 (-0.116 - 0.114)	0.985197	0.166 (-0.42 - 0.751)	0.580012	0.012 (-0.024 - 0.049)	0.513648	-0.012 (-0.051 - 0.027)	0.553212	0.001 (-0.136 - 0.137)	0.992767	-0.019 (-0.11 - 0.072)	0.681541
GPR64_seq.10767.52	ADGRG2_Cardiometabolic	Q8IZP9	seq.10767.52	10767-52	G-protein coupled receptor 64	GPR64	10149	ADGRG2	0.108746	0.0777729	POOR	0.129202	0.0358947	POOR	0.0883929	0.152086	POOR	9	0.0872038	8.72038	0.105199	10.5199	73.65	73.85	7.74788	Overlap		0.0646696	6.46696	0.161382	16.1382	-0.3115	-0.3629	0.23133		-0.115 (-0.271 - 0.041)	0.14895	0.099 (-0.265 - 0.463)	0.594393	0.033 (-0.11 - 0.176)	0.65128	0.051 (-0.061 - 0.162)	0.37268	-0.043 (-0.609 - 0.523)	0.88113	-0.006 (-0.041 - 0.029)	0.75143	0 (-0.038 - 0.038)	0.986786	0 (-0.132 - 0.131)	0.999184	0 (-0.087 - 0.088)	0.996659
Granzyme.B_seq.14041.13	GZMB_Inflammation	P10144	seq.14041.13	14041-13	Granzyme B	Granzyme B	3002	GZMB	0.0528532	0.392393	POOR	-0.0174471	0.777822	POOR	-0.0831202	0.178152	POOR	9	0.0597259	5.97259	0.0714724	7.14724	245.731	242.4	17.563	Overlap		0.0632495	6.32495	0.159813	15.9813	-0.0534038	-0.09025	0.229109		0.061 (-0.067 - 0.19)	0.350188	0.026 (-0.273 - 0.324)	0.866756	0.039 (-0.078 - 0.155)	0.516727	-0.082 (-0.172 - 0.008)	0.0759576	-0.028 (-0.487 - 0.432)	0.906328	0.008 (-0.021 - 0.037)	0.601566	-0.009 (-0.04 - 0.022)	0.577894	0.019 (-0.088 - 0.127)	0.725275	0.009 (-0.063 - 0.08)	0.813962
Granzyme.B_seq.4133.54	GZMB_Inflammation	P10144	seq.4133.54	4133-54	Granzyme B	Granzyme B	3002	GZMB	-0.0242157	0.695318	POOR	-0.0388395	0.529801	POOR	-0.0394559	0.523286	POOR	9	0.0555463	5.55463	0.0801481	8.01481	98.5938	99	7.9021	Overlap		0.0632495	6.32495	0.159813	15.9813	-0.0534038	-0.09025	0.229109		0.04 (-0.12 - 0.199)	0.626109	-0.119 (-0.487 - 0.248)	0.524961	-0.071 (-0.215 - 0.073)	0.334441	-0.019 (-0.131 - 0.094)	0.743537	-0.351 (-0.922 - 0.22)	0.229135	0.022 (-0.013 - 0.058)	0.216379	-0.02 (-0.059 - 0.018)	0.295685	0.106 (-0.026 - 0.239)	0.117358	0.038 (-0.051 - 0.126)	0.405149
Granzyme.H_seq.3373.5	GZMH_Cardiometabolic	P20718	seq.3373.5	3373-5	Granzyme H	Granzyme H	2999	GZMH	0.027745	0.653612	POOR	-0.105429	0.0873298	POOR	-0.0239639	0.69833	POOR	9	0.0199654	1.99654	0.0260205	2.60205	213.394	213.05	5.55262	Overlap		0.0756109	7.56109	0.30284	30.284	0.682992	0.6214	0.427357		0.025 (-0.1 - 0.151)	0.692128	-0.179 (-0.469 - 0.112)	0.229127	-0.039 (-0.153 - 0.076)	0.509283	-0.021 (-0.111 - 0.068)	0.639788	-0.09 (-0.537 - 0.358)	0.694652	0.017 (-0.011 - 0.045)	0.24595	-0.017 (-0.047 - 0.013)	0.270052	0.092 (-0.013 - 0.196)	0.0867626	0.025 (-0.045 - 0.094)	0.488831
GRB2.related.adapter.protein.2_seq.16074.12	GRAP2_Cardiometabolic	O75791	seq.16074.12	16074-12	GRB2-related adapter protein 2	GRB2-related adapter protein 2	9402	GRAP2	0.172191	0.00502414	POOR	0.0212183	0.731479	POOR	0.0983582	0.110843	POOR	9	0.0555941	5.55941	0.10977	10.977	188.806	185.4	20.7253	Overlap		0.136006	13.6006	0.269168	26.9168	-1.13639	-1.1042	0.381557		0.064 (-0.095 - 0.223)	0.429285	0.05 (-0.321 - 0.421)	0.792213	0.131 (-0.013 - 0.275)	0.0767599	0.095 (-0.017 - 0.208)	0.0978726	0.143 (-0.422 - 0.709)	0.619532	-0.012 (-0.048 - 0.023)	0.500435	0.009 (-0.03 - 0.047)	0.662516	-0.068 (-0.201 - 0.064)	0.313683	0.004 (-0.085 - 0.092)	0.933474
GRB2.related.adapter.protein.2_seq.5265.12	GRAP2_Cardiometabolic	O75791	seq.5265.12	5265-12	GRB2-related adapter protein 2	GRB2-related adapter protein 2	9402	GRAP2	0.00370587	0.952213	POOR	-0.0492208	0.425781	POOR	0.0301449	0.625845	POOR	9	0.0855791	8.55791	0.182784	18.2784	86.9125	82.9	15.8862	Overlap	Inter-CV	0.136006	13.6006	0.269168	26.9168	-1.13639	-1.1042	0.381557		0.032 (-0.116 - 0.181)	0.669355	0.167 (-0.184 - 0.517)	0.351234	0.033 (-0.102 - 0.167)	0.633213	0.009 (-0.096 - 0.114)	0.866857	-0.094 (-0.628 - 0.44)	0.72991	0.005 (-0.028 - 0.039)	0.747041	0 (-0.036 - 0.036)	0.996713	0.046 (-0.078 - 0.17)	0.467129	0.012 (-0.07 - 0.095)	0.771895
GRK5_seq.21510.24	GRK5_Cardiometabolic	P34947	seq.21510.24	21510-24	G protein-coupled receptor kinase 5	GRK5	2869	GRK5	0.116017	0.0597715	POOR	0.0193191	0.754708	POOR	-0.06203	0.315353	POOR	9	0.120588	12.0588	0.337433	33.7433	90.2969	84.65	30.4691	Overlap	Intra- & Inter-CV	0.113934	11.3934	0.169965	16.9965	-0.011348	0.0038	0.243464		-0.2 (-0.353 - -0.046)	0.0113723	-0.149 (-0.517 - 0.218)	0.425774	-0.006 (-0.148 - 0.137)	0.935657	-0.131 (-0.241 - -0.021)	0.0204785	0.23 (-0.34 - 0.8)	0.429971	0.034 (-0.001 - 0.069)	0.0560158	-0.03 (-0.067 - 0.008)	0.125341	0.058 (-0.073 - 0.19)	0.387412	-0.003 (-0.091 - 0.085)	0.946096
GRPE1_seq.7113.1	GRPEL1_Oncology	Q9HAV7	seq.7113.1	7113-1	GrpE protein homolog 1, mitochondrial	GRPE1	80273	GRPEL1	0.129748	0.0351124	POOR	0.0132408	0.830449	POOR	-0.00736132	0.905243	POOR	9	0.0609794	6.09794	0.255094	25.5094	213.734	204.2	54.5224	Overlap	Inter-CV	0.0714166	7.14166	0.215175	21.5175	0.163519	0.18335	0.306926		0.183 (-0.001 - 0.367)	0.0522128	-0.153 (-0.576 - 0.269)	0.477317	0.091 (-0.077 - 0.259)	0.288623	-0.027 (-0.158 - 0.104)	0.688109	-0.124 (-0.794 - 0.547)	0.717613	-0.005 (-0.047 - 0.037)	0.808115	0.009 (-0.036 - 0.053)	0.704489	-0.017 (-0.173 - 0.139)	0.831955	-0.004 (-0.108 - 0.099)	0.935316
GST.A1.1_seq.17138.8	GSTA1_Cardiometabolic	P08263	seq.17138.8	17138-8	Glutathione S-transferase A1	GST A1-1	2938	GSTA1	0.103031	0.094807	POOR	-0.0346425	0.575226	POOR	-0.0726578	0.239394	POOR	9	0.021006	2.1006	0.02368	2.368	245.444	244.5	5.81211	Overlap		0.0450268	4.50268	0.165689	16.5689	0.567756	0.5524	0.237423		-0.151 (-0.288 - -0.014)	0.031349	-0.039 (-0.364 - 0.287)	0.815853	-0.134 (-0.259 - -0.008)	0.0374016	-0.08 (-0.178 - 0.017)	0.108574	-0.291 (-0.79 - 0.207)	0.25328	0.028 (-0.003 - 0.059)	0.0783374	-0.027 (-0.061 - 0.006)	0.107382	0.069 (-0.047 - 0.185)	0.247623	-0.014 (-0.091 - 0.063)	0.723798
GSTM4_seq.18895.54	GSTM4_Cardiometabolic_II	Q03013	seq.18895.54	18895-54	Glutathione S-transferase Mu 4	GSTM4	2948	GSTM4	0.250867	3.7415e-05	POOR	-0.021269	0.730862	POOR	0.00434841	0.94394	POOR	9	0.0503216	5.03216	0.064681	6.4681	61.2469	62.3	3.96151	Overlap		0.279307	27.9307	0.29887	29.887	-0.0151731	-0.10065	0.42199		-0.087 (-0.219 - 0.044)	0.192969	-0.046 (-0.345 - 0.253)	0.763645	0.064 (-0.056 - 0.183)	0.29755	0.123 (0.03 - 0.215)	0.0096621	-0.072 (-0.547 - 0.402)	0.765306	-0.045 (-0.075 - -0.016)	0.00239919	0.044 (0.013 - 0.075)	0.00631478	-0.165 (-0.274 - -0.056)	0.00320112	0.002 (-0.071 - 0.076)	0.948761
GSTT2_seq.11273.176	GSTT2B_Neurology_II	P0CG30	seq.11273.176	11273-176	Glutathione S-transferase theta-2B	GSTT2	653689	GSTT2B	0.236911	0.000101679	POOR	0.062445	0.31212	POOR	-0.0332361	0.590847	POOR	9	0.0560689	5.60689	0.0831767	8.31767	178.65	180	14.8595	Overlap		0.0229994	2.29994	0.24991	24.991	-0.34958	-0.2417	0.355097		0.109 (-0.047 - 0.264)	0.17232	0.069 (-0.289 - 0.428)	0.705782	0.141 (-0.007 - 0.288)	0.0621693	0.132 (0.018 - 0.247)	0.0243714	0.438 (-0.125 - 1.001)	0.128534	0.005 (-0.03 - 0.04)	0.785232	-0.009 (-0.046 - 0.029)	0.653371	0.044 (-0.087 - 0.175)	0.51188	0.027 (-0.06 - 0.114)	0.541084
H6ST2_seq.13524.25	HS6ST2_Inflammation_II	Q96MM7	seq.13524.25	13524-25	Heparan-sulfate 6-O-sulfotransferase 2	H6ST2	90161	HS6ST2	-0.0458834	0.457863	POOR	-0.116192	0.0593865	POOR	-0.215828	0.000412646	POOR	9	0.0351914	3.51914	0.0484789	4.84789	168.556	168.7	8.17143	Overlap		0.14319	14.319	0.262006	26.2006	0.213454	0.3162	0.371739		0.022 (-0.124 - 0.167)	0.771892	0.015 (-0.321 - 0.351)	0.931347	-0.016 (-0.147 - 0.116)	0.816455	-0.113 (-0.214 - -0.012)	0.0296971	-0.022 (-0.544 - 0.5)	0.933831	0.006 (-0.026 - 0.039)	0.715077	-0.009 (-0.044 - 0.026)	0.628689	0.087 (-0.034 - 0.208)	0.161003	0.034 (-0.046 - 0.115)	0.404332
HAOX1_seq.17768.50	HAO1_Oncology	Q9UJM8	seq.17768.50	17768-50	Hydroxyacid oxidase 1	HAOX1	54363	HAO1	0.18678	0.00230926	POOR	0.0291765	0.636989	POOR	-0.0528985	0.391987	POOR	9	0.0425975	4.25975	0.070885	7.0885	104.006	105.3	7.37248	Overlap		0.0426743	4.26743	0.218365	21.8365	1.22215	1.2575	0.311373		-0.092 (-0.251 - 0.067)	0.258009	0.019 (-0.343 - 0.38)	0.919406	-0.001 (-0.145 - 0.144)	0.992799	0.013 (-0.1 - 0.125)	0.825836	-0.748 (-1.322 - -0.174)	0.0112815	0.015 (-0.021 - 0.05)	0.426204	-0.023 (-0.062 - 0.015)	0.231719	0.025 (-0.108 - 0.159)	0.712656	0.02 (-0.069 - 0.109)	0.661061
HB.EGF_seq.14094.29	HBEGF_Oncology	Q99075	seq.14094.29	14094-29	Heparin-binding EGF-like growth factor	HB-EGF	1839	HBEGF	-0.0292186	0.636503	POOR	0.063061	0.307361	POOR	-0.060043	0.331134	POOR	9	0.0814151	8.14151	0.10645	10.645	221.569	224.4	23.586	Overlap		0.0436315	4.36315	0.083867	8.3867	-0.310792	-0.3157	0.120783		-0.071 (-0.243 - 0.101)	0.41811	0.343 (-0.058 - 0.743)	0.093471	-0.062 (-0.218 - 0.095)	0.439579	0.112 (-0.01 - 0.233)	0.0720875	-0.669 (-1.281 - -0.058)	0.0329365	-0.025 (-0.063 - 0.014)	0.214022	0.017 (-0.025 - 0.058)	0.425632	-0.085 (-0.23 - 0.059)	0.246785	0.038 (-0.058 - 0.134)	0.43945
HBAT_seq.18198.51	HBQ1_Oncology	P09105	seq.18198.51	18198-51	Hemoglobin subunit theta-1	HBAT	3049	HBQ1	0.0145517	0.813955	POOR	0.068304	0.268798	POOR	0.0375415	0.543654	POOR	9	0.0563906	5.63906	0.0648633	6.48633	82.7719	81.9	5.36886	Overlap		0.140603	14.0603	0.153373	15.3373	-0.533792	-0.5518	0.219986		-0.158 (-0.284 - -0.032)	0.0149504	-0.049 (-0.341 - 0.244)	0.743821	0.134 (0.015 - 0.253)	0.027912	-0.203 (-0.293 - -0.113)	1.56305e-05	0.311 (-0.147 - 0.77)	0.184545	0.021 (-0.008 - 0.049)	0.161008	-0.033 (-0.064 - -0.003)	0.0344852	0.049 (-0.059 - 0.156)	0.377539	0.052 (-0.019 - 0.124)	0.152751
HBD.2_seq.13397.88	DEFB4A_DEFB4B_Oncology	O15263	seq.13397.88	13397-88	Beta-defensin 4A	HBD-2	100289462	DEFB4A	0.258191	2.16226e-05	POOR	-0.077918	0.206974	POOR	0.0992238	0.107722	POOR	9	0.0704041	7.04041	0.10568	10.568	135.312	133.4	14.2998	Overlap		0.173581	17.3581	0.618781	61.8781	-1.74972	-1.85515	0.821419		-0.006 (-0.132 - 0.12)	0.922507	-0.189 (-0.634 - 0.256)	0.404802	0.063 (-0.05 - 0.177)	0.274205	-0.089 (-0.177 - -0.001)	0.048495	-0.529 (-0.969 - -0.09)	0.0190909	-0.002 (-0.03 - 0.026)	0.885306	-0.01 (-0.04 - 0.021)	0.531329	0.031 (-0.074 - 0.137)	0.557681	-0.011 (-0.081 - 0.059)	0.752122
HBD.3_seq.5679.16	DEFB103A_DEFB103B_Inflammation_II	P81534	seq.5679.16	5679-16	Beta-defensin 103	HBD-3	414325	DEFB103A	-0.0679112	0.271568	POOR	-0.0278812	0.652022	POOR	-0.0603959	0.328296	POOR	9	0.0228216	2.28216	0.0240655	2.40655	154.363	154.4	3.71481	Overlap		1.06772	106.772	1.5006	150.06	-0.880104	-0.5839	1.56664	Intra- & Inter-CV	-0.083 (-0.362 - 0.197)	0.563201	-0.051 (-0.694 - 0.591)	0.875633	-0.104 (-0.356 - 0.148)	0.419509	-0.25 (-0.444 - -0.055)	0.0125788	-0.158 (-1.163 - 0.846)	0.757606	0.084 (0.022 - 0.146)	0.0082936	-0.1 (-0.167 - -0.034)	0.00323167	0.393 (0.164 - 0.622)	0.000877603	0.002 (-0.153 - 0.158)	0.977497
HBD.4_seq.5763.67	DEFB104A_DEFB104B_Neurology_II	Q8WTQ1	seq.5763.67	5763-67	Beta-defensin 104	HBD-4	140596	DEFB104A	0.0680023	0.270923	POOR	-0.017532	0.77677	POOR	-0.119856	0.0517501	POOR	9	0.0387757	3.87757	0.0640272	6.40272	107.003	106	6.85111	Overlap		0.287564	28.7564	0.277743	27.7743	0.059996	0.075	0.393278		0.027 (-0.135 - 0.189)	0.743605	-0.153 (-0.529 - 0.223)	0.424232	-0.074 (-0.22 - 0.072)	0.32062	-0.074 (-0.187 - 0.04)	0.20467	0.381 (-0.195 - 0.956)	0.196255	0.022 (-0.014 - 0.058)	0.24104	-0.031 (-0.069 - 0.008)	0.121168	0.11 (-0.025 - 0.244)	0.111872	-0.027 (-0.117 - 0.063)	0.551651
HDGF_seq.16758.96	HDGF_Oncology	P51858	seq.16758.96	16758-96	Hepatoma-derived growth factor	HDGF	3068	HDGF	0.161945	0.00838329	POOR	0.0671424	0.277043	POOR	0.0487725	0.430013	POOR	9	0.0321138	3.21138	0.0466497	4.66497	1691.4	1689.6	78.9035	Overlap		0.127414	12.7414	0.232006	23.2006	-0.943923	-0.96845	0.330337		0.145 (-0.002 - 0.292)	0.0539079	-0.077 (-0.417 - 0.263)	0.657763	0.067 (-0.068 - 0.202)	0.332536	-0.074 (-0.179 - 0.031)	0.167495	-0.183 (-0.727 - 0.361)	0.50978	-0.018 (-0.051 - 0.016)	0.299108	0.015 (-0.021 - 0.051)	0.41242	-0.029 (-0.154 - 0.095)	0.644556	0.092 (0.01 - 0.174)	0.0294149
HDGR2_seq.4553.65	HDGFL2_Neurology_II	Q7Z4V5	seq.4553.65	4553-65	Hepatoma-derived growth factor-related protein 2	HDGR2	84717	HDGFL2	-0.0356484	0.564174	POOR	0.121856	0.0479396	POOR	0.0136042	0.825869	POOR	9	0.0504122	5.04122	0.0454691	4.54691	140.406	139.3	6.38415	Overlap		0.0471461	4.71461	0.0769555	7.69555	-0.182532	-0.162	0.11086		-0.006 (-0.155 - 0.143)	0.941483	-0.023 (-0.364 - 0.318)	0.894674	-0.024 (-0.159 - 0.11)	0.722096	0.007 (-0.098 - 0.112)	0.899945	-0.356 (-0.888 - 0.176)	0.190811	0.003 (-0.03 - 0.037)	0.844497	0.003 (-0.033 - 0.039)	0.875342	0.049 (-0.075 - 0.173)	0.440512	0.035 (-0.048 - 0.117)	0.411426
HECA2.CD_seq.9116.28	HEPACAM2_Neurology_II	A8MVW5	seq.9116.28	9116-28	HEPACAM family member 2:Isoform 1, Cytoplasmic domain	HECA2:CD	253012	HEPACAM2	0.177108	0.00389097	POOR	-0.0231504	0.708096	POOR	-0.119552	0.0523518	POOR	9	0.0307127	3.07127	0.0327687	3.27687	201.225	199.9	6.59389	Overlap		0.0969308	9.69308	0.189362	18.9362	-0.280448	-0.2435	0.270789		-0.042 (-0.16 - 0.076)	0.487757	0.11 (-0.167 - 0.388)	0.435302	-0.054 (-0.162 - 0.053)	0.325212	0.037 (-0.047 - 0.121)	0.384779	-0.059 (-0.525 - 0.407)	0.803992	0.023 (-0.003 - 0.05)	0.0830566	-0.027 (-0.055 - 0.002)	0.0652611	0.069 (-0.03 - 0.168)	0.172774	0.03 (-0.036 - 0.096)	0.372365
HECA2.ECD_seq.6568.18	HEPACAM2_Neurology_II	A8MVW5	seq.6568.18	6568-18	HEPACAM family member 2:Isoform 2, Extracellular domain	HECA2:ECD	253012	HEPACAM2	0.0752075	0.22326	POOR	-0.0315023	0.610367	POOR	0.00996972	0.871917	POOR	9	0.034645	3.4645	0.0762538	7.62538	277.166	271.7	21.1349	Overlap		0.0969308	9.69308	0.189362	18.9362	-0.280448	-0.2435	0.270789		-0.002 (-0.178 - 0.174)	0.980227	-0.131 (-0.538 - 0.275)	0.527397	-0.012 (-0.171 - 0.146)	0.878547	-0.098 (-0.221 - 0.026)	0.121596	0.133 (-0.504 - 0.769)	0.682857	0.032 (-0.007 - 0.071)	0.107022	-0.022 (-0.064 - 0.02)	0.308618	0.2 (0.055 - 0.345)	0.00725274	-0.061 (-0.159 - 0.036)	0.218697
HEM4_seq.11248.43	UROS_Neurology_II	P10746	seq.11248.43	11248-43	Uroporphyrinogen-III synthase	HEM4	7390	UROS	0.121002	0.0495374	POOR	0.028354	0.646519	POOR	0.077783	0.207765	POOR	9	0.0228985	2.28985	0.0368241	3.68241	201.216	200.7	7.40959	Overlap		0.263361	26.3361	0.320924	32.0924	1.70282	1.6158	0.451696		-0.023 (-0.147 - 0.101)	0.720421	-0.077 (-0.361 - 0.207)	0.596186	-0.021 (-0.136 - 0.094)	0.72442	0.081 (-0.008 - 0.17)	0.0768244	0.27 (-0.175 - 0.715)	0.235348	-0.028 (-0.056 - 0)	0.0475199	0.031 (0.002 - 0.061)	0.0403572	-0.099 (-0.202 - 0.004)	0.061778	0.079 (0.01 - 0.147)	0.0247046
HEXI1_seq.15596.7	HEXIM1_Inflammation	O94992	seq.15596.7	15596-7	Protein HEXIM1	HEXI1	10614	HEXIM1	0.0760144	0.21832	POOR	-0.00946499	0.87835	POOR	0.0319395	0.605419	POOR	9	0.0564485	5.64485	0.072369	7.2369	313.806	314.4	22.7099	Overlap		0.258087	25.8087	0.361002	36.1002	-1.03294	-0.94925	0.504949		0.122 (-0.02 - 0.265)	0.0934841	0.082 (-0.246 - 0.41)	0.623576	-0.028 (-0.158 - 0.102)	0.678602	0.027 (-0.074 - 0.129)	0.597288	-0.164 (-0.682 - 0.355)	0.536711	-0.019 (-0.052 - 0.013)	0.237494	0.014 (-0.02 - 0.049)	0.423272	-0.05 (-0.17 - 0.07)	0.414065	0.051 (-0.028 - 0.131)	0.207573
HEXI1_seq.22977.18	HEXIM1_Inflammation	O94992	seq.22977.18	22977-18	Protein HEXIM1	HEXI1	10614	HEXIM1	0.00418597	0.946031	POOR	0.0550969	0.372581	POOR	-0.0534234	0.387299	POOR	9	0.0232574	2.32574	0.0282906	2.82906	247.113	246.8	6.99095	Overlap		0.258087	25.8087	0.361002	36.1002	-1.03294	-0.94925	0.504949		-0.09 (-0.212 - 0.031)	0.144711	0.093 (-0.186 - 0.373)	0.512279	-0.043 (-0.153 - 0.067)	0.442925	-0.021 (-0.107 - 0.065)	0.630883	-0.3 (-0.735 - 0.135)	0.177915	0.022 (-0.006 - 0.049)	0.121032	-0.02 (-0.049 - 0.009)	0.184398	0.074 (-0.028 - 0.175)	0.157107	-0.001 (-0.069 - 0.066)	0.966235
HG2A_seq.6974.6	CD74_Neurology	P04233	seq.6974.6	6974-6	HLA class II histocompatibility antigen gamma chain	HG2A	972	CD74	0.128753	0.0365487	POOR	-0.13414	0.0293298	POOR	0.00287491	0.96292	POOR	9	0.0210524	2.10524	0.0271519	2.71519	89.3563	89.65	2.42619	Overlap		0.0714808	7.14808	0.167661	16.7661	-0.475788	-0.53435	0.240209		0.128 (0.019 - 0.237)	0.022464	-0.103 (-0.354 - 0.149)	0.42303	0.014 (-0.088 - 0.116)	0.78591	-0.053 (-0.133 - 0.026)	0.188769	0.185 (-0.208 - 0.578)	0.356748	0.017 (-0.008 - 0.041)	0.192239	-0.016 (-0.042 - 0.011)	0.24886	0.039 (-0.054 - 0.132)	0.412794	0.002 (-0.06 - 0.064)	0.957407
HG2A_seq.8748.45	CD74_Neurology	P04233	seq.8748.45	8748-45	HLA class II histocompatibility antigen gamma chain	HG2A	972	CD74	0.231721	0.000145287	POOR	-0.440893	5.54726e-14	POOR	-0.35504	2.92316e-09	POOR	9	0.0517995	5.17995	0.144391	14.4391	104.037	101.6	15.0221	Overlap		0.0714808	7.14808	0.167661	16.7661	-0.475788	-0.53435	0.240209		-0.185 (-0.345 - -0.024)	0.0249619	0.135 (-0.237 - 0.508)	0.477135	0.055 (-0.093 - 0.203)	0.465808	-0.209 (-0.321 - -0.097)	0.000322452	-0.036 (-0.625 - 0.554)	0.905728	0.026 (-0.011 - 0.062)	0.165431	-0.03 (-0.069 - 0.009)	0.132111	0.027 (-0.11 - 0.163)	0.700908	-0.064 (-0.154 - 0.027)	0.16996
HGH_seq.8462.18	GH1_Cardiometabolic	P01241	seq.8462.18	8462-18	Somatotropin	HGH	2688	GH1	0.0990838	0.108222	POOR	-0.0139057	0.822073	POOR	0.0180863	0.769907	POOR	9	0.038949	3.8949	0.0458079	4.58079	249.066	248.55	11.4092	Overlap		0.0679348	6.79348	0.372843	37.2843	-1.30167	-1.2439	0.520494		-0.009 (-0.148 - 0.131)	0.90291	-0.137 (-0.461 - 0.187)	0.406235	0.013 (-0.113 - 0.139)	0.841999	-0.071 (-0.169 - 0.027)	0.159084	-0.09 (-0.594 - 0.414)	0.726217	-0.009 (-0.04 - 0.023)	0.592656	0.005 (-0.029 - 0.038)	0.773949	0.005 (-0.112 - 0.121)	0.937558	0.035 (-0.042 - 0.112)	0.376425
HHEX_seq.20425.12	HHEX_Neurology_II	Q03014	seq.20425.12	20425-12	Hematopoietically-expressed homeobox protein HHEX	HHEX	3087	HHEX	0.0786318	0.202831	POOR	0.0237873	0.700446	POOR	-0.00591688	0.923773	POOR	9	0.0932897	9.32897	0.191759	19.1759	146.694	140.65	28.1299	Overlap	Inter-CV	0.187035	18.7035	0.271895	27.1895	-1.61496	-1.5655	0.385289		-0.22 (-0.361 - -0.079)	0.0024712	0.001 (-0.33 - 0.332)	0.995564	0.001 (-0.131 - 0.133)	0.989523	-0.086 (-0.188 - 0.016)	0.100792	0.09 (-0.44 - 0.62)	0.739203	0.026 (-0.007 - 0.058)	0.120832	-0.028 (-0.063 - 0.007)	0.118356	0.009 (-0.113 - 0.131)	0.881971	-0.012 (-0.093 - 0.07)	0.781073
HIF.1a_seq.13089.6	HIF1A_Inflammation_II	Q16665	seq.13089.6	13089-6	Hypoxia-inducible factor 1-alpha	HIF-1a	3091	HIF1A	-0.0148521	0.810186	POOR	0.0321967	0.602515	POOR	-0.106221	0.084966	POOR	9	0.0613228	6.13228	0.0725534	7.25534	71.8063	72.3	5.20979	Overlap		0.227865	22.7865	0.329281	32.9281	0.0121385	-0.03345	0.462881		-0.026 (-0.165 - 0.114)	0.71671	-0.146 (-0.475 - 0.184)	0.386803	0.004 (-0.122 - 0.131)	0.944854	0.03 (-0.069 - 0.128)	0.554303	-0.123 (-0.622 - 0.375)	0.627894	-0.009 (-0.04 - 0.023)	0.590052	0.004 (-0.029 - 0.038)	0.795065	-0.047 (-0.164 - 0.07)	0.431579	0.033 (-0.044 - 0.111)	0.398538
HIP1R_seq.24960.48	HIP1R_Neurology_II	O75146	seq.24960.48	24960-48	Huntingtin-interacting protein 1-related protein	HIP1R	9026	HIP1R	-0.00244635	0.968444	POOR	-0.0427529	0.489143	POOR	-0.0080043	0.89701	POOR	9	0.0290311	2.90311	0.0397882	3.97882	204.381	204.5	8.13195	Overlap		0.0844141	8.44141	0.355078	35.5078	-0.050272	-0.122	0.49714		0.008 (-0.146 - 0.162)	0.921209	0.014 (-0.339 - 0.368)	0.937747	0.031 (-0.109 - 0.171)	0.665815	0.007 (-0.102 - 0.116)	0.902349	0.062 (-0.497 - 0.622)	0.827045	-0.006 (-0.04 - 0.029)	0.75102	0.004 (-0.033 - 0.041)	0.822027	0.014 (-0.114 - 0.143)	0.82775	0.026 (-0.06 - 0.111)	0.558241
HMGCL_seq.24211.25	HMGCL_Cardiometabolic_II	P35914	seq.24211.25	24211-25	Hydroxymethylglutaryl-CoA lyase, mitochondrial	HMGCL	3155	HMGCL	0.123816	0.0444352	POOR	0.0522587	0.397746	POOR	-0.0212762	0.730774	POOR	9	0.0659377	6.59377	0.0867747	8.67747	118.922	117.4	10.3194	Overlap		0.16141	16.141	0.215124	21.5124	-0.182012	-0.19185	0.306855		0.04 (-0.102 - 0.182)	0.583899	0.078 (-0.251 - 0.408)	0.642374	0.053 (-0.077 - 0.182)	0.424421	-0.105 (-0.205 - -0.005)	0.0410135	-0.219 (-0.734 - 0.296)	0.405903	-0.014 (-0.046 - 0.017)	0.376239	0.015 (-0.02 - 0.049)	0.403235	-0.007 (-0.126 - 0.112)	0.906235	0.083 (0.005 - 0.162)	0.0381651
HMHA1_seq.13544.9	ARHGAP45_Inflammation_II	Q92619	seq.13544.9	13544-9	Rho GTPase-activating protein 45	HMHA1	23526	ARHGAP45	0.231541	0.000147079	POOR	-0.0732526	0.235559	POOR	-0.0700588	0.256663	POOR	9	0.0379323	3.79323	0.0653787	6.53787	179.241	177.1	11.7185	Overlap		0.169295	16.9295	0.218935	21.8935	-0.890662	-0.82265	0.312167		-0.071 (-0.223 - 0.08)	0.355314	0.095 (-0.254 - 0.444)	0.593857	0.059 (-0.079 - 0.196)	0.403293	-0.212 (-0.316 - -0.108)	8.38549e-05	-0.156 (-0.694 - 0.383)	0.571851	0.025 (-0.008 - 0.059)	0.142468	-0.028 (-0.064 - 0.008)	0.129794	0.119 (-0.007 - 0.245)	0.0656994	0.09 (0.006 - 0.173)	0.0362335
HN1L_seq.20110.25	JPT2_Oncology_II	Q9H910	seq.20110.25	20110-25	Hematological and neurological expressed 1-like protein	HN1L	90861	JPT2	0.193581	0.00157583	POOR	0.00724014	0.906795	POOR	0.00361482	0.953386	POOR	9	0.116726	11.6726	0.397024	39.7024	73.275	67.8	29.0919	Overlap	Intra- & Inter-CV	0.594487	59.4487	0.582452	58.2452	-1.33725	-1.2342	0.779736	Intra-CV	-0.086 (-0.261 - 0.088)	0.333393	-0.171 (-0.575 - 0.233)	0.40766	-0.056 (-0.215 - 0.102)	0.486776	-0.172 (-0.294 - -0.05)	0.00603247	0.244 (-0.383 - 0.87)	0.446764	0.028 (-0.011 - 0.067)	0.166366	-0.026 (-0.068 - 0.016)	0.230928	0.09 (-0.056 - 0.236)	0.228176	0.022 (-0.076 - 0.119)	0.661823
HNF1A_seq.11193.27	HNF1A_Neurology_II	P20823	seq.11193.27	11193-27	Hepatocyte nuclear factor 1-alpha	HNF1A	6927	HNF1A	-0.0214335	0.728862	POOR	0.0432169	0.484436	POOR	-0.080887	0.190139	POOR	9	0.0434691	4.34691	0.0780326	7.80326	73.7625	74.9	5.75588	Overlap		0.217918	21.7918	0.261822	26.1822	-0.063076	-0.0816	0.371486		0.105 (-0.068 - 0.277)	0.235736	-0.081 (-0.48 - 0.319)	0.69139	-0.057 (-0.215 - 0.1)	0.476936	0.076 (-0.046 - 0.199)	0.22424	-0.54 (-1.151 - 0.072)	0.085154	-0.015 (-0.054 - 0.023)	0.43631	0.007 (-0.035 - 0.049)	0.747331	-0.05 (-0.195 - 0.094)	0.496465	0.02 (-0.076 - 0.116)	0.683314
HNP.1_seq.19579.5	DEFA1_DEFA1B_Cardiometabolic	P59665	seq.19579.5	19579-5	Neutrophil defensin 1	HNP-1	1667	DEFA1	0.0710391	0.250051	POOR	0.00359635	0.953624	POOR	-0.049176	0.426203	POOR	9	0.0417171	4.17171	0.0804063	8.04063	181.294	178.5	14.5772	Overlap		0.045158	4.5158	1.17083	117.083	0.100584	-0.0948	1.34043	Inter-CV	-0.017 (-0.177 - 0.144)	0.838502	-0.146 (-0.519 - 0.227)	0.443615	0.011 (-0.134 - 0.156)	0.882141	-0.026 (-0.139 - 0.087)	0.650503	0.126 (-0.455 - 0.708)	0.670675	0.003 (-0.033 - 0.039)	0.863926	0.004 (-0.035 - 0.043)	0.841939	0.007 (-0.127 - 0.141)	0.919608	-0.012 (-0.101 - 0.077)	0.794661
HPSE_seq.5604.30	HPSE_Cardiometabolic_II	Q9Y251	seq.5604.30	5604-30	Heparanase	HPSE	10855	HPSE	0.169043	0.00589745	POOR	-0.0207714	0.736924	POOR	-0.0687774	0.265486	POOR	9	0.0257561	2.57561	0.030237	3.0237	237.819	237.35	7.19092	Overlap		0.301541	30.1541	1.81981	181.981	-1.98037	-1.65165	1.74401	Inter-CV	0.012 (-0.124 - 0.148)	0.86324	-0.259 (-0.578 - 0.06)	0.111325	-0.035 (-0.16 - 0.089)	0.579604	-0.094 (-0.191 - 0.002)	0.0572908	-0.227 (-0.715 - 0.262)	0.364536	-0.003 (-0.034 - 0.027)	0.842664	0.01 (-0.023 - 0.042)	0.569856	-0.014 (-0.128 - 0.1)	0.813062	0.027 (-0.049 - 0.102)	0.491529
HS3SB_seq.6986.17	HS3ST3B1_Oncology	Q9Y662	seq.6986.17	6986-17	Heparan sulfate glucosamine 3-O-sulfotransferase 3B1	HS3SB	9953	HS3ST3B1	0.159962	0.00922705	POOR	0.0539111	0.382974	POOR	0.132586	0.0312744	POOR	9	0.0244906	2.44906	0.0256765	2.56765	207.881	208.9	5.33766	Overlap		0.076684	7.6684	0.162259	16.2259	0.586692	0.6159	0.232571		0.003 (-0.166 - 0.173)	0.968439	0.223 (-0.177 - 0.624)	0.274448	0.159 (0.005 - 0.313)	0.0441397	-0.035 (-0.156 - 0.086)	0.567075	0.216 (-0.393 - 0.824)	0.488183	-0.046 (-0.084 - -0.009)	0.0163961	0.044 (0.004 - 0.085)	0.0330144	-0.059 (-0.201 - 0.083)	0.413657	0.1 (0.006 - 0.193)	0.0379519
HSP.40_seq.3852.19	DNAJB1_Oncology	P25685	seq.3852.19	3852-19	DnaJ homolog subfamily B member 1	HSP 40	3337	DNAJB1	-0.0601815	0.330019	POOR	0.000342412	0.995582	POOR	-0.00776457	0.900078	POOR	9	0.0561426	5.61426	0.071318	7.1318	196.634	196.5	14.0236	Overlap		0.147179	14.7179	0.178513	17.8513	-0.840554	-0.8155	0.255523		0.149 (-0.101 - 0.399)	0.244852	-0.247 (-0.836 - 0.341)	0.410201	0.009 (-0.218 - 0.236)	0.940528	0.023 (-0.154 - 0.2)	0.798878	0.171 (-0.722 - 1.065)	0.707161	0.012 (-0.045 - 0.068)	0.683826	-0.013 (-0.074 - 0.047)	0.669574	0.012 (-0.198 - 0.222)	0.913072	0.036 (-0.103 - 0.176)	0.611609
HSP.70_seq.11157.35	HSPA1A_Inflammation	P0DMV8	seq.11157.35	11157-35	Heat shock 70 kDa protein 1A	HSP 70	3303	HSPA1A	0.0987569	0.109397	POOR	-0.101788	0.0988807	POOR	0.284409	2.64628e-06	POOR	9	0.0362422	3.62422	0.0498964	4.98964	1554.87	1559.7	77.5822	Overlap		0.109217	10.9217	0.219832	21.9832	-0.376827	-0.3342	0.313416		0.002 (-0.104 - 0.109)	0.969187	0.073 (-0.172 - 0.319)	0.558621	0.004 (-0.092 - 0.1)	0.933179	0.017 (-0.058 - 0.093)	0.648597	-0.174 (-0.556 - 0.209)	0.374011	0.015 (-0.009 - 0.039)	0.223427	-0.017 (-0.042 - 0.009)	0.200206	0.023 (-0.066 - 0.112)	0.617502	-0.018 (-0.077 - 0.041)	0.556784
HSP.70_seq.7219.152	HSPA1A_Inflammation	P0DMV8	seq.7219.152	7219-152	Heat shock 70 kDa protein 1A	HSP 70	3303	HSPA1A	0.107074	0.0824773	POOR	-0.077045	0.212123	POOR	-0.0806225	0.191597	POOR	9	0.0473102	4.73102	0.0973994	9.73994	253.828	246.65	24.7227	Overlap		0.109217	10.9217	0.219832	21.9832	-0.376827	-0.3342	0.313416		0.111 (-0.028 - 0.25)	0.118441	-0.028 (-0.351 - 0.296)	0.867279	-0.002 (-0.128 - 0.125)	0.979222	-0.157 (-0.253 - -0.06)	0.00172008	-0.404 (-0.91 - 0.103)	0.119615	0.032 (0 - 0.063)	0.0475949	-0.04 (-0.074 - -0.007)	0.0180857	0.106 (-0.01 - 0.223)	0.0750087	-0.025 (-0.102 - 0.053)	0.536524
HVEM_seq.11545.9	TNFRSF14_Inflammation	Q92956	seq.11545.9	11545-9	Tumor necrosis factor receptor superfamily member 14	HVEM	8764	TNFRSF14	0.0313303	0.61232	POOR	0.134913	0.0284009	POOR	0.0866362	0.160428	POOR	9	0.0322424	3.22424	0.0359984	3.59984	162.784	163.05	5.85999	Overlap		0.0435524	4.35524	0.120039	12.0039	-0.0792577	-0.05225	0.172561		-0.075 (-0.255 - 0.105)	0.414155	-0.08 (-0.493 - 0.334)	0.705135	-0.002 (-0.166 - 0.161)	0.977997	-0.019 (-0.146 - 0.109)	0.774091	0.149 (-0.494 - 0.792)	0.649663	-0.013 (-0.054 - 0.027)	0.519756	0.018 (-0.025 - 0.062)	0.412421	-0.03 (-0.181 - 0.121)	0.69462	-0.013 (-0.114 - 0.087)	0.79306
HXK2_seq.13130.150	HK2_Cardiometabolic	P52789	seq.13130.150	13130-150	Hexokinase-2	HXK2	3099	HK2	0.175974	0.00412957	POOR	0.0415925	0.501023	POOR	0.0224366	0.716704	POOR	9	0.071387	7.1387	0.0729802	7.29802	122.928	122.9	8.97132	Overlap		0.206035	20.6035	0.307847	30.7847	0.170896	0.1283	0.434114		-0.151 (-0.31 - 0.007)	0.0622227	-0.109 (-0.476 - 0.258)	0.561233	-0.045 (-0.189 - 0.1)	0.54768	-0.184 (-0.295 - -0.073)	0.00127271	-0.087 (-0.664 - 0.491)	0.768762	0.022 (-0.013 - 0.058)	0.221127	-0.028 (-0.066 - 0.011)	0.155717	0.062 (-0.072 - 0.196)	0.365794	0.018 (-0.072 - 0.107)	0.700643
HYES_seq.21269.198	EPHX2_Cardiometabolic	P34913	seq.21269.198	21269-198	Epoxide hydrolase 2	HYES	2053	EPHX2	0.102653	0.0960312	POOR	0.0423454	0.493297	POOR	0.0873267	0.157109	POOR	9	0.0894051	8.94051	0.120198	12.0198	35.0469	34.6	4.21258	Overlap		0.282192	28.2192	0.31738	31.738	-0.30794	-0.2261	0.446941		-0.139 (-0.283 - 0.005)	0.0587741	-0.097 (-0.43 - 0.236)	0.567451	-0.09 (-0.222 - 0.041)	0.179651	-0.044 (-0.147 - 0.059)	0.404548	-0.024 (-0.55 - 0.501)	0.927711	0.042 (0.01 - 0.074)	0.0111945	-0.042 (-0.077 - -0.007)	0.0178938	0.171 (0.051 - 0.291)	0.00564699	0.039 (-0.042 - 0.12)	0.342865
I.TAC_seq.18171.25	CXCL11_Neurology	O14625	seq.18171.25	18171-25	C-X-C motif chemokine 11	I-TAC	6373	CXCL11	-0.0754167	0.221972	POOR	0.00059471	0.992327	POOR	0.00799842	0.897085	POOR	9	0.0291061	2.91061	0.0333258	3.33258	79.4719	79.6	2.64846	Overlap		0.0735082	7.35082	0.292151	29.2151	-0.851985	-0.92115	0.412884		0.069 (-0.083 - 0.222)	0.374098	0.231 (-0.122 - 0.583)	0.199687	0.107 (-0.031 - 0.245)	0.130742	-0.004 (-0.112 - 0.105)	0.944318	-0.151 (-0.709 - 0.408)	0.597531	0.01 (-0.024 - 0.044)	0.572795	-0.012 (-0.049 - 0.025)	0.525612	0.042 (-0.086 - 0.17)	0.516302	0.018 (-0.068 - 0.103)	0.685561
iC3b_seq.2683.1	C3_Inflammation_II	P01024	seq.2683.1	2683-1	Complement C3b, inactivated	iC3b	718	C3	0.25274	3.45369e-05	POOR	0.0559314	0.365373	POOR	0.136622	0.0264368	POOR	9	0.0222683	2.22683	0.0309189	3.09189	107661	107130	3328.75	Overlap		0.144516	14.4516	0.559897	55.9897	-2.98243	-3.1252	0.753363		0.001 (-0.136 - 0.139)	0.983805	0.248 (-0.071 - 0.566)	0.127333	-0.064 (-0.189 - 0.061)	0.314451	-0.07 (-0.167 - 0.027)	0.156148	-0.223 (-0.719 - 0.274)	0.38014	0.037 (0.007 - 0.068)	0.0176216	-0.037 (-0.07 - -0.004)	0.0267028	0.148 (0.034 - 0.261)	0.01152	-0.031 (-0.107 - 0.045)	0.427165
ICA69_seq.21975.22	ICA1_Inflammation	Q05084	seq.21975.22	21975-22	Islet cell autoantigen 1	ICA69	3382	ICA1	0.0211815	0.731927	POOR	0.0956672	0.121	POOR	0.108907	0.0773305	POOR	9	0.270327	27.0327	0.263883	26.3883	112.122	117.9	29.5871	Overlap	Intra- & Inter-CV	0.319137	31.9137	0.368615	36.8615	-0.409931	-0.4373	0.514954		-0.094 (-0.21 - 0.022)	0.112612	-0.05 (-0.319 - 0.218)	0.713073	-0.06 (-0.165 - 0.046)	0.269219	0.045 (-0.037 - 0.127)	0.282872	0.274 (-0.141 - 0.689)	0.197309	-0.004 (-0.031 - 0.022)	0.747125	0.006 (-0.022 - 0.034)	0.671217	-0.032 (-0.129 - 0.066)	0.528496	-0.019 (-0.084 - 0.046)	0.563694
IF1AX_seq.9850.38	EIF1AX_Neurology_II	P47813	seq.9850.38	9850-38	Eukaryotic translation initiation factor 1A, X-chromosomal	IF1AX	1964	EIF1AX	0.0555287	0.368841	POOR	-0.116698	0.0582783	POOR	0.00435057	0.943913	POOR	9	0.0228788	2.28788	0.0270766	2.70766	271.991	269.5	7.36458	Overlap		0.139203	13.9203	0.227923	22.7923	-0.08688	0.0044	0.324669		-0.041 (-0.173 - 0.092)	0.549324	-0.317 (-0.633 - -0.001)	0.0494233	-0.027 (-0.15 - 0.096)	0.666242	-0.034 (-0.129 - 0.062)	0.493773	0.049 (-0.434 - 0.533)	0.841013	0.001 (-0.029 - 0.031)	0.951049	0.004 (-0.029 - 0.036)	0.83053	-0.006 (-0.118 - 0.106)	0.91749	0.019 (-0.055 - 0.093)	0.622152
IF3M_seq.7852.9	MTIF3_Oncology_II	Q9H2K0	seq.7852.9	7852-9	Translation initiation factor IF-3, mitochondrial	IF3M	219402	MTIF3	0.227824	0.000188946	POOR	-0.037047	0.548978	POOR	0.0940351	0.127504	POOR	9	0.0452781	4.52781	0.0627527	6.27527	57.175	56.6	3.58788	Overlap		0.286424	28.6424	0.356052	35.6052	-1.37276	-1.37295	0.498426		-0.102 (-0.241 - 0.037)	0.152431	-0.228 (-0.552 - 0.097)	0.168951	0.137 (0.011 - 0.263)	0.0340981	-0.203 (-0.3 - -0.107)	4.53558e-05	0.345 (-0.176 - 0.866)	0.195607	0.018 (-0.013 - 0.05)	0.257784	-0.01 (-0.044 - 0.024)	0.567147	0.113 (-0.004 - 0.23)	0.0602317	0.017 (-0.062 - 0.095)	0.679619
IF4G3_seq.13991.47	EIF4G3_Neurology_II	O43432	seq.13991.47	13991-47	Eukaryotic translation initiation factor 4 gamma 3	IF4G3	8672	EIF4G3	0.108239	0.0791741	POOR	0.0168078	0.785762	POOR	0.0820148	0.184013	POOR	9	0.0181912	1.81912	0.0237548	2.37548	278.791	275.9	6.62261	Overlap		0.276076	27.6076	0.322571	32.2571	-0.149624	-0.0547	0.453903		-0.005 (-0.076 - 0.067)	0.900702	-0.062 (-0.237 - 0.112)	0.482939	0.044 (-0.02 - 0.108)	0.180319	-0.009 (-0.059 - 0.041)	0.719501	-0.072 (-0.324 - 0.18)	0.576359	0.007 (-0.009 - 0.023)	0.403508	-0.004 (-0.022 - 0.013)	0.610224	0.028 (-0.032 - 0.087)	0.361648	-0.012 (-0.052 - 0.027)	0.541686
IFN.g_seq.15346.31	IFNG_Inflammation	P01579	seq.15346.31	15346-31	Interferon gamma	IFN-g	3458	IFNG	0.0488105	0.429654	POOR	0.0144536	0.815186	POOR	0.0678951	0.271681	POOR	9	0.111438	11.1438	0.116125	11.6125	54.6281	55.75	6.34367	Overlap	Intra-CV	3.5163	351.63	4.05298	405.298	-0.926219	-1.58585	2.43897	Intra- & Inter-CV	-0.042 (-0.181 - 0.096)	0.549322	-0.03 (-0.352 - 0.291)	0.852984	-0.002 (-0.127 - 0.124)	0.980621	0.018 (-0.08 - 0.116)	0.715484	0.114 (-0.386 - 0.614)	0.654981	0.009 (-0.022 - 0.04)	0.579245	-0.012 (-0.045 - 0.022)	0.489832	-0.013 (-0.129 - 0.103)	0.824464	0.005 (-0.072 - 0.083)	0.891366
IFN.g_seq.2989.17	IFNG_Inflammation	P01579	seq.2989.17	2989-17	Interferon gamma	IFN-g	3458	IFNG	0.0621812	0.314173	POOR	0.0294745	0.633551	POOR	-0.0036913	0.952401	POOR	9	0.0412329	4.12329	0.0487106	4.87106	365.372	369.3	17.7975	Overlap		3.5163	351.63	4.05298	405.298	-0.926219	-1.58585	2.43897	Intra- & Inter-CV	0.049 (-0.091 - 0.189)	0.497405	-0.149 (-0.476 - 0.177)	0.370433	-0.094 (-0.22 - 0.033)	0.148727	0.037 (-0.062 - 0.136)	0.460557	-0.261 (-0.766 - 0.245)	0.31323	0.011 (-0.02 - 0.042)	0.489218	-0.009 (-0.043 - 0.024)	0.584565	0.058 (-0.059 - 0.175)	0.332863	0.028 (-0.05 - 0.106)	0.479964
IFN.lambda.1_seq.13734.22	IFNL1_Neurology	Q8IU54	seq.13734.22	13734-22	Interferon lambda-1	IFN-lambda 1	282618	IFNL1	0.0289267	0.639877	POOR	0.00989754	0.872836	POOR	0.111828	0.0696681	POOR	9	0.0298599	2.98599	0.0406899	4.06899	317.972	318.75	12.9382	Overlap		0.41707	41.707	0.4729	47.29	-0.0229192	-0.1138	0.64813		-0.005 (-0.159 - 0.15)	0.950139	-0.009 (-0.364 - 0.346)	0.961756	-0.075 (-0.214 - 0.065)	0.295621	-0.008 (-0.117 - 0.101)	0.886046	-0.068 (-0.629 - 0.494)	0.813786	0.017 (-0.018 - 0.051)	0.338871	-0.02 (-0.057 - 0.017)	0.294051	0.102 (-0.026 - 0.23)	0.120568	-0.042 (-0.128 - 0.044)	0.336243
IFN.lambda.1_seq.4396.54	IFNL1_Neurology	Q8IU54	seq.4396.54	4396-54	Interferon lambda-1	IFN-lambda 1	282618	IFNL1	0.0206201	0.73877	POOR	-0.0621809	0.314175	POOR	-0.00244176	0.968503	POOR	9	0.0602708	6.02708	0.076005	7.6005	103.497	105.8	7.86628	Overlap		0.41707	41.707	0.4729	47.29	-0.0229192	-0.1138	0.64813		0.094 (-0.059 - 0.247)	0.227925	-0.362 (-0.761 - 0.038)	0.0757693	-0.131 (-0.27 - 0.007)	0.064668	0.071 (-0.037 - 0.18)	0.199667	-0.101 (-0.648 - 0.447)	0.719169	-0.014 (-0.048 - 0.021)	0.4394	0.019 (-0.018 - 0.056)	0.315026	-0.045 (-0.174 - 0.084)	0.4972	0.018 (-0.068 - 0.104)	0.67959
IFN.lambda.2_seq.4397.26	IFNL2_Neurology_II	Q8IZJ0	seq.4397.26	4397-26	Interferon lambda-2	IFN-lambda 2	282616	IFNL2	0.0583382	0.345073	POOR	0.0586042	0.342874	POOR	-0.033817	0.584372	POOR	9	0.0390824	3.90824	0.0515591	5.15591	254.45	255.2	13.1192	Overlap		0.279752	27.9752	0.336725	33.6725	-0.043788	0.0046	0.472808		-0.042 (-0.218 - 0.135)	0.642571	-0.265 (-0.678 - 0.148)	0.208493	-0.127 (-0.287 - 0.033)	0.121657	0.043 (-0.082 - 0.169)	0.497622	-0.121 (-0.757 - 0.515)	0.709154	0.015 (-0.025 - 0.055)	0.459099	-0.022 (-0.064 - 0.021)	0.314951	0.03 (-0.118 - 0.178)	0.691032	-0.041 (-0.139 - 0.057)	0.415048
IFN.w_seq.7196.21	IFNW1_Cardiometabolic_II	P05000	seq.7196.21	7196-21	Interferon omega-1	IFN-w	3467	IFNW1	0.185695	0.00245157	POOR	-0.0583702	0.344808	POOR	-0.0681864	0.269625	POOR	9	0.0311923	3.11923	0.0539432	5.39432	179.481	178.3	9.68179	Overlap		0.200814	20.0814	0.245822	24.5822	-0.431692	-0.4777	0.349457		-0.022 (-0.161 - 0.117)	0.75612	-0.067 (-0.385 - 0.252)	0.681071	-0.084 (-0.213 - 0.045)	0.204835	-0.074 (-0.175 - 0.026)	0.149938	-0.114 (-0.622 - 0.394)	0.66078	0.009 (-0.022 - 0.04)	0.558522	-0.009 (-0.042 - 0.025)	0.601699	0.024 (-0.092 - 0.14)	0.686238	-0.001 (-0.078 - 0.077)	0.98794
IFT20_seq.20460.22	IFT20_Neurology_II	Q8IY31	seq.20460.22	20460-22	Intraflagellar transport protein 20 homolog	IFT20	90410	IFT20	0.143238	0.0198957	POOR	-0.0627647	0.309645	POOR	-0.0308322	0.617987	POOR	9	0.105426	10.5426	0.177579	17.7579	207.822	202.2	36.9049	Overlap	Inter-CV	0.318571	31.8571	0.372312	37.2312	-0.201404	-0.1677	0.519798		-0.055 (-0.208 - 0.099)	0.487755	0.014 (-0.337 - 0.365)	0.939341	-0.03 (-0.169 - 0.109)	0.676645	0.067 (-0.041 - 0.176)	0.222695	0.167 (-0.386 - 0.72)	0.554711	-0.001 (-0.035 - 0.034)	0.96219	-0.001 (-0.038 - 0.037)	0.978467	-0.02 (-0.149 - 0.109)	0.762905	-0.018 (-0.103 - 0.068)	0.688508
IGDC3.CD_seq.11952.1	IGDCC3_Neurology_II	Q8IVU1	seq.11952.1	11952-1	Immunoglobulin superfamily DCC subclass member 3:Cytoplasmic domain	IGDC3:CD	9543	IGDCC3	0.129119	0.0360144	POOR	-0.0956746	0.120971	POOR	-0.00138334	0.982153	POOR	9	0.0243301	2.43301	0.0281775	2.81775	221.825	221.3	6.25047	Overlap		0.240667	24.0667	0.337711	33.7711	-0.565032	-0.4728	0.47412		0.069 (-0.082 - 0.221)	0.370424	-0.024 (-0.375 - 0.327)	0.893416	0.036 (-0.104 - 0.176)	0.615749	-0.114 (-0.222 - -0.005)	0.0413993	0.148 (-0.406 - 0.703)	0.599872	-0.005 (-0.039 - 0.029)	0.790716	0.01 (-0.027 - 0.046)	0.603868	0.008 (-0.119 - 0.135)	0.904046	0.02 (-0.064 - 0.105)	0.637201
IGDC3.ECD_seq.7118.24	IGDCC3_Neurology_II	Q8IVU1	seq.7118.24	7118-24	Immunoglobulin superfamily DCC subclass member 3:Extracellular domain	IGDC3:ECD	9543	IGDCC3	0.266847	1.10708e-05	POOR	0.0885337	0.151431	POOR	0.15811	0.0100821	POOR	9	0.0300809	3.00809	0.0331539	3.31539	333.087	334.5	11.0432	Overlap		0.240667	24.0667	0.337711	33.7711	-0.565032	-0.4728	0.47412		-0.03 (-0.177 - 0.117)	0.691162	0.009 (-0.33 - 0.347)	0.960296	-0.077 (-0.21 - 0.056)	0.258032	0.12 (0.017 - 0.223)	0.0230527	-0.236 (-0.773 - 0.3)	0.388687	-0.006 (-0.039 - 0.027)	0.738431	0.008 (-0.027 - 0.044)	0.647463	-0.05 (-0.173 - 0.072)	0.422013	-0.039 (-0.12 - 0.043)	0.354716
IGFBP.2_seq.22985.160	IGFBP2_Cardiometabolic	P18065	seq.22985.160	22985-160	Insulin-like growth factor-binding protein 2	IGFBP-2	3485	IGFBP2	0.213224	0.000486215	POOR	0.0308475	0.617813	POOR	-0.0858611	0.164217	POOR	9	0.0416971	4.16971	0.0398015	3.98015	207831	208164	8271.99	Overlap		0.04093	4.093	0.511028	51.1028	0.242704	-0.022	0.69493		0 (-0.12 - 0.12)	0.999057	-0.273 (-0.553 - 0.007)	0.0563395	-0.003 (-0.112 - 0.106)	0.951624	-0.11 (-0.194 - -0.026)	0.0107573	0.039 (-0.395 - 0.473)	0.859702	0.036 (0.009 - 0.063)	0.00861064	-0.033 (-0.062 - -0.004)	0.0243028	0.152 (0.053 - 0.251)	0.00280312	-0.035 (-0.102 - 0.031)	0.301005
IGFBP.6_seq.14088.38	IGFBP6_Cardiometabolic	P24592	seq.14088.38	14088-38	Insulin-like growth factor-binding protein 6	IGFBP-6	3489	IGFBP6	0.298704	8.65808e-07	POOR	-0.210664	0.000570236	POOR	-0.229567	0.000168087	POOR	9	0.0339464	3.39464	0.0340468	3.40468	142881	143722	4864.66	Overlap		0.0326587	3.26587	0.565322	56.5322	0.305412	0.1691	0.759741		-0.055 (-0.169 - 0.059)	0.341711	-0.135 (-0.404 - 0.133)	0.323056	-0.005 (-0.108 - 0.099)	0.927286	-0.162 (-0.24 - -0.084)	6.38949e-05	-0.019 (-0.428 - 0.39)	0.928089	0 (-0.025 - 0.026)	0.972429	0.001 (-0.026 - 0.029)	0.925255	-0.005 (-0.101 - 0.09)	0.913573	0.089 (0.026 - 0.151)	0.00601604
IgJ_seq.15306.20	JCHAIN_Inflammation	P01591	seq.15306.20	15306-20	Immunoglobulin J chain	IgJ	3512	JCHAIN	-0.0130857	0.832405	POOR	0.0111351	0.857097	POOR	0.0675407	0.274197	POOR	9	0.0494087	4.94087	0.0746862	7.46862	217.791	218.6	16.266	Overlap		0.741519	74.1519	0.829784	82.9784	-0.428319	-0.19675	1.0442	Intra- & Inter-CV	-0.025 (-0.184 - 0.133)	0.754971	-0.181 (-0.545 - 0.182)	0.328447	0.042 (-0.101 - 0.186)	0.56509	-0.043 (-0.155 - 0.069)	0.450816	-0.207 (-0.78 - 0.366)	0.479084	-0.035 (-0.07 - 0)	0.0531394	0.028 (-0.01 - 0.066)	0.156819	-0.158 (-0.29 - -0.027)	0.0186554	0.029 (-0.059 - 0.117)	0.522589
IKB.epsilon_seq.20071.53	NFKBIE_Oncology	O00221	seq.20071.53	20071-53	I-kappa-B-epsilon	IKB-epsilon	4794	NFKBIE	0.177698	0.00377176	POOR	0.0826501	0.180628	POOR	0.0793435	0.198761	POOR	9	0.278294	27.8294	0.259446	25.9446	8.93125	9.55	2.31718	Overlap	Intra- & Inter-CV	0.255857	25.5857	0.32038	32.038	-0.373281	-0.36215	0.450968		-0.101 (-0.232 - 0.03)	0.130709	-0.109 (-0.414 - 0.195)	0.480562	-0.019 (-0.138 - 0.1)	0.7503	0.058 (-0.035 - 0.15)	0.224307	0.209 (-0.262 - 0.679)	0.385253	-0.014 (-0.043 - 0.016)	0.356279	0.011 (-0.021 - 0.042)	0.504828	-0.061 (-0.171 - 0.049)	0.275033	-0.017 (-0.09 - 0.057)	0.655096
IKK.gamma_seq.21976.4	IKBKG_Inflammation	Q9Y6K9	seq.21976.4	21976-4	I-kappa-B kinase gamma	IKK-gamma	8517	IKBKG	0.27806	4.49041e-06	POOR	-0.0161145	0.794398	POOR	0.00277407	0.964219	POOR	9	0.0642587	6.42587	0.174309	17.4309	115.831	113.5	20.1905	Overlap	Inter-CV	0.163717	16.3717	0.232357	23.2357	-1.7265	-1.71205	0.330824		-0.164 (-0.333 - 0.005)	0.0589121	-0.053 (-0.442 - 0.336)	0.788946	0.03 (-0.125 - 0.184)	0.706507	-0.222 (-0.339 - -0.104)	0.000265274	0.166 (-0.462 - 0.794)	0.60516	0.034 (-0.004 - 0.072)	0.0795176	-0.034 (-0.075 - 0.007)	0.110104	0.112 (-0.031 - 0.254)	0.126068	0.017 (-0.078 - 0.112)	0.725659
IL.1.sRII_seq.5666.64	IL1R2_Inflammation	P27930	seq.5666.64	5666-64	Interleukin-1 receptor type 2	IL-1 sRII	7850	IL1R2	0.146286	0.017388	POOR	0.00475601	0.938695	POOR	-0.0826137	0.180821	POOR	9	0.0243983	2.43983	0.0436227	4.36227	155.081	155.5	6.76506	Overlap		0.0327587	3.27587	0.175943	17.5943	0.0890615	0.13535	0.251899		-0.001 (-0.123 - 0.121)	0.989768	0 (-0.279 - 0.279)	0.997926	0.038 (-0.074 - 0.149)	0.5102	0.022 (-0.065 - 0.109)	0.626301	0.283 (-0.154 - 0.72)	0.206049	0.012 (-0.015 - 0.04)	0.371045	-0.017 (-0.046 - 0.012)	0.262498	0.064 (-0.038 - 0.165)	0.219713	-0.02 (-0.088 - 0.047)	0.558404
IL.10.Ra.CD_seq.9768.5	IL10RA_Inflammation	Q13651	seq.9768.5	9768-5	Interleukin-10 receptor subunit alpha:Cytoplasmic domain	IL-10 Ra:CD	3587	IL10RA	-0.0871648	0.157883	POOR	-0.0204398	0.740972	POOR	0.0437614	0.478943	POOR	9	0.0809392	8.09392	0.113632	11.3632	122.975	122.5	13.9738	Overlap		0.100251	10.0251	0.260025	26.0025	-0.08915	-0.0563	0.369018		-0.071 (-0.205 - 0.064)	0.303653	-0.007 (-0.319 - 0.305)	0.962875	-0.105 (-0.226 - 0.016)	0.0898194	0.018 (-0.077 - 0.113)	0.714699	0.232 (-0.251 - 0.715)	0.346653	0.008 (-0.022 - 0.038)	0.608071	-0.004 (-0.037 - 0.028)	0.803825	-0.008 (-0.121 - 0.104)	0.883929	-0.048 (-0.123 - 0.026)	0.206686
IL.10.Ra.ECD_seq.8104.21	IL10RA_Inflammation	Q13651	seq.8104.21	8104-21	Interleukin-10 receptor subunit alpha:Extracellular domain	IL-10 Ra:ECD	3587	IL10RA	0.0216911	0.725732	POOR	0.0329197	0.594388	POOR	0.118964	0.053529	POOR	9	0.0498344	4.98344	0.127859	12.7859	89.3219	87.4	11.4206	Overlap		0.100251	10.0251	0.260025	26.0025	-0.08915	-0.0563	0.369018		0.006 (-0.162 - 0.175)	0.940377	0.006 (-0.384 - 0.395)	0.976875	0.046 (-0.106 - 0.198)	0.554313	0.079 (-0.039 - 0.198)	0.191206	0.593 (-0.008 - 1.194)	0.0544437	-0.017 (-0.055 - 0.02)	0.36773	0.017 (-0.023 - 0.058)	0.409903	-0.05 (-0.191 - 0.091)	0.489427	-0.048 (-0.142 - 0.045)	0.31425
IL.10.Ra_seq.10344.334	IL10RA_Inflammation	Q13651	seq.10344.334	10344-334	Interleukin-10 receptor subunit alpha	IL-10 Ra	3587	IL10RA	0.130612	0.033904	POOR	0.0613363	0.320806	POOR	-0.0556255	0.368005	POOR	9	0.0660016	6.60016	0.0704271	7.04271	179.028	176.65	12.6084	Overlap		0.100251	10.0251	0.260025	26.0025	-0.08915	-0.0563	0.369018		-0.129 (-0.256 - -0.002)	0.048325	0.092 (-0.205 - 0.389)	0.544227	-0.038 (-0.155 - 0.079)	0.527497	-0.054 (-0.145 - 0.037)	0.245514	-0.329 (-0.787 - 0.129)	0.160551	0.025 (-0.003 - 0.054)	0.0843702	-0.033 (-0.063 - -0.002)	0.0385178	0.039 (-0.069 - 0.147)	0.47999	-0.011 (-0.082 - 0.061)	0.771316
IL.10_seq.2773.50	IL10_Inflammation	P22301	seq.2773.50	2773-50	Interleukin-10	IL-10	3586	IL10	-0.026197	0.671782	POOR	0.107027	0.0826137	POOR	-0.102123	0.0977718	POOR	9	0.0401118	4.01118	0.0521435	5.21435	69.6656	70	3.63261	Overlap		0.27465	27.465	0.354621	35.4621	-0.360935	-0.3275	0.496536		0.058 (-0.095 - 0.211)	0.455587	0.243 (-0.119 - 0.605)	0.18769	0.068 (-0.071 - 0.208)	0.336953	0.039 (-0.07 - 0.147)	0.48725	0.499 (-0.044 - 1.042)	0.0727208	0.005 (-0.03 - 0.039)	0.788894	-0.008 (-0.045 - 0.029)	0.670198	0.005 (-0.123 - 0.134)	0.935483	-0.003 (-0.088 - 0.082)	0.948058
IL.12.Rb1_seq.13706.12	IL12RB1_Inflammation	P42701	seq.13706.12	13706-12	Interleukin-12 receptor subunit beta-1	IL-12 Rb1	3594	IL12RB1	0.100888	0.101917	POOR	-0.0314615	0.61083	POOR	0.00769859	0.900923	POOR	9	0.0981563	9.81563	0.124149	12.4149	76.8187	77.6	9.53697	Overlap		0.300975	30.0975	0.426739	42.6739	-0.0375808	0.01625	0.590092		-0.086 (-0.217 - 0.045)	0.19733	0.005 (-0.298 - 0.309)	0.972501	-0.018 (-0.137 - 0.1)	0.761281	0.007 (-0.085 - 0.1)	0.875887	0.301 (-0.169 - 0.771)	0.210269	0.005 (-0.024 - 0.035)	0.718363	-0.008 (-0.039 - 0.024)	0.633186	-0.035 (-0.145 - 0.075)	0.536324	-0.027 (-0.1 - 0.046)	0.464175
IL.13_seq.3072.4	IL13_Inflammation	P35225	seq.3072.4	3072-4	Interleukin-13	IL-13	3596	IL13	0.150949	0.0140853	POOR	0.0757716	0.219798	POOR	-0.00734952	0.905394	POOR	9	0.0396473	3.96473	0.053711	5.3711	321.472	316.6	17.2666	Overlap		0.20796	20.796	0.235845	23.5845	-0.711908	-0.6754	0.335659		-0.067 (-0.216 - 0.081)	0.376264	-0.135 (-0.484 - 0.213)	0.446989	-0.058 (-0.195 - 0.079)	0.405653	-0.139 (-0.244 - -0.033)	0.0104419	-0.095 (-0.638 - 0.448)	0.73144	0.035 (0.002 - 0.068)	0.039355	-0.025 (-0.06 - 0.011)	0.180168	0.131 (0.007 - 0.255)	0.0389307	-0.055 (-0.137 - 0.028)	0.197285
IL.17_seq.3498.53	IL17A_Inflammation	Q16552	seq.3498.53	3498-53	Interleukin-17A	IL-17	3605	IL17A	0.0484324	0.43324	POOR	0.0140402	0.82038	POOR	-0.0367285	0.552421	POOR	9	0.0271198	2.71198	0.0405998	4.05998	122.1	122.8	4.95724	Overlap		0.166509	16.6509	0.247741	24.7741	0.134496	0.0912	0.352106		0.008 (-0.133 - 0.15)	0.909015	-0.408 (-0.747 - -0.068)	0.018644	-0.078 (-0.207 - 0.051)	0.235991	-0.02 (-0.12 - 0.081)	0.702538	0.06 (-0.452 - 0.572)	0.817914	-0.016 (-0.048 - 0.016)	0.32766	0.016 (-0.018 - 0.051)	0.355659	-0.013 (-0.133 - 0.106)	0.8263	0.074 (-0.005 - 0.153)	0.0685557
IL.17_seq.9170.24	IL17A_Inflammation	Q16552	seq.9170.24	9170-24	Interleukin-17A	IL-17	3605	IL17A	-0.0562049	0.363029	POOR	-0.0500891	0.417654	POOR	0.0619327	0.316114	POOR	9	0.0725216	7.25216	0.0867944	8.67944	493.147	494.4	42.8024	Overlap		0.166509	16.6509	0.247741	24.7741	0.134496	0.0912	0.352106		0.09 (-0.051 - 0.231)	0.213451	0.078 (-0.251 - 0.406)	0.642789	0.047 (-0.08 - 0.175)	0.468061	-0.035 (-0.135 - 0.065)	0.489462	-0.266 (-0.774 - 0.241)	0.304832	-0.007 (-0.039 - 0.025)	0.669148	0 (-0.035 - 0.034)	0.981679	-0.017 (-0.136 - 0.101)	0.773968	0.023 (-0.056 - 0.102)	0.563343
IL.17C_seq.9255.5	IL17C_Inflammation	Q9P0M4	seq.9255.5	9255-5	Interleukin-17C	IL-17C	27189	IL17C	0.229507	0.00016877	POOR	-0.0672704	0.276126	POOR	0.0488854	0.428945	POOR	9	0.0331959	3.31959	0.038381	3.8381	211.359	211.4	8.11219	Overlap		0.129275	12.9275	0.272719	27.2719	0.812323	0.85145	0.386416		0.018 (-0.11 - 0.147)	0.779706	-0.033 (-0.328 - 0.263)	0.829024	-0.028 (-0.144 - 0.088)	0.634435	0.168 (0.08 - 0.255)	0.000228925	-0.062 (-0.52 - 0.396)	0.789585	-0.032 (-0.06 - -0.003)	0.0306771	0.036 (0.005 - 0.066)	0.0222065	-0.064 (-0.171 - 0.043)	0.243565	0.048 (-0.023 - 0.119)	0.185687
IL.17E_seq.4137.57	IL25_Oncology_II	Q9H293	seq.4137.57	4137-57	Interleukin-25	IL-17E	64806	IL25	0.0162998	0.792088	POOR	0.0378155	0.540715	POOR	-0.020933	0.734953	POOR	9	0.0414404	4.14404	0.0609191	6.09191	161.341	162.4	9.82872	Overlap		0.257751	25.7751	0.291592	29.1592	-0.110154	-0.13365	0.412126		0.053 (-0.14 - 0.246)	0.591007	0.255 (-0.195 - 0.704)	0.266416	-0.012 (-0.187 - 0.163)	0.891913	-0.022 (-0.159 - 0.114)	0.748491	0.289 (-0.411 - 0.99)	0.419056	0.01 (-0.033 - 0.053)	0.651354	-0.015 (-0.062 - 0.031)	0.520301	0.09 (-0.072 - 0.251)	0.278052	0.067 (-0.04 - 0.174)	0.223592
IL.17F_seq.14026.24	IL17F_Inflammation	Q96PD4	seq.14026.24	14026-24	Interleukin-17F	IL-17F	112744	IL17F	0.115065	0.0619132	POOR	0.0588166	0.341125	POOR	-0.0489041	0.428769	POOR	9	0.0387521	3.87521	0.0506203	5.06203	280.006	278.35	14.174	Overlap		0.180117	18.0117	0.235918	23.5918	-0.203442	-0.2173	0.33576		-0.022 (-0.148 - 0.104)	0.733931	-0.176 (-0.469 - 0.116)	0.237639	0.007 (-0.108 - 0.121)	0.908248	-0.122 (-0.21 - -0.034)	0.00720473	-0.051 (-0.508 - 0.406)	0.826719	0.008 (-0.021 - 0.036)	0.592952	0 (-0.03 - 0.03)	0.994226	0.036 (-0.07 - 0.141)	0.506065	-0.013 (-0.083 - 0.057)	0.710722
IL.17F_seq.2775.54	IL17F_Inflammation	Q96PD4	seq.2775.54	2775-54	Interleukin-17F	IL-17F	112744	IL17F	-0.0504419	0.414378	POOR	-0.050545	0.413423	POOR	0.0486271	0.431391	POOR	9	0.063485	6.3485	0.0761426	7.61426	96.8563	97.65	7.37489	Overlap		0.180117	18.0117	0.235918	23.5918	-0.203442	-0.2173	0.33576		-0.003 (-0.147 - 0.142)	0.970528	0.101 (-0.229 - 0.43)	0.548786	0.078 (-0.053 - 0.209)	0.246204	-0.027 (-0.129 - 0.076)	0.609444	0.316 (-0.196 - 0.828)	0.227093	-0.021 (-0.053 - 0.011)	0.206836	0.019 (-0.016 - 0.053)	0.292492	-0.045 (-0.166 - 0.075)	0.463883	0.024 (-0.056 - 0.104)	0.554541
IL.18.Rb_seq.2993.1	IL18RAP_Neurology	O95256	seq.2993.1	2993-1	Interleukin-18 receptor accessory protein	IL-18 Rb	8807	IL18RAP	-0.0201196	0.744888	POOR	0.124509	0.0432477	POOR	0.00687659	0.911456	POOR	9	0.0333975	3.33975	0.0556627	5.56627	118.209	117.5	6.57985	Overlap		0.0663583	6.63583	0.131079	13.1079	-2.79639	-2.75715	0.188303		-0.162 (-0.371 - 0.048)	0.131927	0.067 (-0.421 - 0.555)	0.788147	-0.063 (-0.254 - 0.128)	0.518708	-0.072 (-0.222 - 0.077)	0.341257	0.628 (-0.123 - 1.379)	0.10267	0.014 (-0.033 - 0.061)	0.560202	-0.007 (-0.058 - 0.044)	0.780395	0.051 (-0.126 - 0.227)	0.573032	-0.008 (-0.125 - 0.109)	0.891778
IL.18_seq.5661.15	IL18_Inflammation	Q14116	seq.5661.15	5661-15	Interleukin-18	IL-18	3606	IL18	0.148397	0.0158173	POOR	-0.0348387	0.573062	POOR	0.121406	0.0487751	POOR	9	0.0735384	7.35384	0.0986712	9.86712	3009.67	3034.9	296.967	Overlap		0.082361	8.2361	0.133286	13.3286	-0.839192	-0.8567	0.191445		0.06 (-0.088 - 0.207)	0.430757	0.135 (-0.206 - 0.475)	0.438241	0.155 (0.013 - 0.296)	0.0327146	-0.065 (-0.176 - 0.045)	0.248853	0.485 (-0.058 - 1.028)	0.0814975	-0.012 (-0.045 - 0.021)	0.473815	0.009 (-0.027 - 0.044)	0.633806	-0.004 (-0.127 - 0.12)	0.955788	0.13 (0.05 - 0.211)	0.00174445
IL.1Ra_seq.5353.89	IL1RN_Inflammation	P18510	seq.5353.89	5353-89	Interleukin-1 receptor antagonist protein	IL-1Ra	3557	IL1RN	0.151823	0.0135318	POOR	0.187098	0.00226903	POOR	0.254443	2.86859e-05	POOR	9	0.0400959	4.00959	0.0634805	6.34805	3274.72	3326.9	207.881	Overlap		0.0447548	4.47548	0.15114	15.114	-1.08158	-1.023	0.216819		0.089 (-0.051 - 0.229)	0.214217	0.002 (-0.321 - 0.326)	0.988527	0.071 (-0.056 - 0.199)	0.272745	-0.061 (-0.16 - 0.038)	0.230048	-0.066 (-0.578 - 0.447)	0.801964	-0.003 (-0.034 - 0.029)	0.87475	-0.004 (-0.038 - 0.03)	0.821931	-0.021 (-0.138 - 0.097)	0.732081	0.021 (-0.058 - 0.099)	0.605311
IL.2.sRa_seq.3151.6	IL2RA_Cardiometabolic	P01589	seq.3151.6	3151-6	Interleukin-2 receptor subunit alpha	IL-2 sRa	3559	IL2RA	0.0456038	0.46061	POOR	0.281781	3.29914e-06	POOR	0.0703072	0.254976	POOR	9	0.137228	13.7228	0.24351	24.351	114.853	105.5	27.9679	Overlap	Intra- & Inter-CV	0.0385294	3.85294	0.234377	23.4377	0.032476	0.1076	0.333624		-0.011 (-0.17 - 0.148)	0.896414	0.084 (-0.291 - 0.46)	0.659218	0.065 (-0.08 - 0.209)	0.381697	-0.045 (-0.158 - 0.068)	0.431645	0.323 (-0.242 - 0.888)	0.264075	0.026 (-0.01 - 0.061)	0.15348	-0.023 (-0.062 - 0.015)	0.228309	0.092 (-0.04 - 0.225)	0.172597	-0.056 (-0.144 - 0.032)	0.210836
IL.2_seq.3070.1	IL2_Inflammation	P60568	seq.3070.1	3070-1	Interleukin-2	IL-2	3558	IL2	0.0672908	0.27598	POOR	0.0173199	0.7794	POOR	0.0463601	0.4532	POOR	9	0.030751	3.0751	0.0566797	5.66797	183.484	182.1	10.3998	Overlap		0.261667	26.1667	0.273283	27.3283	-0.137096	-0.1443	0.387187		0.029 (-0.109 - 0.166)	0.683193	-0.033 (-0.347 - 0.281)	0.835761	0.057 (-0.067 - 0.182)	0.368538	-0.059 (-0.157 - 0.038)	0.232248	0.308 (-0.179 - 0.795)	0.216326	0.017 (-0.013 - 0.048)	0.266414	-0.022 (-0.055 - 0.011)	0.18834	0.092 (-0.022 - 0.207)	0.115998	-0.052 (-0.128 - 0.025)	0.186736
IL.20_seq.4138.25	IL20_Inflammation	Q9NYY1	seq.4138.25	4138-25	Interleukin-20	IL-20	50604	IL20	0.0307129	0.619348	POOR	-0.0215842	0.727031	POOR	0.0680641	0.270488	POOR	9	0.0392226	3.92226	0.0562273	5.62273	87.4437	88.15	4.91672	Overlap		0.195985	19.5985	0.248506	24.8506	0.564331	0.5477	0.353161		-0.02 (-0.158 - 0.119)	0.780287	0.051 (-0.274 - 0.376)	0.75852	-0.045 (-0.17 - 0.08)	0.482799	0.099 (0.002 - 0.196)	0.0462122	-0.1 (-0.593 - 0.393)	0.691312	0.001 (-0.03 - 0.031)	0.972018	-0.003 (-0.036 - 0.03)	0.868266	-0.001 (-0.116 - 0.115)	0.992775	0.004 (-0.073 - 0.08)	0.925025
IL.21.sR_seq.9366.54	IL21R_Inflammation_II	Q9HBE5	seq.9366.54	9366-54	Interleukin-21 receptor	IL-21 sR	50615	IL21R	0.00988041	0.873055	POOR	0.0383311	0.535205	POOR	0.00916376	0.882193	POOR	9	0.0489148	4.89148	0.074172	7.4172	1790.23	1802.3	132.785	Overlap		0.0932492	9.32492	0.203868	20.3868	2.28641	2.27255	0.29113		0.042 (-0.097 - 0.18)	0.554531	-0.005 (-0.325 - 0.314)	0.975106	0.024 (-0.101 - 0.15)	0.704077	-0.104 (-0.201 - -0.007)	0.0365421	-0.118 (-0.619 - 0.383)	0.644901	0.012 (-0.019 - 0.043)	0.433493	-0.018 (-0.051 - 0.015)	0.291841	0.037 (-0.079 - 0.153)	0.53522	0.012 (-0.065 - 0.089)	0.758481
IL.3_seq.4717.55	IL3_Oncology_II	P08700	seq.4717.55	4717-55	Interleukin-3	IL-3	3562	IL3	0.146738	0.0170406	POOR	0.0134383	0.827959	POOR	0.0798664	0.195809	POOR	9	0.191409	19.1409	0.50252	50.252	227.762	199.7	114.455	Overlap	Intra- & Inter-CV	0.865778	86.5778	1.36429	136.429	-0.419375	-0.19535	1.47922	Intra- & Inter-CV	-0.079 (-0.226 - 0.068)	0.291298	0.114 (-0.234 - 0.461)	0.521821	-0.009 (-0.143 - 0.125)	0.897678	-0.149 (-0.252 - -0.046)	0.00485731	-0.153 (-0.683 - 0.378)	0.573466	0.04 (0.007 - 0.072)	0.0176738	-0.034 (-0.069 - 0.002)	0.0631999	0.136 (0.014 - 0.259)	0.0295329	-0.043 (-0.125 - 0.039)	0.304725
IL.31_seq.10455.196	IL31_Inflammation_II	Q6EBC2	seq.10455.196	10455-196	Interleukin-31	IL-31	386653	IL31	0.172783	0.00487351	POOR	0.0326536	0.597373	POOR	0.00879122	0.886949	POOR	9	0.0169315	1.69315	0.0209929	2.09929	141.931	141.4	2.97955	Overlap		0.317001	31.7001	0.362391	36.2391	-0.467804	-0.3988	0.506777		-0.009 (-0.136 - 0.119)	0.895565	0.228 (-0.153 - 0.609)	0.241161	-0.06 (-0.175 - 0.055)	0.310548	0.05 (-0.04 - 0.14)	0.2757	0.046 (-0.408 - 0.499)	0.844204	-0.02 (-0.048 - 0.008)	0.170661	0.015 (-0.015 - 0.046)	0.322299	-0.036 (-0.143 - 0.07)	0.505718	-0.005 (-0.075 - 0.066)	0.900578
IL.4.sR_seq.3055.54	IL4R_Inflammation	P24394	seq.3055.54	3055-54	Interleukin-4 receptor subunit alpha	IL-4 sR	3566	IL4R	0.0898824	0.145272	POOR	-0.0751927	0.223351	POOR	0.035786	0.56267	POOR	9	0.0446164	4.46164	0.070694	7.0694	103.897	105.4	7.34489	Overlap		0.0623929	6.23929	0.122034	12.2034	0.813885	0.8003	0.175408		0.091 (-0.067 - 0.249)	0.259591	-0.011 (-0.375 - 0.353)	0.952105	0.035 (-0.11 - 0.18)	0.638935	0.091 (-0.022 - 0.203)	0.115857	0.003 (-0.567 - 0.573)	0.992594	-0.012 (-0.048 - 0.023)	0.494778	0.005 (-0.033 - 0.043)	0.790455	-0.007 (-0.14 - 0.126)	0.919967	0.073 (-0.015 - 0.161)	0.10444
IL.4_seq.13663.2	IL4_Inflammation	P05112	seq.13663.2	13663-2	Interleukin-4	IL-4	3565	IL4	0.0116112	0.851057	POOR	-0.0487742	0.429997	POOR	-0.00741993	0.904492	POOR	9	0.116839	11.6839	0.170376	17.0376	30.0625	30	5.12192	Overlap	Intra-CV	664.07	66407	1.92921	192.921	-0.812269	-0.4635	1.79741	Intra- & Inter-CV	-0.027 (-0.174 - 0.121)	0.723367	-0.042 (-0.381 - 0.297)	0.806987	-0.001 (-0.134 - 0.132)	0.984463	-0.011 (-0.115 - 0.093)	0.835747	0.276 (-0.253 - 0.804)	0.307295	0.002 (-0.031 - 0.035)	0.893476	0.001 (-0.034 - 0.037)	0.937472	-0.017 (-0.14 - 0.106)	0.780909	-0.005 (-0.086 - 0.077)	0.911514
IL.4_seq.2906.55	IL4_Inflammation	P05112	seq.2906.55	2906-55	Interleukin-4	IL-4	3565	IL4	0.0639242	0.300773	POOR	0.0816152	0.186167	POOR	-0.0394796	0.523035	POOR	9	0.0380718	3.80718	0.0401648	4.01648	239.475	238.3	9.61846	Overlap		664.07	66407	1.92921	192.921	-0.812269	-0.4635	1.79741	Intra- & Inter-CV	0.055 (-0.122 - 0.232)	0.540083	-0.21 (-0.622 - 0.203)	0.319173	-0.089 (-0.251 - 0.074)	0.286246	-0.012 (-0.139 - 0.115)	0.851047	-0.1 (-0.738 - 0.538)	0.75852	0.009 (-0.031 - 0.048)	0.665962	0.003 (-0.04 - 0.045)	0.907941	0.053 (-0.095 - 0.201)	0.483591	-0.051 (-0.149 - 0.048)	0.31203
IL.5.Ra_seq.4491.4	IL5RA_Inflammation	Q01344	seq.4491.4	4491-4	Interleukin-5 receptor subunit alpha	IL-5 Ra	3568	IL5RA	0.130168	0.0345203	POOR	0.0319397	0.605415	POOR	0.0904301	0.142826	POOR	9	0.0315969	3.15969	0.052742	5.2742	199.678	200.2	10.5314	Overlap		0.0876764	8.76764	0.14676	14.676	-0.492281	-0.50925	0.210603		0.075 (-0.082 - 0.232)	0.347823	-0.213 (-0.587 - 0.161)	0.263503	-0.01 (-0.153 - 0.132)	0.886361	-0.051 (-0.162 - 0.06)	0.369497	0.162 (-0.4 - 0.724)	0.572436	0.011 (-0.025 - 0.046)	0.556308	-0.011 (-0.048 - 0.027)	0.586349	0.061 (-0.07 - 0.193)	0.362232	-0.041 (-0.128 - 0.047)	0.363496
IL.5_seq.11071.1	IL5_Inflammation	P05113	seq.11071.1	11071-1	Interleukin-5	IL-5	3567	IL5	0.117333	0.0569148	POOR	0.00998927	0.871668	POOR	-0.0823896	0.182011	POOR	9	0.0372567	3.72567	0.0550264	5.50264	121.444	122.1	6.68262	Overlap		0.0972159	9.72159	0.374683	37.4683	5.0171	4.94005	0.522901		-0.071 (-0.213 - 0.071)	0.327188	-0.019 (-0.348 - 0.311)	0.912161	-0.035 (-0.165 - 0.095)	0.600543	-0.03 (-0.132 - 0.071)	0.558832	-0.235 (-0.745 - 0.276)	0.368157	0.006 (-0.026 - 0.037)	0.732928	-0.007 (-0.041 - 0.027)	0.681822	-0.029 (-0.148 - 0.09)	0.630136	0.037 (-0.042 - 0.116)	0.361857
IL.5_seq.3741.4	IL5_Inflammation	P05113	seq.3741.4	3741-4	Interleukin-5	IL-5	3567	IL5	0.212527	0.000507868	POOR	0.0464784	0.452046	POOR	-0.00839019	0.892074	POOR	9	0.12381	12.381	0.193253	19.3253	247.05	235.9	47.7432	Overlap	Intra- & Inter-CV	0.0972159	9.72159	0.374683	37.4683	5.0171	4.94005	0.522901		0.002 (-0.121 - 0.126)	0.969103	0.129 (-0.159 - 0.416)	0.380485	-0.07 (-0.182 - 0.042)	0.220976	-0.115 (-0.201 - -0.029)	0.00933087	0.015 (-0.431 - 0.462)	0.946845	0.041 (0.013 - 0.068)	0.00391718	-0.04 (-0.069 - -0.01)	0.00888282	0.151 (0.049 - 0.253)	0.00400422	-0.016 (-0.085 - 0.053)	0.642892
IL.7.Ra_seq.5089.11	IL7R_Neurology	P16871	seq.5089.11	5089-11	Interleukin-7 receptor subunit alpha	IL-7 Ra	3575	IL7R	0.190205	0.00190801	POOR	-0.11819	0.0551143	POOR	-0.15224	0.0132742	POOR	9	0.0310301	3.10301	0.0333304	3.33304	261.3	259.5	8.70925	Overlap		0.0727667	7.27667	0.21647	21.647	-0.203865	-0.1635	0.308732		-0.079 (-0.221 - 0.064)	0.280717	0.018 (-0.315 - 0.351)	0.913687	-0.068 (-0.198 - 0.062)	0.304466	-0.058 (-0.159 - 0.043)	0.261915	-0.25 (-0.76 - 0.26)	0.338012	0.005 (-0.027 - 0.037)	0.765931	-0.001 (-0.035 - 0.034)	0.97449	0.052 (-0.067 - 0.172)	0.390469	-0.032 (-0.111 - 0.047)	0.432136
IL.7_seq.4140.3	IL7_Inflammation	P13232	seq.4140.3	4140-3	Interleukin-7	IL-7	3574	IL7	0.205047	0.000803791	POOR	-0.039028	0.527804	POOR	0.014675	0.812407	POOR	9	0.0281201	2.81201	0.0421145	4.21145	104.013	104.6	4.38044	Overlap		0.158327	15.8327	0.215365	21.5365	-0.212896	-0.19985	0.307192		0.028 (-0.122 - 0.178)	0.712764	-0.271 (-0.618 - 0.076)	0.125647	-0.099 (-0.234 - 0.037)	0.154446	0.278 (0.177 - 0.378)	1.42849e-07	0.171 (-0.369 - 0.712)	0.534497	-0.03 (-0.064 - 0.003)	0.0771715	0.028 (-0.008 - 0.064)	0.133164	-0.099 (-0.225 - 0.026)	0.120588	-0.005 (-0.088 - 0.079)	0.90974
IL22RA1_seq.3620.67	IL22RA1_Inflammation	Q8N6P7	seq.3620.67	3620-67	Interleukin-22 receptor subunit alpha-1	IL22RA1	58985	IL22RA1	0.141467	0.0214917	POOR	-0.0977109	0.113223	POOR	-0.134818	0.0285137	POOR	9	0.116976	11.6976	0.209759	20.9759	183.031	174.3	38.3925	Overlap	Intra- & Inter-CV	0.241231	24.1231	0.273889	27.3889	-0.31125	-0.3081	0.388014		0.001 (-0.121 - 0.123)	0.985717	0.091 (-0.189 - 0.372)	0.523628	-0.05 (-0.16 - 0.06)	0.370862	-0.12 (-0.205 - -0.035)	0.00597329	-0.026 (-0.463 - 0.412)	0.908486	0.037 (0.01 - 0.064)	0.00750717	-0.032 (-0.061 - -0.002)	0.0347128	0.17 (0.07 - 0.27)	0.000963566	-0.029 (-0.097 - 0.039)	0.399183
IL22RA1_seq.9603.9	IL22RA1_Inflammation	Q8N6P7	seq.9603.9	9603-9	Interleukin-22 receptor subunit alpha-1	IL22RA1	58985	IL22RA1	0.0125096	0.839682	POOR	-0.0237008	0.701483	POOR	-0.119448	0.0525576	POOR	9	0.0248505	2.48505	0.0301633	3.01633	188.769	188.2	5.69388	Overlap		0.241231	24.1231	0.273889	27.3889	-0.31125	-0.3081	0.388014		0.009 (-0.121 - 0.139)	0.897415	-0.246 (-0.552 - 0.059)	0.113768	0.085 (-0.034 - 0.203)	0.162399	-0.078 (-0.17 - 0.014)	0.0988838	0.103 (-0.366 - 0.572)	0.667497	0.002 (-0.028 - 0.031)	0.909436	0 (-0.032 - 0.031)	0.980655	-0.042 (-0.151 - 0.067)	0.450697	-0.004 (-0.076 - 0.069)	0.914749
IL24_seq.3321.2	IL24_Inflammation	Q13007	seq.3321.2	3321-2	Interleukin-24	IL24	11009	IL24	0.0365996	0.553817	POOR	-0.0486408	0.431261	POOR	0.0579479	0.348315	POOR	9	0.0376573	3.76573	0.0458544	4.58544	190.997	191.3	8.75806	Overlap		0.231252	23.1252	0.290429	29.0429	0.113562	0.1144	0.410547		-0.074 (-0.245 - 0.096)	0.393761	0.237 (-0.159 - 0.633)	0.240009	-0.046 (-0.2 - 0.109)	0.561601	-0.011 (-0.132 - 0.109)	0.853808	-0.115 (-0.733 - 0.504)	0.71682	0.021 (-0.017 - 0.059)	0.27828	-0.029 (-0.07 - 0.012)	0.167188	0.123 (-0.019 - 0.265)	0.0905401	-0.009 (-0.104 - 0.086)	0.855818
IL31R_seq.8273.84	IL31RA_Inflammation_II	Q8NI17	seq.8273.84	8273-84	Interleukin-31 receptor subunit alpha	IL31R	133396	IL31RA	0.0847941	0.169542	POOR	-0.0776396	0.208606	POOR	0.00487492	0.937166	POOR	9	0.0268944	2.68944	0.0449018	4.49018	352.219	348.65	15.8153	Overlap		0.171969	17.1969	0.248057	24.8057	-0.120108	-0.04735	0.352542		-0.066 (-0.198 - 0.066)	0.326791	-0.17 (-0.48 - 0.141)	0.283553	0.06 (-0.06 - 0.179)	0.329587	-0.012 (-0.106 - 0.081)	0.79931	0.239 (-0.238 - 0.716)	0.327432	-0.031 (-0.061 - -0.002)	0.0379704	0.04 (0.008 - 0.071)	0.0144942	-0.088 (-0.198 - 0.022)	0.118372	0.014 (-0.06 - 0.087)	0.717917
IL3RB.CD_seq.11137.43	CSF2RB_Inflammation_II	P32927	seq.11137.43	11137-43	Cytokine receptor common subunit beta:Cytoplasmic domain	IL3RB:CD	1439	CSF2RB	0.21835	0.000351355	POOR	-0.0756952	0.220265	POOR	-0.0281906	0.648419	POOR	9	0.0353757	3.53757	0.0382889	3.82889	120.822	121.2	4.62613	Overlap		0.130553	13.0553	0.219949	21.9949	-0.306754	-0.3216	0.313578		-0.161 (-0.3 - -0.023)	0.023499	0.003 (-0.32 - 0.326)	0.984933	-0.098 (-0.226 - 0.029)	0.132765	-0.015 (-0.115 - 0.085)	0.763496	0.317 (-0.198 - 0.831)	0.228733	0.004 (-0.028 - 0.035)	0.813285	0.001 (-0.033 - 0.035)	0.974223	-0.022 (-0.14 - 0.096)	0.716389	0.007 (-0.071 - 0.086)	0.857671
IL3RB.ECD_seq.10512.13	CSF2RB_Inflammation_II	P32927	seq.10512.13	10512-13	Cytokine receptor common subunit beta:Extracellular domain	IL3RB:ECD	1439	CSF2RB	0.27659	5.06578e-06	POOR	0.0675056	0.274447	POOR	-0.0340656	0.58161	POOR	9	0.0298935	2.98935	0.0335733	3.35733	98.5438	97.8	3.30844	Overlap		0.130553	13.0553	0.219949	21.9949	-0.306754	-0.3216	0.313578		0.013 (-0.135 - 0.162)	0.859703	0.258 (-0.091 - 0.608)	0.146903	0.108 (-0.036 - 0.252)	0.144088	-0.007 (-0.12 - 0.106)	0.899934	0.402 (-0.136 - 0.94)	0.14397	0.03 (-0.003 - 0.063)	0.0805993	-0.041 (-0.076 - -0.005)	0.0258472	0.104 (-0.02 - 0.229)	0.101179	0.032 (-0.051 - 0.115)	0.448774
ILKAP_seq.21523.71	ILKAP_Neurology	Q9H0C8	seq.21523.71	21523-71	Integrin-linked kinase-associated serine/threonine phosphatase 2C	ILKAP	80895	ILKAP	0.0423493	0.493258	POOR	0.0841376	0.172881	POOR	-0.0360181	0.560138	POOR	9	0.10104	10.104	0.103659	10.3659	57.1594	57.6	5.92506	Overlap		0.413102	41.3102	0.441582	44.1582	-0.211338	-0.315	0.608916		-0.027 (-0.159 - 0.106)	0.692483	-0.105 (-0.411 - 0.201)	0.501663	-0.025 (-0.145 - 0.094)	0.678373	0.032 (-0.062 - 0.125)	0.509062	0.25 (-0.224 - 0.724)	0.302288	0.002 (-0.027 - 0.032)	0.869765	0 (-0.032 - 0.032)	0.980136	0 (-0.111 - 0.111)	0.994079	-0.016 (-0.09 - 0.057)	0.664081
ILT.4_seq.5633.65	LILRB2_Cardiometabolic	Q8N423	seq.5633.65	5633-65	Leukocyte immunoglobulin-like receptor subfamily B member 2	ILT-4	10288	LILRB2	0.0428283	0.488377	POOR	0.109473	0.0757957	POOR	0.189681	0.00196493	POOR	9	0.0560079	5.60079	0.0814776	8.14776	38.7875	38.8	3.16031	Overlap		0.0401514	4.01514	0.256472	25.6472	-0.087856	-0.0352	0.364135		0.061 (-0.078 - 0.2)	0.389696	0.025 (-0.293 - 0.344)	0.876949	0.047 (-0.078 - 0.173)	0.460822	0.118 (0.021 - 0.215)	0.0180518	0.172 (-0.322 - 0.667)	0.494882	-0.02 (-0.051 - 0.011)	0.211183	0.02 (-0.014 - 0.053)	0.247102	-0.106 (-0.221 - 0.01)	0.0743029	-0.015 (-0.092 - 0.063)	0.709495
IMPA1_seq.17796.15	IMPA1_Neurology	P29218	seq.17796.15	17796-15	Inositol monophosphatase 1	IMPA1	3612	IMPA1	0.0239195	0.698862	POOR	-0.0332294	0.590922	POOR	0.207077	0.000710726	POOR	9	0.0414088	4.14088	0.055848	5.5848	243.938	241.65	13.6234	Overlap		0.164784	16.4784	0.232711	23.2711	-0.469035	-0.4911	0.331315		-0.037 (-0.161 - 0.088)	0.562129	0.046 (-0.238 - 0.331)	0.749481	-0.128 (-0.242 - -0.014)	0.0291137	0.165 (0.077 - 0.252)	0.000286424	0.281 (-0.162 - 0.724)	0.215141	0.027 (-0.001 - 0.055)	0.0560385	-0.033 (-0.063 - -0.003)	0.0307791	0.057 (-0.047 - 0.161)	0.283092	-0.025 (-0.094 - 0.044)	0.473904
INDO_seq.9759.13	IDO1_Cardiometabolic_II	P14902	seq.9759.13	9759-13	Indoleamine 2,3-dioxygenase 1	INDO	3620	IDO1	0.130233	0.0344291	POOR	0.0412351	0.504711	POOR	-0.078062	0.206134	POOR	9	0.0436366	4.36366	0.05488	5.488	96.2188	96.6	5.28048	Overlap		0.215399	21.5399	0.421965	42.1965	-1.29639	-1.2086	0.584005		0.048 (-0.079 - 0.174)	0.461313	0.261 (-0.176 - 0.698)	0.241253	0.075 (-0.04 - 0.189)	0.202327	0.001 (-0.088 - 0.091)	0.980913	0.103 (-0.347 - 0.553)	0.654271	-0.015 (-0.043 - 0.014)	0.310222	0.017 (-0.014 - 0.047)	0.278159	-0.021 (-0.127 - 0.085)	0.695322	0.008 (-0.063 - 0.079)	0.824145
INDO_seq.9759.13	IDO1_Inflammation_II	P14902	seq.9759.13	9759-13	Indoleamine 2,3-dioxygenase 1	INDO	3620	IDO1	0.130233	0.0344291	POOR	0.0396148	0.521613	POOR	0.0593166	0.337028	POOR	9	0.0436366	4.36366	0.05488	5.488	96.2188	96.6	5.28048	Overlap		0.225026	22.5026	0.410456	41.0456	-1.24073	-1.074	0.569269		0.048 (-0.079 - 0.174)	0.461313	0.261 (-0.176 - 0.698)	0.241253	0.075 (-0.04 - 0.189)	0.202327	0.001 (-0.088 - 0.091)	0.980913	0.103 (-0.347 - 0.553)	0.654271	-0.015 (-0.043 - 0.014)	0.310222	0.017 (-0.014 - 0.047)	0.278159	-0.021 (-0.127 - 0.085)	0.695322	0.008 (-0.063 - 0.079)	0.824145
INDO_seq.9759.13	IDO1_Neurology_II	P14902	seq.9759.13	9759-13	Indoleamine 2,3-dioxygenase 1	INDO	3620	IDO1	0.130233	0.0344291	POOR	0.0714982	0.246995	POOR	0.16086	0.00883584	POOR	9	0.0436366	4.36366	0.05488	5.488	96.2188	96.6	5.28048	Overlap		0.240554	24.0554	0.341722	34.1722	-1.15327	-1.1185	0.479453		0.048 (-0.079 - 0.174)	0.461313	0.261 (-0.176 - 0.698)	0.241253	0.075 (-0.04 - 0.189)	0.202327	0.001 (-0.088 - 0.091)	0.980913	0.103 (-0.347 - 0.553)	0.654271	-0.015 (-0.043 - 0.014)	0.310222	0.017 (-0.014 - 0.047)	0.278159	-0.021 (-0.127 - 0.085)	0.695322	0.008 (-0.063 - 0.079)	0.824145
INDO_seq.9759.13	IDO1_Oncology_II	P14902	seq.9759.13	9759-13	Indoleamine 2,3-dioxygenase 1	INDO	3620	IDO1	0.130233	0.0344291	POOR	0.0758291	0.219447	POOR	0.0452783	0.463821	POOR	9	0.0436366	4.36366	0.05488	5.488	96.2188	96.6	5.28048	Overlap		0.188251	18.8251	0.241023	24.1023	-1.37387	-1.3153	0.342826		0.048 (-0.079 - 0.174)	0.461313	0.261 (-0.176 - 0.698)	0.241253	0.075 (-0.04 - 0.189)	0.202327	0.001 (-0.088 - 0.091)	0.980913	0.103 (-0.347 - 0.553)	0.654271	-0.015 (-0.043 - 0.014)	0.310222	0.017 (-0.014 - 0.047)	0.278159	-0.021 (-0.127 - 0.085)	0.695322	0.008 (-0.063 - 0.079)	0.824145
ING1_seq.3888.8	ING1_Neurology	Q9UK53	seq.3888.8	3888-8	Inhibitor of growth protein 1	ING1	3621	ING1	-0.0509509	0.409677	POOR	-0.00228611	0.97051	POOR	-0.0681377	0.269968	POOR	9	0.114161	11.4161	0.129238	12.9238	866.406	859.1	111.973	Overlap	Intra-CV	0.185013	18.5013	0.221665	22.1665	0.826392	0.75925	0.315968		0.008 (-0.123 - 0.139)	0.904896	0.063 (-0.241 - 0.368)	0.682485	-0.086 (-0.205 - 0.032)	0.153032	-0.036 (-0.129 - 0.056)	0.444136	-0.144 (-0.613 - 0.324)	0.546334	0.007 (-0.022 - 0.037)	0.620668	-0.007 (-0.039 - 0.025)	0.663818	0.018 (-0.091 - 0.128)	0.74163	0.007 (-0.066 - 0.08)	0.846935
INGR2.CD_seq.8818.13	IFNGR2_Neurology	P38484	seq.8818.13	8818-13	Interferon gamma receptor 2:Cytoplasmic domain	INGR2:CD	3460	IFNGR2	0.0768047	0.213557	POOR	-0.00396301	0.948902	POOR	-0.100842	0.102072	POOR	9	0.0392655	3.92655	0.0436718	4.36718	163.356	164.4	7.13406	Overlap		0.0564012	5.64012	0.159019	15.9019	-0.640627	-0.58475	0.227985		-0.022 (-0.151 - 0.106)	0.734919	0.008 (-0.291 - 0.306)	0.960185	-0.067 (-0.182 - 0.049)	0.261107	0.001 (-0.089 - 0.092)	0.978281	0.191 (-0.269 - 0.651)	0.416356	0.003 (-0.026 - 0.031)	0.860092	-0.002 (-0.033 - 0.029)	0.8794	-0.038 (-0.145 - 0.069)	0.4862	-0.013 (-0.084 - 0.058)	0.720011
INSL3_seq.5723.4	INSL3_Neurology_II	P51460	seq.5723.4	5723-4	Insulin-like 3	INSL3	3640	INSL3	0.145892	0.0176961	POOR	0.0928754	0.132288	POOR	-0.131863	0.0322163	POOR	9	0.142552	14.2552	0.332799	33.2799	136.234	130	45.3387	Overlap	Intra- & Inter-CV	0.0594648	5.94648	0.157856	15.7856	-0.2581	-0.2795	0.226339		-0.258 (-0.396 - -0.12)	0.000287392	-0.061 (-0.388 - 0.265)	0.712417	-0.099 (-0.229 - 0.032)	0.13885	-0.077 (-0.179 - 0.025)	0.138544	0.166 (-0.357 - 0.69)	0.534458	0.039 (0.007 - 0.071)	0.0180979	-0.039 (-0.074 - -0.005)	0.0268754	0.095 (-0.025 - 0.216)	0.122925	-0.037 (-0.117 - 0.044)	0.373392
INSL4_seq.6410.26	INSL4_Oncology_II	Q14641	seq.6410.26	6410-26	Early placenta insulin-like peptide	INSL4	3641	INSL4	0.170111	0.00558694	POOR	0.019536	0.752043	POOR	0.0004034	0.994795	POOR	9	0.0497322	4.97322	0.0469803	4.69803	98.5844	98.1	4.63153	Overlap		0.20051	20.051	0.245609	24.5609	0.0353125	0.0266	0.349163		0.226 (0.097 - 0.355)	0.000688455	-0.135 (-0.437 - 0.168)	0.382814	0.235 (0.116 - 0.353)	0.000128987	-0.076 (-0.17 - 0.018)	0.115561	-0.022 (-0.504 - 0.459)	0.927875	-0.017 (-0.047 - 0.013)	0.264788	0.013 (-0.02 - 0.045)	0.441088	-0.048 (-0.16 - 0.065)	0.405055	0.025 (-0.05 - 0.1)	0.514717
INSL5_seq.10462.14	INSL5_Oncology_II	Q9Y5Q6	seq.10462.14	10462-14	Insulin-like peptide INSL5	INSL5	10022	INSL5	0.0993006	0.107448	POOR	-0.161227	0.00868025	POOR	-0.00747355	0.903805	POOR	9	0.0409512	4.09512	0.0449676	4.49676	137.547	138.6	6.18515	Overlap		0.0683332	6.83332	0.203335	20.3335	-0.889567	-0.88095	0.290384		-0.014 (-0.123 - 0.095)	0.80444	0.029 (-0.224 - 0.281)	0.82485	-0.017 (-0.116 - 0.082)	0.735862	-0.004 (-0.081 - 0.072)	0.910817	-0.073 (-0.463 - 0.317)	0.71269	-0.004 (-0.029 - 0.02)	0.739159	0.003 (-0.023 - 0.03)	0.798084	-0.034 (-0.125 - 0.058)	0.470053	-0.024 (-0.084 - 0.037)	0.441423
Integrin.a6_seq.21979.12	ITGA6_Inflammation	P23229	seq.21979.12	21979-12	Integrin alpha-6	Integrin a6	3655	ITGA6	0.0400502	0.517042	POOR	0.0194369	0.75326	POOR	0.0312894	0.612784	POOR	9	0.0264019	2.64019	0.0260465	2.60465	236.253	234.55	6.15357	Overlap		0.193536	19.3536	0.228941	22.8941	-3.07147	-3.0132	0.326083		-0.032 (-0.173 - 0.109)	0.654428	0.015 (-0.313 - 0.343)	0.928799	-0.015 (-0.143 - 0.112)	0.813907	-0.032 (-0.131 - 0.068)	0.532999	-0.011 (-0.52 - 0.498)	0.966753	-0.004 (-0.035 - 0.028)	0.818854	0.011 (-0.022 - 0.045)	0.510669	-0.017 (-0.134 - 0.101)	0.782552	-0.001 (-0.079 - 0.077)	0.975058
Integrin.a6_seq.21979.8	ITGA6_Inflammation	P23229	seq.21979.8	21979-8	Integrin alpha-6	Integrin a6	3655	ITGA6	0.177649	0.00378152	POOR	0.043732	0.479238	POOR	0.0162393	0.792841	POOR	9	0.042447	4.2447	0.064753	6.4753	243	242.7	15.735	Overlap		0.193536	19.3536	0.228941	22.8941	-3.07147	-3.0132	0.326083		0.008 (-0.117 - 0.133)	0.900801	-0.038 (-0.325 - 0.25)	0.797822	0.012 (-0.102 - 0.126)	0.836961	0.107 (0.019 - 0.195)	0.0180201	-0.078 (-0.529 - 0.372)	0.733733	-0.043 (-0.07 - -0.015)	0.00240376	0.042 (0.012 - 0.071)	0.00616486	-0.163 (-0.265 - -0.06)	0.00204759	0.029 (-0.04 - 0.098)	0.415928
Integrin.alpha.2_seq.15603.20	ITGA2_Inflammation_II	P17301	seq.15603.20	15603-20	Integrin alpha-2	Integrin alpha-2	3673	ITGA2	0.0571958	0.354618	POOR	0.0715499	0.246653	POOR	-0.0333727	0.589321	POOR	9	0.0603502	6.03502	0.0867821	8.67821	70.6219	70.3	6.12871	Overlap		0.0743342	7.43342	0.21934	21.934	-0.0275308	0.01395	0.312731		0.005 (-0.143 - 0.153)	0.949462	0.028 (-0.314 - 0.371)	0.871289	0.122 (-0.014 - 0.259)	0.0803731	-0.053 (-0.16 - 0.054)	0.336396	0.467 (-0.054 - 0.987)	0.0801476	0.018 (-0.015 - 0.051)	0.280669	-0.018 (-0.053 - 0.018)	0.333023	0.078 (-0.045 - 0.201)	0.215241	-0.011 (-0.093 - 0.071)	0.800422
IRAK4_seq.18162.167	IRAK4_Inflammation	Q9NWZ3	seq.18162.167	18162-167	Interleukin-1 receptor-associated kinase 4	IRAK4	51135	IRAK4	-0.0319307	0.605517	POOR	-0.00729862	0.906046	POOR	-0.0682094	0.269463	POOR	9	0.0445163	4.45163	0.0693552	6.93552	104.956	105.5	7.27927	Overlap		0.182093	18.2093	0.222702	22.2702	-1.14257	-1.20325	0.317411		-0.057 (-0.237 - 0.122)	0.529671	-0.042 (-0.453 - 0.37)	0.842159	-0.085 (-0.247 - 0.077)	0.302524	0.079 (-0.047 - 0.205)	0.222128	-0.57 (-1.218 - 0.079)	0.0862306	-0.027 (-0.067 - 0.013)	0.181424	0.021 (-0.022 - 0.064)	0.334543	-0.144 (-0.292 - 0.005)	0.0595469	-0.005 (-0.104 - 0.095)	0.923664
ISK8_seq.7962.11	SPINK8_Cardiometabolic_II	P0C7L1	seq.7962.11	7962-11	Serine protease inhibitor Kazal-type 8	ISK8	646424	SPINK8	0.227449	0.000193738	POOR	-0.151176	0.0139398	POOR	-0.135125	0.0281508	POOR	9	0.0488546	4.88546	0.0556301	5.56301	63.4	63.8	3.52695	Overlap		0.233791	23.3791	0.402171	40.2171	0.0298731	-0.04435	0.558604		0.025 (-0.064 - 0.114)	0.583798	0.068 (-0.134 - 0.27)	0.509647	-0.041 (-0.122 - 0.039)	0.314061	-0.016 (-0.079 - 0.047)	0.620889	0.148 (-0.171 - 0.467)	0.363966	-0.007 (-0.027 - 0.013)	0.484747	0.007 (-0.015 - 0.028)	0.544726	-0.042 (-0.116 - 0.033)	0.274466	-0.007 (-0.057 - 0.042)	0.77722
ITA11_seq.20181.17	ITGA11_Inflammation	Q9UKX5	seq.20181.17	20181-17	Integrin alpha-11	ITA11	22801	ITGA11	0.0986761	0.109689	POOR	0.0338935	0.583522	POOR	-0.0275669	0.655692	POOR	9	0.0399678	3.99678	0.0710063	7.10063	175.681	173.55	12.4745	Overlap		0.109395	10.9395	0.238463	23.8463	-1.04305	-0.97955	0.339283		-0.064 (-0.204 - 0.076)	0.368762	0.3 (-0.028 - 0.628)	0.0732968	-0.037 (-0.164 - 0.091)	0.575369	0.022 (-0.078 - 0.121)	0.671006	-0.163 (-0.672 - 0.347)	0.532144	-0.015 (-0.047 - 0.016)	0.343886	0.022 (-0.011 - 0.056)	0.19666	-0.052 (-0.17 - 0.066)	0.386954	-0.005 (-0.083 - 0.074)	0.908136
ITA5_seq.6932.42	ITGA5_Neurology	P08648	seq.6932.42	6932-42	Integrin alpha-5	ITA5	3678	ITGA5	0.0379168	0.53963	POOR	-0.216129	0.000404846	POOR	0.00220917	0.971502	POOR	9	0.0356245	3.56245	0.0472168	4.72168	315.141	310.4	14.8799	Overlap		0.0609896	6.09896	0.164929	16.4929	-0.605027	-0.53565	0.236348		-0.033 (-0.177 - 0.11)	0.648935	-0.002 (-0.335 - 0.33)	0.988499	-0.052 (-0.182 - 0.077)	0.429317	-0.098 (-0.199 - 0.002)	0.0558711	-0.203 (-0.72 - 0.313)	0.440622	0.027 (-0.005 - 0.059)	0.100748	-0.022 (-0.057 - 0.012)	0.208264	0.067 (-0.053 - 0.186)	0.275295	-0.029 (-0.108 - 0.051)	0.479472
ITB5_seq.7755.37	ITGB5_Oncology	P18084	seq.7755.37	7755-37	Integrin beta-5	ITB5	3693	ITGB5	0.139442	0.0234513	POOR	-0.160113	0.00916032	POOR	-0.0863351	0.161892	POOR	9	0.0342827	3.42827	0.0400162	4.00162	267.719	265.2	10.7131	Overlap		0.0713612	7.13612	0.146362	14.6362	-1.43755	-1.4124	0.210038		-0.113 (-0.261 - 0.035)	0.136009	0.096 (-0.251 - 0.442)	0.587916	-0.133 (-0.269 - 0.003)	0.0561177	-0.099 (-0.205 - 0.007)	0.0674966	-0.036 (-0.571 - 0.498)	0.89397	0.006 (-0.027 - 0.04)	0.706474	0.001 (-0.035 - 0.037)	0.954896	0.029 (-0.095 - 0.154)	0.645135	-0.005 (-0.087 - 0.078)	0.914541
ITB6_seq.7737.76	ITGB6_Inflammation	P18564	seq.7737.76	7737-76	Integrin beta-6	ITB6	3694	ITGB6	0.0561364	0.363616	POOR	0.0664582	0.281979	POOR	0.00634477	0.918279	POOR	9	0.0579551	5.79551	0.087523	8.7523	176.562	174.6	15.4533	Overlap		0.131452	13.1452	0.30811	30.811	0.226304	0.38405	0.434469		-0.129 (-0.246 - -0.013)	0.0303607	-0.036 (-0.36 - 0.288)	0.826867	-0.024 (-0.131 - 0.083)	0.65643	-0.047 (-0.13 - 0.036)	0.269303	0.15 (-0.27 - 0.57)	0.483779	-0.069 (-0.094 - -0.044)	1.80186e-07	0.08 (0.053 - 0.106)	1.85885e-08	-0.103 (-0.201 - -0.005)	0.0408468	0.118 (0.054 - 0.182)	0.000383733
ITBP2_seq.21985.61	ITGB1BP2_Cardiometabolic	Q9UKP3	seq.21985.61	21985-61	Integrin beta-1-binding protein 2	ITBP2	26548	ITGB1BP2	0.109429	0.075914	POOR	0.13336	0.0302925	POOR	-0.086421	0.161473	POOR	9	0.0333874	3.33874	0.039191	3.9191	188.584	187.1	7.3908	Overlap		0.248758	24.8758	0.432725	43.2725	-1.18895	-1.0297	0.597702		0.095 (-0.035 - 0.225)	0.154256	-0.173 (-0.477 - 0.13)	0.26214	-0.008 (-0.129 - 0.113)	0.893607	0.089 (-0.005 - 0.183)	0.0652396	-0.29 (-0.756 - 0.177)	0.224772	-0.042 (-0.07 - -0.013)	0.00531424	0.04 (0.009 - 0.072)	0.0116397	-0.144 (-0.252 - -0.036)	0.00969049	0.032 (-0.041 - 0.105)	0.387215
ITM2A_seq.7765.15	ITM2A_Inflammation	O43736	seq.7765.15	7765-15	Integral membrane protein 2A	ITM2A	9452	ITM2A	0.0668828	0.278909	POOR	-0.00830789	0.893127	POOR	-0.0717472	0.245349	POOR	9	0.0267229	2.67229	0.0337498	3.37498	278.719	276.65	9.4067	Overlap		0.0639353	6.39353	0.247602	24.7602	2.69069	2.67175	0.351914		0.003 (-0.148 - 0.153)	0.971317	0.024 (-0.324 - 0.372)	0.891803	-0.107 (-0.242 - 0.029)	0.125217	-0.088 (-0.194 - 0.018)	0.104091	-0.034 (-0.574 - 0.506)	0.902	0.03 (-0.004 - 0.063)	0.0821264	-0.018 (-0.055 - 0.018)	0.318838	0.109 (-0.016 - 0.234)	0.0898699	-0.013 (-0.096 - 0.071)	0.765662
IVD_seq.17737.7	IVD_Neurology	P26440	seq.17737.7	17737-7	Isovaleryl-CoA dehydrogenase, mitochondrial	IVD	3712	IVD	0.0816478	0.18599	POOR	-0.0663991	0.282409	POOR	-0.115031	0.0619902	POOR	9	0.106096	10.6096	0.147428	14.7428	119.744	116.75	17.6536	Overlap		0.152797	15.2797	0.258737	25.8737	1.14288	1.19305	0.367248		-0.144 (-0.275 - -0.014)	0.0307416	0.008 (-0.296 - 0.312)	0.957885	-0.061 (-0.181 - 0.059)	0.319526	-0.086 (-0.179 - 0.007)	0.0712039	0.164 (-0.31 - 0.637)	0.49872	0.03 (0 - 0.059)	0.0500276	-0.031 (-0.063 - 0)	0.053306	0.078 (-0.032 - 0.188)	0.167118	0.028 (-0.045 - 0.102)	0.450047
JAM.A_seq.20511.3	F11R_Neurology	Q9Y624	seq.20511.3	20511-3	Junctional adhesion molecule A	JAM-A	50848	F11R	0.155604	0.0113509	POOR	-0.0862604	0.162257	POOR	0.116315	0.0591153	POOR	9	0.0771974	7.71974	0.0812889	8.12889	89.8031	91.6	7.3	Overlap		0.030368	3.0368	0.162206	16.2206	-0.0956808	-0.0225	0.232496		-0.017 (-0.14 - 0.106)	0.787883	0.223 (-0.064 - 0.51)	0.127066	0.044 (-0.072 - 0.16)	0.453998	0.114 (0.024 - 0.203)	0.0132611	0.352 (-0.098 - 0.801)	0.126227	-0.009 (-0.036 - 0.019)	0.534451	0.009 (-0.021 - 0.038)	0.561678	-0.036 (-0.139 - 0.067)	0.494523	0.002 (-0.066 - 0.071)	0.949702
K0494.N.term_seq.10830.5	EFCAB14_Oncology_II	O75071	seq.10830.5	10830-5	EF-hand calcium-binding domain-containing protein 14:N-term	K0494:N-term	9813	EFCAB14	0.0569063	0.357062	POOR	-0.0994441	0.106939	POOR	-0.240735	7.77653e-05	POOR	9	0.0413645	4.13645	0.0967521	9.67521	196.269	192.3	18.9894	Overlap		0.08722	8.722	0.33276	33.276	0.0823417	0.14205	0.467524		0.019 (-0.121 - 0.159)	0.788233	-0.13 (-0.455 - 0.195)	0.433015	0.054 (-0.073 - 0.181)	0.402694	-0.091 (-0.189 - 0.008)	0.0727764	-0.189 (-0.685 - 0.308)	0.456866	-0.006 (-0.037 - 0.026)	0.721336	0.003 (-0.031 - 0.036)	0.876718	-0.03 (-0.148 - 0.087)	0.611103	0.031 (-0.046 - 0.109)	0.428641
K1C14_seq.22482.87	KRT14_Neurology	P02533	seq.22482.87	22482-87	Keratin, type I cytoskeletal 14	K1C14	3861	KRT14	0.0529525	0.391503	POOR	-0.0999621	0.105115	POOR	0.01051	0.86504	POOR	9	0.128127	12.8127	0.243165	24.3165	342.878	330.8	83.3759	Overlap	Intra- & Inter-CV	0.135809	13.5809	0.20416	20.416	-0.0219308	0.032	0.291538		-0.095 (-0.283 - 0.092)	0.3183	-0.461 (-0.906 - -0.017)	0.0419574	-0.002 (-0.173 - 0.17)	0.982865	-0.096 (-0.229 - 0.037)	0.160308	-0.039 (-0.718 - 0.64)	0.910515	0.02 (-0.023 - 0.062)	0.363016	-0.023 (-0.068 - 0.023)	0.331756	-0.033 (-0.191 - 0.126)	0.685279	-0.059 (-0.164 - 0.046)	0.270709
kallikrein.12_seq.3199.54	KLK12_Oncology	Q9UKR0	seq.3199.54	3199-54	Kallikrein-12	kallikrein 12	43849	KLK12	0.239608	8.41984e-05	POOR	0.0401679	0.515811	POOR	0.0317011	0.608115	POOR	9	0.107098	10.7098	0.163756	16.3756	317.625	312.6	52.013	Overlap		0.201994	20.1994	0.230514	23.0514	-0.569169	-0.4925	0.328267		-0.126 (-0.289 - 0.036)	0.129038	-0.204 (-0.588 - 0.18)	0.297512	-0.009 (-0.159 - 0.14)	0.902311	-0.152 (-0.267 - -0.037)	0.0102815	-0.229 (-0.811 - 0.353)	0.440979	0.034 (-0.003 - 0.07)	0.0720274	-0.032 (-0.071 - 0.008)	0.113898	0.115 (-0.022 - 0.252)	0.0999756	0.018 (-0.073 - 0.109)	0.701053
kallikrein.13_seq.3200.49	KLK13_Oncology	Q9UKR3	seq.3200.49	3200-49	Kallikrein-13	kallikrein 13	26085	KLK13	0.0835599	0.175859	POOR	0.0274098	0.657529	POOR	0.118851	0.0537583	POOR	9	0.0409866	4.09866	0.0407155	4.07155	249.209	246.3	10.1467	Overlap		0.0608664	6.08664	0.138878	13.8878	0.527635	0.5701	0.199402		-0.128 (-0.32 - 0.063)	0.189898	-0.098 (-0.537 - 0.341)	0.661029	0.106 (-0.068 - 0.28)	0.234176	-0.027 (-0.164 - 0.109)	0.693136	-0.514 (-1.207 - 0.179)	0.147579	0.02 (-0.023 - 0.063)	0.372025	-0.008 (-0.054 - 0.039)	0.746494	0.047 (-0.114 - 0.208)	0.566115	-0.05 (-0.157 - 0.057)	0.35714
kallikrein.14_seq.3681.87	KLK14_Oncology	Q9P0G3	seq.3681.87	3681-87	Kallikrein-14	kallikrein 14	43847	KLK14	0.0753947	0.222107	POOR	-0.0470523	0.446476	POOR	0.0369604	0.549913	POOR	9	0.0987897	9.87897	0.119613	11.9613	580.228	581.5	69.4026	Overlap		0.0964416	9.64416	0.4279	42.79	-1.89659	-1.80315	0.591569		0.021 (-0.098 - 0.14)	0.731126	0.081 (-0.196 - 0.357)	0.566946	-0.088 (-0.195 - 0.019)	0.108616	-0.086 (-0.17 - -0.003)	0.0440962	0.051 (-0.373 - 0.476)	0.812813	0.03 (0.004 - 0.056)	0.0265981	-0.03 (-0.058 - -0.001)	0.0405009	0.078 (-0.02 - 0.177)	0.120873	-0.003 (-0.069 - 0.063)	0.93962
Kallikrein.4_seq.2833.20	KLK4_Oncology	Q9Y5K2	seq.2833.20	2833-20	Kallikrein-4	Kallikrein 4	9622	KLK4	0.0441183	0.475361	POOR	-0.0176012	0.775912	POOR	0.0273588	0.658127	POOR	9	0.0806523	8.06523	0.0951073	9.51073	210.597	211.2	20.0293	Overlap		0.0406411	4.06411	0.161817	16.1817	-0.812	-0.7562	0.231946		0.043 (-0.109 - 0.195)	0.582173	-0.067 (-0.417 - 0.283)	0.706851	-0.038 (-0.175 - 0.1)	0.592489	-0.054 (-0.161 - 0.053)	0.325313	-0.235 (-0.785 - 0.314)	0.402041	0.003 (-0.031 - 0.037)	0.877977	0.002 (-0.035 - 0.038)	0.923372	0.046 (-0.081 - 0.174)	0.47422	0.014 (-0.071 - 0.098)	0.749674
KAP2_seq.19125.26	PRKAR2A_Neurology_II	P13861	seq.19125.26	19125-26	cAMP-dependent protein kinase type II-alpha regulatory subunit	KAP2	5576	PRKAR2A	0.146736	0.0170423	POOR	0.220197	0.000311982	POOR	0.165955	0.00688354	POOR	9	0.0571691	5.71691	0.066987	6.6987	98.1375	97.8	6.57393	Overlap		0.0404026	4.04026	0.230193	23.0193	0.060252	-0.0104	0.327821		0.062 (-0.092 - 0.217)	0.429398	-0.056 (-0.411 - 0.299)	0.757794	0.23 (0.092 - 0.367)	0.00118257	-0.101 (-0.21 - 0.007)	0.068642	0.173 (-0.376 - 0.723)	0.536665	0.013 (-0.022 - 0.047)	0.465701	-0.008 (-0.046 - 0.029)	0.660006	0.061 (-0.068 - 0.19)	0.351092	0.015 (-0.071 - 0.101)	0.733434
KAT1_seq.17365.7	KYAT1_Cardiometabolic	Q16773	seq.17365.7	17365-7	Kynurenine--oxoglutarate transaminase 1	KAT1	883	KYAT1	0.187511	0.00221768	POOR	0.241263	7.4913e-05	POOR	0.213415	0.000480418	POOR	9	0.0439977	4.39977	0.061065	6.1065	137.716	135.6	8.4096	Overlap		0.138509	13.8509	0.230475	23.0475	-0.482648	-0.4334	0.328212		0.1 (-0.059 - 0.259)	0.218337	0.073 (-0.295 - 0.442)	0.696317	0.256 (0.11 - 0.403)	0.000703831	0.032 (-0.085 - 0.149)	0.590021	0.151 (-0.421 - 0.724)	0.605186	-0.005 (-0.041 - 0.031)	0.796657	0.002 (-0.036 - 0.041)	0.912197	-0.006 (-0.139 - 0.128)	0.934115	0.02 (-0.069 - 0.109)	0.660109
KC1D_seq.11289.31	CSNK1D_Inflammation_II	P48730	seq.11289.31	11289-31	Casein kinase I isoform delta	KC1D	1453	CSNK1D	0.0889716	0.14941	POOR	-0.0055451	0.928549	POOR	-0.0508629	0.410488	POOR	9	0.024067	2.4067	0.0356247	3.56247	258.528	256.6	9.21	Overlap		0.300012	30.0012	0.391859	39.1859	0.193035	0.3171	0.545268		0.008 (-0.151 - 0.166)	0.92376	-0.32 (-0.686 - 0.046)	0.0868881	-0.036 (-0.182 - 0.111)	0.631113	-0.021 (-0.135 - 0.093)	0.721403	-0.056 (-0.627 - 0.514)	0.846903	-0.006 (-0.042 - 0.03)	0.737403	0.013 (-0.025 - 0.051)	0.506841	0.067 (-0.066 - 0.2)	0.325525	-0.055 (-0.143 - 0.033)	0.224295
KCIP4_seq.7011.8	KCNIP4_Neurology	Q6PIL6	seq.7011.8	7011-8	Kv channel-interacting protein 4	KCIP4	80333	KCNIP4	0.0784802	0.203706	POOR	0.00858769	0.88955	POOR	-0.0140178	0.820663	POOR	9	0.493507	49.3507	0.458885	45.8885	31	30.85	14.2254	Overlap	Intra- & Inter-CV	0.727375	72.7375	0.712615	71.2615	0.0898038	0.1958	0.924524	Intra- & Inter-CV	-0.062 (-0.18 - 0.055)	0.299313	-0.149 (-0.422 - 0.124)	0.283754	-0.063 (-0.17 - 0.043)	0.245885	0.023 (-0.06 - 0.107)	0.581991	0.219 (-0.202 - 0.639)	0.309746	-0.005 (-0.031 - 0.022)	0.72691	0.006 (-0.022 - 0.035)	0.665261	-0.045 (-0.144 - 0.054)	0.371399	-0.035 (-0.101 - 0.03)	0.290973
KCTD5_seq.12473.48	KCTD5_Neurology_II	Q9NXV2	seq.12473.48	12473-48	BTB/POZ domain-containing protein KCTD5	KCTD5	54442	KCTD5	-0.0496438	0.42181	POOR	-0.0812431	0.188189	POOR	0.077414	0.209936	POOR	9	0.0747228	7.47228	0.10195	10.195	181.775	179.8	18.5319	Overlap		0.178939	17.8939	0.186373	18.6373	0.063396	0.0671	0.266587		-0.114 (-0.271 - 0.044)	0.158268	0.156 (-0.205 - 0.518)	0.396781	-0.042 (-0.185 - 0.102)	0.569274	-0.043 (-0.155 - 0.068)	0.448715	0.221 (-0.345 - 0.787)	0.445332	0.007 (-0.029 - 0.042)	0.70428	-0.008 (-0.046 - 0.03)	0.675288	-0.034 (-0.167 - 0.098)	0.613363	-0.03 (-0.118 - 0.059)	0.511099
KELL_seq.7070.25	KEL_Neurology	P23276	seq.7070.25	7070-25	Kell blood group glycoprotein	KELL	3792	KEL	0.0847242	0.169895	POOR	0.0154393	0.802832	POOR	-0.113893	0.0646336	POOR	9	0.0373174	3.73174	0.0463582	4.63582	260.641	258.8	12.0828	Overlap		0.109561	10.9561	0.199332	19.9332	0.0133269	-0.00155	0.284779		-0.011 (-0.152 - 0.129)	0.87721	-0.007 (-0.332 - 0.317)	0.965559	-0.013 (-0.143 - 0.118)	0.851615	-0.09 (-0.192 - 0.011)	0.0827353	-0.459 (-0.964 - 0.045)	0.0755314	0.009 (-0.023 - 0.04)	0.589003	-0.007 (-0.041 - 0.026)	0.671658	0.093 (-0.024 - 0.21)	0.1193	0.025 (-0.053 - 0.103)	0.526518
Keratin.17_seq.12923.51	KRT17_Cardiometabolic_II	Q04695	seq.12923.51	12923-51	Keratin, type I cytoskeletal 17	Keratin 17	3872	KRT17	0.25357	3.06205e-05	POOR	0.0127812	0.83625	POOR	-0.00550819	0.929023	POOR	9	0.0628588	6.28588	0.0694801	6.94801	205.447	207.15	14.2745	Overlap		0.347528	34.7528	0.50353	50.353	-0.237796	-0.20185	0.685809		-0.152 (-0.429 - 0.125)	0.282659	-0.131 (-0.766 - 0.505)	0.687307	-0.084 (-0.335 - 0.167)	0.513645	0.338 (0.146 - 0.529)	0.000645306	-0.418 (-1.412 - 0.576)	0.410247	-0.097 (-0.158 - -0.036)	0.00208093	0.094 (0.028 - 0.16)	0.00547503	-0.392 (-0.62 - -0.165)	0.000828505	0.127 (-0.027 - 0.281)	0.10627
KHK_seq.21856.59	KHK_Cardiometabolic_II	P50053	seq.21856.59	21856-59	Ketohexokinase	KHK	3795	KHK	0.161453	0.0085857	POOR	-0.0927787	0.132693	POOR	-0.0794416	0.198205	POOR	9	0.127317	12.7317	0.21453	21.453	313.659	296.3	67.2893	Overlap	Intra- & Inter-CV	0.0435216	4.35216	0.133889	13.3889	3.44495	3.39345	0.192303		-0.041 (-0.179 - 0.097)	0.559367	0.112 (-0.208 - 0.432)	0.492599	-0.088 (-0.212 - 0.036)	0.167645	-0.16 (-0.255 - -0.064)	0.00115751	-0.033 (-0.532 - 0.467)	0.898472	0.057 (0.026 - 0.087)	0.000281375	-0.053 (-0.085 - -0.02)	0.00167096	0.198 (0.085 - 0.31)	0.000698948	-0.038 (-0.115 - 0.038)	0.329679
KI2S4_seq.17152.10	KIR2DS4_Oncology_II	P43632	seq.17152.10	17152-10	Killer cell immunoglobulin-like receptor 2DS4	KI2S4	3809	KIR2DS4	0.0307124	0.619354	POOR	-0.0359729	0.560631	POOR	-0.0269726	0.662653	POOR	9	0.0379527	3.79527	0.0723288	7.23288	144.094	141.9	10.4221	Overlap		0.117264	11.7264	0.163292	16.3292	-0.255042	-0.2817	0.234032		-0.19 (-0.354 - -0.027)	0.022943	0.243 (-0.144 - 0.631)	0.21859	-0.094 (-0.244 - 0.056)	0.21948	-0.095 (-0.211 - 0.022)	0.113883	-0.136 (-0.743 - 0.471)	0.660993	0.064 (0.028 - 0.101)	0.000639202	-0.067 (-0.106 - -0.028)	0.000980109	0.218 (0.082 - 0.355)	0.00192718	-0.069 (-0.161 - 0.023)	0.144132
KI3L2_seq.5096.51	KIR3DL2_Oncology_II	P43630	seq.5096.51	5096-51	Killer cell immunoglobulin-like receptor 3DL2	KI3L2	3812	KIR3DL2	0.154311	0.0120587	POOR	0.116239	0.0592819	POOR	0.0147489	0.811481	POOR	9	0.0554653	5.54653	0.0587036	5.87036	345.803	342.5	20.2999	Overlap		0.171446	17.1446	0.202031	20.2031	-0.00609583	-0.0387	0.288559		0.016 (-0.114 - 0.145)	0.809582	-0.145 (-0.446 - 0.156)	0.345937	-0.058 (-0.176 - 0.059)	0.329144	-0.036 (-0.127 - 0.056)	0.447144	-0.107 (-0.569 - 0.354)	0.649251	0.007 (-0.022 - 0.036)	0.63803	-0.004 (-0.035 - 0.027)	0.79581	0.046 (-0.062 - 0.155)	0.400863	0.002 (-0.07 - 0.074)	0.958233
KIF1C_seq.9899.28	KIF1C_Cardiometabolic_II	O43896	seq.9899.28	9899-28	Kinesin-like protein KIF1C	KIF1C	10749	KIF1C	0.0406962	0.5103	POOR	-0.0633741	0.304961	POOR	0.0590222	0.339436	POOR	9	0.0288439	2.88439	0.0385753	3.85753	308.106	307.6	11.8853	Overlap		0.176503	17.6503	0.244962	24.4962	0.239323	0.24505	0.34827		0.004 (-0.173 - 0.182)	0.960784	-0.161 (-0.566 - 0.243)	0.43401	-0.092 (-0.253 - 0.069)	0.262217	-0.154 (-0.278 - -0.03)	0.0159321	0.28 (-0.361 - 0.921)	0.393044	0.04 (0.001 - 0.08)	0.0457387	-0.043 (-0.085 - -0.001)	0.0479421	0.126 (-0.021 - 0.274)	0.0945374	0.043 (-0.056 - 0.141)	0.397017
KIF22_seq.12734.112	KIF22_Cardiometabolic_II	Q14807	seq.12734.112	12734-112	Kinesin-like protein KIF22	KIF22	3835	KIF22	0.170923	0.00536087	POOR	0.0491707	0.426253	POOR	0.116346	0.0590471	POOR	9	0.0484483	4.84483	0.0712913	7.12913	65.2875	65.5	4.65443	Overlap		0.454773	45.4773	0.510404	51.0404	0.242838	0.16665	0.694173		-0.246 (-0.407 - -0.085)	0.00299378	0.097 (-0.281 - 0.474)	0.615929	-0.091 (-0.243 - 0.061)	0.240364	-0.115 (-0.233 - 0.003)	0.0565678	-0.039 (-0.639 - 0.56)	0.897479	0.044 (0.007 - 0.081)	0.0206712	-0.045 (-0.085 - -0.006)	0.0263123	0.117 (-0.021 - 0.255)	0.0976876	-0.01 (-0.103 - 0.082)	0.827864
KIRR1_seq.22563.4	KIRREL1_Neurology_II	Q96J84	seq.22563.4	22563-4	Kin of IRRE-like protein 1	KIRR1	55243	KIRREL1	0.267897	1.0191e-05	POOR	-0.0101927	0.869078	POOR	0.0732127	0.235815	POOR	9	0.0361444	3.61444	0.0480619	4.80619	149.522	150.4	7.18631	Overlap		0.268508	26.8508	0.384023	38.4023	0.28152	0.3699	0.535088		0.121 (-0.042 - 0.285)	0.145352	-0.27 (-0.651 - 0.11)	0.163943	0.111 (-0.039 - 0.262)	0.14706	0.074 (-0.043 - 0.191)	0.216383	0.642 (0.046 - 1.238)	0.0356004	-0.014 (-0.051 - 0.022)	0.441009	0.012 (-0.027 - 0.052)	0.538813	-0.035 (-0.173 - 0.102)	0.613979	-0.076 (-0.167 - 0.015)	0.102394
KIRR2_seq.7958.15	KIRREL2_Neurology	Q6UWL6	seq.7958.15	7958-15	Kin of IRRE-like protein 2	KIRR2	84063	KIRREL2	0.0848447	0.169286	POOR	0.0488102	0.429656	POOR	-0.0915061	0.138113	POOR	9	0.0199404	1.99404	0.0300743	3.00743	178.713	178.75	5.37466	Overlap		0.187856	18.7856	0.292473	29.2473	-0.195192	-0.21085	0.413322		-0.186 (-0.369 - -0.003)	0.0479119	-0.049 (-0.474 - 0.376)	0.820256	-0.04 (-0.208 - 0.129)	0.64705	-0.119 (-0.25 - 0.012)	0.0761485	0.506 (-0.167 - 1.18)	0.141816	0.037 (-0.005 - 0.078)	0.0849008	-0.036 (-0.081 - 0.008)	0.112689	0.16 (0.006 - 0.314)	0.0429585	-0.076 (-0.179 - 0.027)	0.150417
KLF4_seq.17850.42	KLF4_Neurology_II	O43474	seq.17850.42	17850-42	Krueppel-like factor 4	KLF4	9314	KLF4	0.0427115	0.489564	POOR	-0.0331885	0.591379	POOR	-0.0327407	0.596396	POOR	9	0.043494	4.3494	0.0716625	7.16625	130.253	129.1	9.33426	Overlap		24.6322	2463.22	1.24285	124.285	-0.372316	0.0342	1.39428	Intra- & Inter-CV	0.006 (-0.148 - 0.16)	0.937461	-0.079 (-0.431 - 0.272)	0.657659	-0.059 (-0.198 - 0.08)	0.408743	-0.006 (-0.115 - 0.103)	0.914938	-0.193 (-0.743 - 0.357)	0.492143	-0.01 (-0.044 - 0.024)	0.566518	0.015 (-0.022 - 0.051)	0.441815	-0.052 (-0.18 - 0.077)	0.430718	0.01 (-0.075 - 0.096)	0.810418
KLRB1_seq.20562.78	KLRB1_Inflammation	Q12918	seq.20562.78	20562-78	Killer cell lectin-like receptor subfamily B member 1	KLRB1	3820	KLRB1	0.125438	0.0417	POOR	-0.231066	0.000151891	POOR	-0.13595	0.0271951	POOR	9	0.0973093	9.73093	0.170303	17.0303	97.4031	94.8	16.5881	Overlap		0.0347882	3.47882	0.14256	14.256	-0.297196	-0.23095	0.204637		-0.224 (-0.425 - -0.022)	0.0304748	-0.005 (-0.478 - 0.469)	0.983841	-0.137 (-0.321 - 0.048)	0.147462	-0.136 (-0.28 - 0.007)	0.0638317	0.191 (-0.547 - 0.929)	0.612078	0.067 (0.022 - 0.112)	0.00407079	-0.066 (-0.115 - -0.018)	0.00808981	0.127 (-0.043 - 0.298)	0.144379	-0.016 (-0.129 - 0.098)	0.788872
KLRF1_seq.5098.79	KLRF1_Inflammation_II	Q9NZS2	seq.5098.79	5098-79	Killer cell lectin-like receptor subfamily F member 1	KLRF1	51348	KLRF1	0.0652296	0.290991	POOR	-0.00172201	0.977785	POOR	-0.0472663	0.444408	POOR	9	0.0317969	3.17969	0.0646714	6.46714	295.197	290.2	19.0908	Overlap		0.103186	10.3186	0.1569	15.69	0.0259308	0.0297	0.224984		-0.005 (-0.152 - 0.142)	0.949203	-0.241 (-0.587 - 0.105)	0.17175	-0.033 (-0.166 - 0.101)	0.632838	-0.187 (-0.288 - -0.085)	0.000385118	-0.082 (-0.608 - 0.445)	0.761251	0.047 (0.014 - 0.079)	0.00525987	-0.04 (-0.075 - -0.005)	0.0253867	0.167 (0.045 - 0.288)	0.00764242	-0.013 (-0.094 - 0.069)	0.764383
KLRF1_seq.7756.37	KLRF1_Inflammation_II	Q9NZS2	seq.7756.37	7756-37	Killer cell lectin-like receptor subfamily F member 1	KLRF1	51348	KLRF1	0.0128597	0.835258	POOR	0.015947	0.796488	POOR	0.138006	0.024933	POOR	9	0.0490275	4.90275	0.126739	12.6739	118.578	115.9	15.0285	Overlap		0.103186	10.3186	0.1569	15.69	0.0259308	0.0297	0.224984		0.013 (-0.125 - 0.15)	0.858723	0.315 (-0.052 - 0.681)	0.0927281	0.053 (-0.072 - 0.178)	0.408157	0.049 (-0.048 - 0.147)	0.32357	-0.196 (-0.686 - 0.294)	0.433226	0.002 (-0.029 - 0.033)	0.905217	0.002 (-0.031 - 0.036)	0.897518	0.015 (-0.101 - 0.131)	0.800608	-0.03 (-0.107 - 0.047)	0.441663
KPYR_seq.15607.56	PKLR_Inflammation	P30613	seq.15607.56	15607-56	Pyruvate kinase PKLR	KPYR	5313	PKLR	0.283643	2.82257e-06	POOR	0.266385	1.14803e-05	POOR	0.136759	0.0262852	POOR	9	0.079509	7.9509	0.208119	20.8119	140.756	137.5	29.294	Overlap	Inter-CV	0.0599417	5.99417	0.368701	36.8701	-0.134954	0.0133	0.515067		-0.078 (-0.245 - 0.088)	0.355381	-0.319 (-0.711 - 0.072)	0.109506	0.082 (-0.07 - 0.235)	0.291289	-0.106 (-0.225 - 0.012)	0.0798479	0.002 (-0.603 - 0.607)	0.994217	0.01 (-0.027 - 0.048)	0.58587	-0.012 (-0.053 - 0.028)	0.547088	0.025 (-0.115 - 0.165)	0.727944	0.078 (-0.014 - 0.171)	0.09927
KTHY_seq.19504.22	DTYMK_Cardiometabolic_II	P23919	seq.19504.22	19504-22	Thymidylate kinase	KTHY	1841	DTYMK	0.11815	0.055197	POOR	0.034289	0.579134	POOR	0.0324697	0.599441	POOR	9	0.0762178	7.62178	0.0894313	8.94313	140.359	139	12.5525	Overlap		0.214127	21.4127	0.25739	25.739	-1.45762	-1.3662	0.365396		-0.059 (-0.181 - 0.064)	0.34931	-0.013 (-0.294 - 0.268)	0.929085	-0.069 (-0.182 - 0.043)	0.22804	0.034 (-0.054 - 0.122)	0.445051	0.132 (-0.306 - 0.569)	0.55598	-0.004 (-0.032 - 0.023)	0.763761	0.004 (-0.026 - 0.033)	0.80955	-0.042 (-0.144 - 0.061)	0.424543	0.078 (0.011 - 0.146)	0.0238995
KYNU_seq.4559.64	KYNU_Inflammation	Q16719	seq.4559.64	4559-64	Kynureninase	KYNU	8942	KYNU	0.12107	0.0494087	POOR	-0.0648491	0.29382	POOR	-0.0366613	0.553148	POOR	9	0.0237219	2.37219	0.0252308	2.52308	383.284	383.5	9.67058	Overlap		0.0383957	3.83957	0.441326	44.1326	1.54014	1.52185	0.608593		0.048 (-0.122 - 0.218)	0.579125	-0.285 (-0.682 - 0.113)	0.160161	0.01 (-0.15 - 0.17)	0.901026	-0.129 (-0.253 - -0.005)	0.0421042	-0.124 (-0.738 - 0.49)	0.693083	0.017 (-0.021 - 0.055)	0.384029	-0.004 (-0.045 - 0.037)	0.854172	0.071 (-0.071 - 0.214)	0.326083	-0.003 (-0.098 - 0.092)	0.947707
L.VEGF165_seq.19437.61	VEGFA_Inflammation	P15692	seq.19437.61	19437-61	Isoform L-VEGF165	L-VEGF165	7422	VEGFA	-0.0154492	0.802709	POOR	-0.0625292	0.311466	POOR	-0.0743824	0.228395	POOR	9	0.0391303	3.91303	0.0475477	4.75477	545.372	544.1	25.9312	Overlap		0.0633389	6.33389	0.261041	26.1041	-0.303819	-0.3168	0.370413		0.11 (-0.025 - 0.246)	0.110569	-0.039 (-0.353 - 0.274)	0.805986	0.052 (-0.071 - 0.175)	0.409029	-0.03 (-0.126 - 0.066)	0.539546	-0.134 (-0.627 - 0.359)	0.594668	-0.005 (-0.036 - 0.025)	0.728557	0.001 (-0.032 - 0.034)	0.965998	-0.035 (-0.149 - 0.079)	0.549231	0.018 (-0.058 - 0.093)	0.649215
L37A2_seq.8897.3	LRRC37A2_Oncology_II	A6NM11	seq.8897.3	8897-3	Leucine-rich repeat-containing protein 37A2	L37A2	474170	LRRC37A2	0.112703	0.0674973	POOR	-0.0943015	0.126424	POOR	-0.0466957	0.449933	POOR	9	0.0298955	2.98955	0.0321088	3.21088	180.084	179.5	5.78229	Overlap		0.111108	11.1108	0.127802	12.7802	-0.160554	-0.1015	0.183633		-0.162 (-0.318 - -0.005)	0.0434739	-0.079 (-0.444 - 0.285)	0.66966	-0.106 (-0.249 - 0.037)	0.149091	-0.014 (-0.126 - 0.098)	0.802205	-0.31 (-0.878 - 0.257)	0.284736	0.002 (-0.034 - 0.037)	0.917219	0.002 (-0.037 - 0.04)	0.931589	-0.015 (-0.148 - 0.118)	0.825136	-0.055 (-0.143 - 0.033)	0.224063
LA.HTH_seq.13625.19	SSB_Neurology	P05455	seq.13625.19	13625-19	Lupus La protein:HTH La-type RNA-binding domain	LA:HTH	6741	SSB	-0.0093477	0.879846	POOR	0.0651001	0.291951	POOR	0.0697687	0.258643	POOR	9	0.0360379	3.60379	0.0515301	5.15301	198.828	197.6	10.2456	Overlap		0.263516	26.3516	0.364589	36.4589	-0.301446	-0.25925	0.509668		0.116 (-0.073 - 0.305)	0.23	-0.529 (-0.974 - -0.085)	0.0196126	0.046 (-0.127 - 0.219)	0.602789	-0.091 (-0.225 - 0.044)	0.188195	0.489 (-0.195 - 1.172)	0.162196	0.001 (-0.042 - 0.044)	0.970799	-0.005 (-0.051 - 0.041)	0.838247	0.013 (-0.148 - 0.173)	0.877956	0.057 (-0.05 - 0.163)	0.296798
LA.RRM_seq.13526.5	SSB_Neurology	P05455	seq.13526.5	13526-5	Lupus La protein:RNA recognition motif	LA:RRM	6741	SSB	0.261664	1.65759e-05	POOR	0.0710067	0.250268	POOR	0.02486	0.687631	POOR	9	0.0349976	3.49976	0.0404606	4.04606	268.028	264.65	10.8446	Overlap		0.263516	26.3516	0.364589	36.4589	-0.301446	-0.25925	0.509668		-0.063 (-0.195 - 0.069)	0.347298	0.191 (-0.12 - 0.503)	0.227656	0.021 (-0.098 - 0.141)	0.727571	-0.138 (-0.23 - -0.046)	0.00346219	-0.232 (-0.707 - 0.243)	0.340199	0.017 (-0.012 - 0.047)	0.255902	-0.024 (-0.055 - 0.008)	0.147438	0.046 (-0.064 - 0.157)	0.412206	-0.002 (-0.075 - 0.072)	0.96786
lacritin_seq.7163.26	LACRT_Oncology_II	Q9GZZ8	seq.7163.26	7163-26	Extracellular glycoprotein lacritin	lacritin	90070	LACRT	0.106114	0.0852805	POOR	0.0618479	0.316778	POOR	-0.0386774	0.531521	POOR	9	0.245999	24.5999	0.221113	22.1113	367.512	394.7	81.2617	Overlap	Intra- & Inter-CV	0.154113	15.4113	0.270661	27.0661	-0.0127667	-0.10755	0.3836		-0.124 (-0.261 - 0.013)	0.077128	0.09 (-0.23 - 0.41)	0.582491	0.026 (-0.1 - 0.152)	0.691192	-0.118 (-0.215 - -0.021)	0.0179048	-0.105 (-0.6 - 0.39)	0.678577	0.005 (-0.026 - 0.036)	0.75989	-0.006 (-0.039 - 0.028)	0.735934	0.031 (-0.084 - 0.147)	0.598099	0.065 (-0.012 - 0.141)	0.09859
LAG.3_seq.5099.14	LAG3_Oncology	P18627	seq.5099.14	5099-14	Lymphocyte activation gene 3 protein	LAG-3	3902	LAG3	0.225384	0.000222239	POOR	0.0447993	0.468567	POOR	0.0452605	0.463997	POOR	9	0.0412077	4.12077	0.0609222	6.09222	180.891	181.85	11.0203	Overlap		0.0913277	9.13277	0.140785	14.0785	-0.0168269	0.01295	0.202114		-0.207 (-0.372 - -0.043)	0.0139847	-0.327 (-0.715 - 0.061)	0.0981875	-0.093 (-0.247 - 0.062)	0.239765	-0.025 (-0.145 - 0.096)	0.689885	0.118 (-0.488 - 0.725)	0.702508	0.003 (-0.035 - 0.041)	0.884024	-0.01 (-0.051 - 0.03)	0.616939	0.063 (-0.078 - 0.205)	0.381705	0.003 (-0.091 - 0.097)	0.948989
LAIR1_seq.11284.24	LAIR1_Inflammation	Q6GTX8	seq.11284.24	11284-24	Leukocyte-associated immunoglobulin-like receptor 1	LAIR1	3903	LAIR1	-0.0290271	0.638716	POOR	-0.10973	0.0751044	POOR	-0.036892	0.550652	POOR	9	0.0302196	3.02196	0.0491355	4.91355	230.059	228.4	11.3041	Overlap		0.0479105	4.79105	0.109714	10.9714	-0.0337308	-0.03835	0.15781		-0.018 (-0.174 - 0.138)	0.821446	-0.238 (-0.6 - 0.123)	0.196351	-0.021 (-0.162 - 0.121)	0.77652	-0.023 (-0.133 - 0.087)	0.682492	0.398 (-0.163 - 0.959)	0.165236	0.006 (-0.029 - 0.041)	0.718335	-0.004 (-0.042 - 0.033)	0.826489	-0.018 (-0.148 - 0.113)	0.79033	-0.047 (-0.134 - 0.04)	0.288922
LAIR2_seq.7130.4	LAIR2_Neurology	Q6ISS4	seq.7130.4	7130-4	Leukocyte-associated immunoglobulin-like receptor 2	LAIR2	3904	LAIR2	0.0408141	0.509075	POOR	-0.0880901	0.153499	POOR	-0.0837863	0.174688	POOR	9	0.0321492	3.21492	0.0299583	2.99583	127.478	127.6	3.81903	Overlap		0.0653912	6.53912	0.189695	18.9695	-0.485669	-0.48345	0.271256		0.003 (-0.132 - 0.137)	0.968496	-0.042 (-0.354 - 0.27)	0.792752	0.052 (-0.072 - 0.176)	0.41241	-0.148 (-0.243 - -0.053)	0.0024705	-0.083 (-0.575 - 0.409)	0.740877	-0.001 (-0.031 - 0.029)	0.967745	0.004 (-0.028 - 0.036)	0.810346	0.033 (-0.079 - 0.145)	0.565358	-0.014 (-0.088 - 0.061)	0.720711
LAMA4_seq.6577.64	LAMA4_Inflammation	Q16363	seq.6577.64	6577-64	Laminin subunit alpha-4	LAMA4	3910	LAMA4	0.130773	0.0336825	POOR	0.0390619	0.527445	POOR	0.0822049	0.182995	POOR	9	0.0313004	3.13004	0.0402276	4.02276	67.3156	66.5	2.70795	Overlap		0.0537536	5.37536	0.216323	21.6323	0.00288846	0.0488	0.308527		-0.012 (-0.159 - 0.134)	0.867391	-0.067 (-0.403 - 0.268)	0.695167	0.031 (-0.101 - 0.163)	0.648536	-0.006 (-0.109 - 0.097)	0.910003	0.71 (0.197 - 1.223)	0.00719069	0.02 (-0.012 - 0.053)	0.22059	-0.017 (-0.052 - 0.018)	0.3434	0.117 (-0.004 - 0.239)	0.0589229	-0.059 (-0.14 - 0.022)	0.154364
Lamin.B1_seq.3889.64	LMNB1_Oncology_II	P20700	seq.3889.64	3889-64	Lamin-B1	Lamin-B1	4001	LMNB1	0.101045	0.10138	POOR	-0.0384243	0.534213	POOR	-0.0038562	0.950277	POOR	9	0.0204067	2.04067	0.0264324	2.64324	303.419	304.3	8.02007	Overlap		0.545105	54.5105	0.577293	57.7293	-1.48945	-1.2257	0.773738	Intra-CV	-0.057 (-0.229 - 0.114)	0.513198	-0.055 (-0.453 - 0.343)	0.78522	-0.158 (-0.311 - -0.004)	0.0452088	0.003 (-0.118 - 0.124)	0.957918	0.3 (-0.325 - 0.925)	0.348021	0.023 (-0.015 - 0.062)	0.235253	-0.026 (-0.067 - 0.015)	0.21663	0.113 (-0.03 - 0.256)	0.122157	0.012 (-0.083 - 0.108)	0.798926
LAP_seq.13959.7	LAP3_Inflammation	P28838	seq.13959.7	13959-7	Cytosol aminopeptidase	LAP	51056	LAP3	0.292598	1.31225e-06	POOR	0.0345444	0.57631	POOR	0.0383695	0.534796	POOR	9	0.0514883	5.14883	0.0850214	8.50214	5094.07	5147.45	433.105	Overlap		0.36286	36.286	0.370447	37.0447	-0.167681	-0.12275	0.517355		0.337 (0.201 - 0.473)	2.21421e-06	0.248 (-0.081 - 0.578)	0.138961	-0.05 (-0.188 - 0.089)	0.481342	0.003 (-0.105 - 0.111)	0.962429	0.183 (-0.354 - 0.721)	0.504534	0.013 (-0.02 - 0.047)	0.434029	-0.017 (-0.053 - 0.02)	0.370031	0.084 (-0.041 - 0.21)	0.186922	0.03 (-0.054 - 0.113)	0.487977
LAP_seq.15610.72	LAP3_Inflammation	P28838	seq.15610.72	15610-72	Cytosol aminopeptidase	LAP	51056	LAP3	0.274691	5.91379e-06	POOR	0.0073866	0.904919	POOR	0.0366807	0.552939	POOR	9	0.0162945	1.62945	0.0187323	1.87323	392.666	391.8	7.35552	Overlap		0.36286	36.286	0.370447	37.0447	-0.167681	-0.12275	0.517355		0.294 (0.154 - 0.435)	5.15891e-05	0.295 (-0.043 - 0.633)	0.08734	-0.017 (-0.158 - 0.124)	0.814917	0.023 (-0.087 - 0.133)	0.681068	0.382 (-0.157 - 0.921)	0.165683	0.01 (-0.023 - 0.044)	0.545932	-0.015 (-0.052 - 0.021)	0.404845	0.076 (-0.05 - 0.202)	0.237044	0.04 (-0.044 - 0.123)	0.354274
LDLR_seq.13129.40	LDLR_Cardiometabolic	P01130	seq.13129.40	13129-40	Low-density lipoprotein receptor	LDLR	3949	LDLR	0.0473782	0.44333	POOR	-0.0902351	0.143694	POOR	-0.0580427	0.347526	POOR	9	0.0472134	4.72134	0.055081	5.5081	76.85	77	4.23297	Overlap		0.0539243	5.39243	0.282936	28.2936	0.6164	0.6851	0.400357		0 (-0.149 - 0.149)	0.998189	0.118 (-0.228 - 0.465)	0.5037	-0.002 (-0.136 - 0.133)	0.982068	-0.052 (-0.156 - 0.053)	0.335835	-0.012 (-0.552 - 0.528)	0.964836	0 (-0.034 - 0.033)	0.981888	-0.001 (-0.037 - 0.035)	0.967337	-0.06 (-0.184 - 0.064)	0.346537	0.048 (-0.035 - 0.13)	0.260186
LECT2_seq.5970.61	LECT2_Cardiometabolic_II	O14960	seq.5970.61	5970-61	Leukocyte cell-derived chemotaxin-2	LECT2	3950	LECT2	0.0823953	0.18198	POOR	-0.0790308	0.200542	POOR	-0.0511041	0.408269	POOR	9	0.0266866	2.66866	0.0367068	3.67068	294.647	291.7	10.8155	Overlap		0.110461	11.0461	0.169286	16.9286	-3.34032	-3.37065	0.242505		-0.132 (-0.281 - 0.017)	0.0836399	-0.027 (-0.373 - 0.319)	0.879384	-0.038 (-0.175 - 0.1)	0.592506	-0.168 (-0.273 - -0.063)	0.00193666	-0.024 (-0.577 - 0.529)	0.932669	0.023 (-0.01 - 0.057)	0.173955	-0.015 (-0.051 - 0.021)	0.42537	0.052 (-0.074 - 0.178)	0.420948	-0.02 (-0.103 - 0.064)	0.64777
LFA.1.alpha.L.chain_seq.11617.1	ITGAL_Inflammation_II	P20701	seq.11617.1	11617-1	Integrin alpha-L	LFA-1 alpha-L chain	3683	ITGAL	0.208659	0.000645229	POOR	-0.119759	0.051941	POOR	-0.103364	0.0937408	POOR	9	0.0267102	2.67102	0.0283925	2.83925	299.209	297.05	8.49529	Overlap		67.4488	6744.88	6.61727	661.727	-4.31397	-4.31025	2.81305	Intra- & Inter-CV	-0.011 (-0.159 - 0.137)	0.887537	-0.189 (-0.535 - 0.156)	0.282309	-0.054 (-0.187 - 0.08)	0.434264	-0.139 (-0.242 - -0.036)	0.00878044	-0.155 (-0.689 - 0.38)	0.571248	0.007 (-0.026 - 0.04)	0.687209	-0.003 (-0.039 - 0.033)	0.872704	0.086 (-0.037 - 0.21)	0.170769	0.012 (-0.071 - 0.094)	0.783487
LIF_seq.7790.21	LIF_Neurology	P15018	seq.7790.21	7790-21	Leukemia inhibitory factor	LIF	3976	LIF	0.274035	6.23655e-06	POOR	-0.123869	0.044343	POOR	-0.127547	0.038357	POOR	9	0.0348585	3.48585	0.0418347	4.18347	476.238	473.5	19.9232	Overlap		0.161534	16.1534	0.239812	23.9812	0.595008	0.59805	0.34115		-0.079 (-0.255 - 0.097)	0.379257	-0.005 (-0.416 - 0.405)	0.979867	-0.041 (-0.201 - 0.119)	0.617859	-0.227 (-0.349 - -0.106)	0.000303351	-0.199 (-0.833 - 0.436)	0.539934	0.046 (0.007 - 0.085)	0.0217596	-0.05 (-0.092 - -0.008)	0.0200447	0.156 (0.009 - 0.302)	0.0378611	-0.026 (-0.124 - 0.072)	0.608403
LIGHT_seq.5988.49	TNFSF14_Neurology	O43557	seq.5988.49	5988-49	Tumor necrosis factor ligand superfamily member 14	LIGHT	8740	TNFSF14	0.0724022	0.241055	POOR	-0.116664	0.058352	POOR	-0.0499851	0.418623	POOR	9	0.058516	5.8516	0.111127	11.1127	106.713	104.6	11.8587	Overlap		0.0989001	9.89001	0.142676	14.2676	-0.695496	-0.6872	0.204802		-0.106 (-0.26 - 0.047)	0.176533	-0.093 (-0.445 - 0.258)	0.60222	-0.003 (-0.143 - 0.137)	0.966226	-0.075 (-0.184 - 0.034)	0.178197	0.128 (-0.428 - 0.684)	0.651169	-0.002 (-0.036 - 0.033)	0.930522	0.005 (-0.032 - 0.042)	0.79655	-0.031 (-0.16 - 0.099)	0.642561	-0.05 (-0.135 - 0.036)	0.256659
LIMP.II_seq.5100.53	SCARB2_Neurology	Q14108	seq.5100.53	5100-53	Lysosome membrane protein 2	LIMP II	950	SCARB2	0.0842225	0.172446	POOR	-0.188807	0.00206335	POOR	-0.172586	0.00492333	POOR	9	0.0425907	4.25907	0.0532733	5.32733	330.244	327	17.5932	Overlap		0.0536964	5.36964	0.235321	23.5321	-0.276169	-0.20465	0.334933		0.016 (-0.098 - 0.13)	0.785957	-0.096 (-0.358 - 0.167)	0.47615	-0.011 (-0.115 - 0.094)	0.840607	-0.019 (-0.1 - 0.063)	0.650411	-0.154 (-0.565 - 0.256)	0.46135	-0.004 (-0.03 - 0.021)	0.730469	0.01 (-0.017 - 0.038)	0.468803	0.02 (-0.076 - 0.115)	0.683504	0.026 (-0.037 - 0.09)	0.41934
LIPR2_seq.6957.14	PNLIPRP2_Inflammation	P54317	seq.6957.14	6957-14	Pancreatic lipase-related protein 2	LIPR2	5408	PNLIPRP2	0.0190823	0.75762	POOR	0.040684	0.510427	POOR	0.0741128	0.23009	POOR	9	0.0419504	4.19504	0.049899	4.9899	115.119	114	5.74431	Overlap		0.0388812	3.88812	0.0674829	6.74829	0.0773038	0.09385	0.0972467		-0.028 (-0.17 - 0.115)	0.705262	0.004 (-0.327 - 0.334)	0.982306	0.003 (-0.126 - 0.132)	0.963034	-0.038 (-0.138 - 0.062)	0.459821	-0.054 (-0.565 - 0.458)	0.837556	0 (-0.032 - 0.032)	0.991557	0.007 (-0.028 - 0.041)	0.706109	-0.02 (-0.139 - 0.1)	0.745578	-0.015 (-0.094 - 0.065)	0.71616
LONM_seq.6398.12	LONP1_Cardiometabolic_II	P36776	seq.6398.12	6398-12	Lon protease homolog, mitochondrial	LONM	9361	LONP1	-0.0330763	0.592635	POOR	-0.0764358	0.215771	POOR	-0.0112907	0.855122	POOR	9	0.0928062	9.28062	0.101833	10.1833	242.231	239.7	24.6671	Overlap		0.195259	19.5259	0.252874	25.2874	-0.0571923	-0.0159	0.359181		0.349 (0.123 - 0.575)	0.00268479	-0.015 (-0.539 - 0.509)	0.954982	0.128 (-0.086 - 0.342)	0.242864	-0.07 (-0.237 - 0.097)	0.410383	-0.49 (-1.334 - 0.355)	0.256607	-0.044 (-0.096 - 0.008)	0.100253	0.034 (-0.022 - 0.09)	0.233074	-0.107 (-0.302 - 0.088)	0.28395	0.196 (0.068 - 0.324)	0.00286628
LPPL_seq.11094.104	CLC_Cardiometabolic	Q05315	seq.11094.104	11094-104	Galectin-10	LPPL	1178	CLC	-0.0292007	0.636709	POOR	0.0723869	0.241155	POOR	-0.0443203	0.47334	POOR	9	0.0459878	4.59878	0.062987	6.2987	180.716	179.6	11.3827	Overlap		0.0795026	7.95026	0.184804	18.4804	-2.15969	-2.1413	0.26438		0.002 (-0.168 - 0.172)	0.983194	-0.002 (-0.402 - 0.397)	0.990676	0.024 (-0.131 - 0.179)	0.761112	0.057 (-0.064 - 0.177)	0.358513	-0.049 (-0.653 - 0.556)	0.874954	0.009 (-0.029 - 0.047)	0.63036	-0.015 (-0.055 - 0.026)	0.486135	-0.007 (-0.149 - 0.135)	0.922538	-0.018 (-0.113 - 0.076)	0.703218
LRC25.CD_seq.9987.30	LRRC25_Oncology	Q8N386	seq.9987.30	9987-30	Leucine-rich repeat-containing protein 25:Cytoplasmic domain	LRC25:CD	126364	LRRC25	0.0152129	0.805666	POOR	0.0314546	0.610909	POOR	-0.0608557	0.32462	POOR	9	0.0778875	7.78875	0.10883	10.883	118.431	118.2	12.8888	Overlap		0.117965	11.7965	0.175446	17.5446	-0.277723	-0.24725	0.251199		0.033 (-0.045 - 0.111)	0.408298	0.058 (-0.119 - 0.235)	0.520132	-0.015 (-0.085 - 0.056)	0.679015	0.002 (-0.053 - 0.057)	0.945325	0.173 (-0.102 - 0.449)	0.218458	0.006 (-0.011 - 0.024)	0.474714	-0.009 (-0.028 - 0.01)	0.34456	0.025 (-0.041 - 0.09)	0.462202	-0.023 (-0.066 - 0.02)	0.29934
LRC25.ECD_seq.9317.4	LRRC25_Oncology	Q8N386	seq.9317.4	9317-4	Leucine-rich repeat-containing protein 25:Extracellular domain	LRC25:ECD	126364	LRRC25	-0.0500896	0.417649	POOR	0.0560523	0.364336	POOR	-0.0879838	0.153998	POOR	9	0.131666	13.1666	0.115321	11.5321	133.906	135.25	15.4422	Overlap	Intra-CV	0.117965	11.7965	0.175446	17.5446	-0.277723	-0.24725	0.251199		-0.171 (-0.3 - -0.043)	0.00928112	-0.009 (-0.306 - 0.288)	0.951278	-0.119 (-0.237 - -0.002)	0.047974	0.005 (-0.087 - 0.098)	0.90927	0.24 (-0.227 - 0.708)	0.314991	0.011 (-0.018 - 0.041)	0.459096	-0.012 (-0.044 - 0.019)	0.451877	-0.004 (-0.114 - 0.106)	0.940582	-0.024 (-0.097 - 0.049)	0.518766
LRC59_seq.19163.26	LRRC59_Cardiometabolic_II	Q96AG4	seq.19163.26	19163-26	Leucine-rich repeat-containing protein 59	LRC59	55379	LRRC59	0.269517	8.96232e-06	POOR	0.0403911	0.513479	POOR	-0.00208579	0.973093	POOR	9	0.0284385	2.84385	0.0348051	3.48051	131.975	133	4.5934	Overlap		0.155914	15.5914	0.179739	17.9739	-0.436946	-0.46825	0.257251		-0.074 (-0.204 - 0.057)	0.269128	0.073 (-0.229 - 0.374)	0.637081	0.036 (-0.082 - 0.154)	0.546581	-0.119 (-0.21 - -0.028)	0.010806	0.05 (-0.417 - 0.516)	0.83518	0.017 (-0.012 - 0.046)	0.246327	-0.012 (-0.044 - 0.019)	0.445657	0.106 (-0.003 - 0.214)	0.0576809	0.041 (-0.031 - 0.114)	0.266861
LRCH4..LRR5_seq.8984.28	LRCH4_Cardiometabolic_II	O75427	seq.8984.28	8984-28	Leucine-rich repeat and calponin homology domain-containing protein 4:Leucine-rich repeat 5	LRCH4: LRR5	4034	LRCH4	0.0850631	0.168187	POOR	-0.0477677	0.439587	POOR	0.0881303	0.153311	POOR	9	0.0460054	4.60054	0.0532986	5.32986	82.9688	83.5	4.42212	Overlap		0.817371	81.7371	0.731745	73.1745	-1.562	-1.2181	0.944743	Intra- & Inter-CV	0.023 (-0.13 - 0.176)	0.767408	0.13 (-0.221 - 0.482)	0.468086	-0.006 (-0.145 - 0.134)	0.934215	0.057 (-0.051 - 0.166)	0.302042	-0.082 (-0.639 - 0.474)	0.7724	-0.024 (-0.059 - 0.01)	0.162404	0.023 (-0.013 - 0.06)	0.213997	-0.144 (-0.271 - -0.017)	0.0270056	0.043 (-0.042 - 0.128)	0.319746
LRCH4.CH_seq.11252.30	LRCH4_Cardiometabolic_II	O75427	seq.11252.30	11252-30	Leucine-rich repeat and calponin homology domain-containing protein 4:Calponin Homology	LRCH4:CH	4034	LRCH4	0.0863328	0.161903	POOR	0.0457061	0.459604	POOR	-0.043472	0.481858	POOR	9	0.0236601	2.36601	0.0321696	3.21696	267.825	265.9	8.61581	Overlap		0.817371	81.7371	0.731745	73.1745	-1.562	-1.2181	0.944743	Intra- & Inter-CV	-0.17 (-0.431 - 0.09)	0.201639	-0.377 (-0.98 - 0.226)	0.22088	0.197 (-0.043 - 0.437)	0.108986	-0.005 (-0.193 - 0.184)	0.962298	0.232 (-0.709 - 1.173)	0.629203	-0.031 (-0.09 - 0.028)	0.303614	0.036 (-0.027 - 0.099)	0.263565	-0.199 (-0.417 - 0.02)	0.0759665	-0.078 (-0.224 - 0.068)	0.294376
LRMP_seq.10704.91	IRAG2_Cardiometabolic	Q12912	seq.10704.91	10704-91	Lymphoid-restricted membrane protein	LRMP	4033	IRAG2	-0.014543	0.814063	POOR	-0.0243293	0.69396	POOR	-0.0259787	0.674359	POOR	9	0.0956743	9.56743	0.192638	19.2638	27.1656	26.9	5.23312	Overlap	Inter-CV	0.293489	29.3489	0.432315	43.2315	-0.224712	-0.1064	0.597181		0.05 (-0.11 - 0.21)	0.539652	-0.189 (-0.552 - 0.174)	0.306612	0.053 (-0.091 - 0.198)	0.470252	-0.024 (-0.137 - 0.089)	0.676638	0.019 (-0.559 - 0.597)	0.947877	-0.014 (-0.05 - 0.022)	0.451271	0.015 (-0.024 - 0.053)	0.459887	-0.104 (-0.237 - 0.029)	0.126376	-0.039 (-0.127 - 0.05)	0.395509
LRMP_seq.9096.80	IRAG2_Cardiometabolic	Q12912	seq.9096.80	9096-80	Lymphoid-restricted membrane protein	LRMP	4033	IRAG2	0.0991193	0.108095	POOR	-0.0448496	0.468068	POOR	0.0540169	0.382039	POOR	9	0.0340219	3.40219	0.0353613	3.53613	87.9469	88.3	3.10992	Overlap		0.293489	29.3489	0.432315	43.2315	-0.224712	-0.1064	0.597181		-0.169 (-0.354 - 0.017)	0.0766083	0.266 (-0.172 - 0.703)	0.233945	0.155 (-0.017 - 0.328)	0.0782994	-0.04 (-0.175 - 0.095)	0.563292	0.084 (-0.591 - 0.76)	0.806802	-0.011 (-0.053 - 0.031)	0.602356	0.019 (-0.027 - 0.064)	0.419579	0.006 (-0.151 - 0.163)	0.941635	0.052 (-0.053 - 0.156)	0.333408
LRRN1.ECD_seq.11586.2	LRRN1_Inflammation	Q6UXK5	seq.11586.2	11586-2	Leucine-rich repeat neuronal protein 1:Extracellular domain	LRRN1:ECD	57633	LRRN1	0.0405212	0.512122	POOR	0.00938154	0.879414	POOR	0.0222281	0.719225	POOR	9	0.036088	3.6088	0.0373515	3.73515	553.303	549.1	20.6667	Overlap		0.0428285	4.28285	0.124804	12.4804	-0.309408	-0.3231	0.179359		-0.071 (-0.158 - 0.016)	0.110469	0.28 (0.058 - 0.501)	0.0134146	0.011 (-0.072 - 0.093)	0.79617	-0.068 (-0.132 - -0.005)	0.0364378	0.089 (-0.225 - 0.402)	0.579347	0.033 (0.014 - 0.053)	0.000859178	-0.036 (-0.056 - -0.015)	0.000945461	0.113 (0.041 - 0.186)	0.00247489	-0.04 (-0.089 - 0.009)	0.1139
LSM1_seq.17795.176	LSM1_Oncology	O15116	seq.17795.176	17795-176	U6 snRNA-associated Sm-like protein LSm1	LSM1	27257	LSM1	-0.00329514	0.957504	POOR	0.0109852	0.859	POOR	0.0704614	0.253933	POOR	9	0.0240472	2.40472	0.0272735	2.72735	232.306	231.5	6.33581	Overlap		0.2434	24.34	0.327415	32.7415	-0.217785	-0.28145	0.460387		0.067 (-0.062 - 0.196)	0.308052	-0.023 (-0.318 - 0.273)	0.881125	0.078 (-0.039 - 0.194)	0.191904	-0.037 (-0.128 - 0.053)	0.418905	-0.306 (-0.775 - 0.163)	0.202375	-0.015 (-0.044 - 0.014)	0.312221	0.012 (-0.019 - 0.043)	0.456383	-0.011 (-0.119 - 0.096)	0.836453	0.02 (-0.052 - 0.091)	0.593323
LSP1_seq.21533.51	LSP1_Inflammation	P33241	seq.21533.51	21533-51	Lymphocyte-specific protein 1	LSP1	4046	LSP1	0.180982	0.00316685	POOR	0.064482	0.296567	POOR	0.0469887	0.447091	POOR	9	0.0372558	3.72558	0.0575793	5.75793	763.409	769.7	43.9566	Overlap		0.169898	16.9898	0.252632	25.2632	-0.730942	-0.59735	0.358848		0.009 (-0.132 - 0.149)	0.903627	0.006 (-0.318 - 0.33)	0.970699	-0.022 (-0.151 - 0.107)	0.735265	-0.165 (-0.264 - -0.067)	0.00116422	-0.21 (-0.713 - 0.292)	0.413442	0.01 (-0.021 - 0.042)	0.518764	-0.013 (-0.046 - 0.021)	0.462364	0.019 (-0.098 - 0.136)	0.755394	0.021 (-0.057 - 0.099)	0.598151
LXN_seq.20592.8	LXN_Neurology	Q9BS40	seq.20592.8	20592-8	Latexin	LXN	56925	LXN	0.251243	3.63911e-05	POOR	0.02493	0.686797	POOR	0.103966	0.0918332	POOR	9	0.0694065	6.94065	0.0758443	7.58443	173.469	169.45	13.1566	Overlap		0.222194	22.2194	0.328542	32.8542	-0.381012	-0.35525	0.461893		-0.001 (-0.145 - 0.142)	0.985072	0.053 (-0.272 - 0.379)	0.748303	0.15 (0.018 - 0.282)	0.0264874	-0.142 (-0.245 - -0.04)	0.00684452	-0.145 (-0.674 - 0.385)	0.592716	0.011 (-0.021 - 0.043)	0.511427	-0.021 (-0.055 - 0.014)	0.239809	0.045 (-0.075 - 0.165)	0.461911	0.133 (0.055 - 0.211)	0.000943679
LY6D_seq.19784.16	LY6D_Inflammation	Q14210	seq.19784.16	19784-16	Lymphocyte antigen 6D	LY6D	8581	LY6D	0.0714083	0.247592	POOR	0.0957531	0.120665	POOR	0.000279304	0.996396	POOR	9	0.125948	12.5948	0.154253	15.4253	254.222	249.8	39.2144	Overlap	Intra-CV	0.0424164	4.24164	0.115344	11.5344	-0.0983808	-0.0644	0.165856		0.038 (-0.081 - 0.156)	0.533342	0.011 (-0.262 - 0.285)	0.935305	-0.107 (-0.214 - -0.001)	0.049682	-0.071 (-0.154 - 0.012)	0.0967231	0.118 (-0.304 - 0.541)	0.58367	0.034 (0.008 - 0.061)	0.0104425	-0.034 (-0.062 - -0.006)	0.0178621	0.086 (-0.013 - 0.184)	0.0887069	-0.021 (-0.086 - 0.045)	0.539252
Lymphotactin_seq.4143.74	XCL1_Oncology	P47992	seq.4143.74	4143-74	Lymphotactin	Lymphotactin	6375	XCL1	0.12133	0.0489181	POOR	-0.2008	0.00103583	POOR	-0.0502103	0.416526	POOR	9	0.0291644	2.91644	0.0317185	3.17185	303.297	302.6	9.62012	Overlap		0.0647302	6.47302	0.393252	39.3252	0.0341885	0.1283	0.547075		-0.018 (-0.15 - 0.113)	0.783127	-0.073 (-0.375 - 0.229)	0.635632	-0.017 (-0.137 - 0.103)	0.782427	-0.059 (-0.152 - 0.034)	0.216461	-0.025 (-0.495 - 0.445)	0.918616	0.016 (-0.014 - 0.045)	0.299781	-0.022 (-0.053 - 0.01)	0.1745	0.124 (0.015 - 0.232)	0.0264744	-0.003 (-0.075 - 0.07)	0.945265
Lymphotoxin.b.R_seq.2636.10	LTBR_Inflammation	P36941	seq.2636.10	2636-10	Tumor necrosis factor receptor superfamily member 3	Lymphotoxin b R	4055	LTBR	0.22556	0.00021966	POOR	-0.0409266	0.507907	POOR	0.097863	0.11266	POOR	9	0.101052	10.1052	0.268157	26.8157	395.416	380.2	106.034	Overlap	Inter-CV	0.0374966	3.74966	0.124017	12.4017	-0.000719231	0.02645	0.178236		-0.033 (-0.198 - 0.133)	0.699108	-0.367 (-0.757 - 0.024)	0.0656637	0.001 (-0.152 - 0.155)	0.986586	-0.047 (-0.166 - 0.073)	0.444952	-0.243 (-0.84 - 0.354)	0.426014	0.025 (-0.013 - 0.062)	0.197828	-0.018 (-0.058 - 0.022)	0.374807	0.048 (-0.091 - 0.187)	0.498444	-0.023 (-0.116 - 0.07)	0.626253
LYPD1_seq.9327.3	LYPD1_Neurology	Q8N2G4	seq.9327.3	9327-3	Ly6/PLAUR domain-containing protein 1	LYPD1	116372	LYPD1	0.0954795	0.121734	POOR	-0.027122	0.6609	POOR	-0.029806	0.629735	POOR	9	0.0338513	3.38513	0.0476375	4.76375	104.175	104.3	4.96263	Overlap		0.125366	12.5366	0.186697	18.6697	0.19935	0.23875	0.267043		-0.065 (-0.229 - 0.099)	0.439348	0.061 (-0.314 - 0.437)	0.749162	-0.033 (-0.185 - 0.118)	0.667141	0.094 (-0.024 - 0.211)	0.118927	0.111 (-0.474 - 0.697)	0.709521	-0.004 (-0.041 - 0.033)	0.831469	0.004 (-0.036 - 0.043)	0.859309	-0.046 (-0.183 - 0.091)	0.513049	0.065 (-0.026 - 0.156)	0.160301
LYSM3_seq.10563.13	LYSMD3_Neurology_II	Q7Z3D4	seq.10563.13	10563-13	LysM and putative peptidoglycan-binding domain-containing protein 3	LYSM3	116068	LYSMD3	0.145389	0.018096	POOR	-0.0216513	0.726216	POOR	0.0572341	0.354295	POOR	9	0.0429985	4.29985	0.0988592	9.88592	68.5031	67	6.77217	Overlap		0.23776	23.776	0.287217	28.7217	-1.90245	-1.9258	0.406182		-0.094 (-0.272 - 0.085)	0.305324	-0.173 (-0.584 - 0.239)	0.410344	-0.037 (-0.199 - 0.125)	0.651888	-0.019 (-0.145 - 0.107)	0.769247	0.22 (-0.422 - 0.862)	0.50261	0.002 (-0.038 - 0.042)	0.909741	-0.005 (-0.048 - 0.038)	0.818693	-0.025 (-0.175 - 0.125)	0.740582	-0.091 (-0.19 - 0.008)	0.0727806
LYZL2_seq.6377.54	LYZL2_Oncology_II	Q7Z4W2	seq.6377.54	6377-54	Lysozyme-like protein 2	LYZL2	119180	LYZL2	0.139525	0.0233684	POOR	-0.0766968	0.214202	POOR	-0.0450541	0.466039	POOR	9	0.0806047	8.06047	0.088554	8.8554	105.141	102.25	9.31062	Overlap		0.178725	17.8725	0.22078	22.078	0.241679	0.136	0.314737		-0.084 (-0.237 - 0.069)	0.282903	0.014 (-0.345 - 0.373)	0.939494	0.186 (0.049 - 0.323)	0.00825188	-0.031 (-0.139 - 0.077)	0.573657	-0.156 (-0.703 - 0.391)	0.575758	0.001 (-0.033 - 0.036)	0.949	-0.007 (-0.044 - 0.03)	0.72159	0.006 (-0.123 - 0.134)	0.929344	0.009 (-0.077 - 0.094)	0.845307
M4K5_seq.21989.12	MAP4K5_Neurology	Q9Y4K4	seq.21989.12	21989-12	Mitogen-activated protein kinase kinase kinase kinase 5	M4K5	11183	MAP4K5	-0.0419046	0.497812	POOR	0.0501991	0.416631	POOR	-0.0814376	0.18713	POOR	9	0.0275041	2.75041	0.0327741	3.27741	219.878	219.7	7.2063	Overlap		0.174414	17.4414	0.193659	19.3659	-0.883427	-0.88305	0.276823		0.045 (-0.15 - 0.24)	0.654051	-0.195 (-0.649 - 0.258)	0.39811	0.016 (-0.162 - 0.195)	0.857043	-0.052 (-0.191 - 0.087)	0.460911	-0.05 (-0.755 - 0.656)	0.890609	-0.042 (-0.085 - 0.001)	0.0586374	0.044 (-0.002 - 0.091)	0.0626342	-0.056 (-0.219 - 0.107)	0.497757	0.139 (0.031 - 0.246)	0.0117911
M6PBP_seq.14687.6	PLIN3_Cardiometabolic	O60664	seq.14687.6	14687-6	Perilipin-3	M6PBP	10226	PLIN3	0.0856012	0.165502	POOR	0.105939	0.0858016	POOR	0.0178198	0.773204	POOR	9	0.076843	7.6843	0.0722413	7.22413	52.625	52.8	3.8017	Overlap		0.0816116	8.16116	0.201265	20.1265	-0.322596	-0.3744	0.287487		-0.13 (-0.263 - 0.003)	0.0557446	-0.063 (-0.369 - 0.244)	0.687625	0.049 (-0.073 - 0.171)	0.433639	0.056 (-0.04 - 0.151)	0.253368	0.408 (-0.077 - 0.893)	0.100602	-0.013 (-0.043 - 0.017)	0.391251	0.012 (-0.02 - 0.045)	0.452462	-0.097 (-0.209 - 0.015)	0.0905554	0.013 (-0.062 - 0.087)	0.739389
Macrophage.scavenger.receptor.CD_seq.11207.3	MSR1_Neurology	P21757	seq.11207.3	11207-3	Macrophage scavenger receptor types I and II:Cytoplasmic domain	Macrophage scavenger receptor:CD	4481	MSR1	0.0333226	0.589881	POOR	0.160323	0.00906805	POOR	0.0735294	0.233789	POOR	9	0.0346746	3.46746	0.0438691	4.38691	126.506	127	5.54971	Overlap		0.0877088	8.77088	0.215426	21.5426	0.344454	0.31665	0.307276		-0.042 (-0.181 - 0.098)	0.55913	-0.094 (-0.417 - 0.23)	0.5701	-0.082 (-0.208 - 0.045)	0.207089	0.04 (-0.059 - 0.139)	0.43379	0.137 (-0.361 - 0.635)	0.590667	0.017 (-0.014 - 0.048)	0.277246	-0.031 (-0.065 - 0.002)	0.0660149	-0.031 (-0.147 - 0.086)	0.604141	-0.063 (-0.14 - 0.014)	0.108816
Macrophage.scavenger.receptor.ECD_seq.3684.78	MSR1_Neurology	P21757	seq.3684.78	3684-78	Macrophage scavenger receptor types I and II:Extracellular domain	Macrophage scavenger receptor:ECD	4481	MSR1	0.166356	0.00674776	POOR	-0.0414726	0.502258	POOR	-0.020662	0.738258	POOR	9	0.0527536	5.27536	0.0656688	6.56688	149.775	147.3	9.83555	Overlap		0.0877088	8.77088	0.215426	21.5426	0.344454	0.31665	0.307276		0.015 (-0.125 - 0.155)	0.832296	0.123 (-0.206 - 0.453)	0.463206	-0.028 (-0.154 - 0.098)	0.665489	-0.067 (-0.165 - 0.031)	0.182176	-0.281 (-0.78 - 0.217)	0.270187	0.019 (-0.012 - 0.05)	0.230251	-0.013 (-0.047 - 0.021)	0.449358	0.076 (-0.04 - 0.193)	0.200669	-0.03 (-0.107 - 0.048)	0.45062
MAEA_seq.21477.105	MAEA_Oncology	Q7L5Y9	seq.21477.105	21477-105	Macrophage erythroblast attacher	MAEA	10296	MAEA	0.253636	3.04689e-05	POOR	0.00114564	0.985219	POOR	0.03373	0.58534	POOR	9	0.0413065	4.13065	0.0558461	5.58461	109.997	108.6	6.14289	Overlap		0.261605	26.1605	0.267628	26.7628	-0.101215	-0.2055	0.379448		-0.195 (-0.341 - -0.048)	0.00959699	-0.066 (-0.406 - 0.274)	0.704704	0.017 (-0.119 - 0.154)	0.803463	-0.006 (-0.112 - 0.101)	0.916067	-0.092 (-0.63 - 0.447)	0.739281	0.007 (-0.027 - 0.041)	0.687547	-0.015 (-0.051 - 0.021)	0.420843	0.014 (-0.112 - 0.139)	0.82889	0.01 (-0.074 - 0.093)	0.821957
MAGE.3_seq.12576.21	MAGEA3_Oncology_II	P43357	seq.12576.21	12576-21	Melanoma-associated antigen 3	MAGE-3	4102	MAGEA3	0.286755	2.16951e-06	POOR	0.0604726	0.32768	POOR	0.0460124	0.456598	POOR	9	0.0484406	4.84406	0.0529108	5.29108	75.3719	75.4	3.98798	Overlap		641.374	64137.4	3.74643	374.643	-0.797063	-0.13265	2.37516	Intra- & Inter-CV	-0.085 (-0.231 - 0.061)	0.256264	-0.313 (-0.664 - 0.039)	0.0810847	-0.162 (-0.293 - -0.03)	0.017025	0.015 (-0.089 - 0.118)	0.784664	0.091 (-0.436 - 0.617)	0.735877	0.007 (-0.026 - 0.04)	0.684235	-0.006 (-0.042 - 0.029)	0.738055	-0.043 (-0.166 - 0.081)	0.498223	-0.03 (-0.112 - 0.051)	0.466844
MAMC2_seq.6119.14	MAMDC2_Cardiometabolic_II	Q7Z304	seq.6119.14	6119-14	MAM domain-containing protein 2	MAMC2	256691	MAMDC2	0.115464	0.061008	POOR	-0.12685	0.0394357	POOR	-0.0197283	0.749683	POOR	9	0.0355847	3.55847	0.0469059	4.69059	238.472	235.8	11.1857	Overlap		0.080689	8.0689	0.217715	21.7715	-1.49453	-1.50165	0.310467		-0.029 (-0.154 - 0.096)	0.647001	0.128 (-0.161 - 0.417)	0.384644	-0.06 (-0.173 - 0.053)	0.298995	-0.047 (-0.135 - 0.042)	0.300723	-0.084 (-0.536 - 0.368)	0.716842	0.023 (-0.005 - 0.051)	0.101894	-0.019 (-0.049 - 0.011)	0.21696	0.043 (-0.061 - 0.148)	0.41901	-0.045 (-0.114 - 0.024)	0.204383
MAPK2_seq.3820.68	MAPKAPK2_Oncology_II	P49137	seq.3820.68	3820-68	MAP kinase-activated protein kinase 2	MAPK2	9261	MAPKAPK2	-0.00305432	0.960607	POOR	0.0187962	0.761143	POOR	0.0458356	0.458332	POOR	9	0.0238583	2.38583	0.0364678	3.64678	206.172	206.9	7.51863	Overlap		0.236893	23.6893	0.322458	32.2458	-0.262758	-0.166	0.453752		-0.045 (-0.207 - 0.117)	0.584036	-0.003 (-0.374 - 0.368)	0.988637	-0.043 (-0.19 - 0.104)	0.566675	0.139 (0.025 - 0.252)	0.0174517	-0.173 (-0.751 - 0.406)	0.559176	-0.048 (-0.084 - -0.012)	0.00872666	0.048 (0.009 - 0.086)	0.015839	-0.119 (-0.254 - 0.016)	0.0852562	0.021 (-0.069 - 0.112)	0.640652
MARCO_seq.9003.99	MARCO_Cardiometabolic	Q9UEW3	seq.9003.99	9003-99	Macrophage receptor MARCO	MARCO	8685	MARCO	0.0211629	0.732153	POOR	0.110011	0.0743588	POOR	0.0183459	0.766698	POOR	9	0.0506281	5.06281	0.0641731	6.41731	90.075	91.1	5.78039	Overlap		0.05143	5.143	0.263077	26.3077	0.101484	0.1578	0.373208		-0.112 (-0.268 - 0.045)	0.162433	-0.094 (-0.455 - 0.267)	0.610056	-0.033 (-0.176 - 0.11)	0.649921	-0.042 (-0.153 - 0.07)	0.463574	0.059 (-0.502 - 0.621)	0.836851	0.028 (-0.008 - 0.063)	0.12478	-0.028 (-0.066 - 0.01)	0.148628	0.076 (-0.055 - 0.207)	0.257907	-0.063 (-0.15 - 0.024)	0.157488
MASP3.Heavy_seq.8091.16	MASP1_Neurology	P48740	seq.8091.16	8091-16	Mannan-binding lectin serine protease 1:Mannan-binding lectin serine protease 1 heavy chain	MASP3:Heavy	5648	MASP1	0.0599761	0.331675	POOR	-0.015408	0.803223	POOR	-0.0800491	0.194785	POOR	9	0.0810934	8.10934	0.119332	11.9332	44.8281	45.6	5.34942	Overlap		0.0611548	6.11548	0.144659	14.4659	-1.33643	-1.33865	0.207619		0.04 (-0.12 - 0.2)	0.62681	0.423 (0.04 - 0.806)	0.03024	-0.076 (-0.222 - 0.07)	0.309559	0.077 (-0.037 - 0.191)	0.185249	-0.141 (-0.72 - 0.438)	0.633397	-0.014 (-0.05 - 0.022)	0.43945	0.016 (-0.023 - 0.055)	0.410188	-0.093 (-0.228 - 0.042)	0.176971	0.006 (-0.084 - 0.096)	0.893596
MASP3.Light_seq.3605.77	MASP1_Neurology	P48740	seq.3605.77	3605-77	Mannan-binding lectin serine protease 1:Mannan-binding lectin serine protease 1 light chain	MASP3:Light	5648	MASP1	0.269671	8.85357e-06	POOR	0.0598383	0.332789	POOR	0.130414	0.0341775	POOR	9	0.0855037	8.55037	0.151207	15.1207	152.966	147.4	23.1295	Overlap		0.0611548	6.11548	0.144659	14.4659	-1.33643	-1.33865	0.207619		0.035 (-0.098 - 0.167)	0.611228	0.138 (-0.172 - 0.448)	0.384105	0.003 (-0.117 - 0.124)	0.95512	-0.121 (-0.214 - -0.029)	0.0109253	0.083 (-0.401 - 0.566)	0.737318	0.017 (-0.013 - 0.047)	0.258983	-0.014 (-0.046 - 0.018)	0.380367	0.046 (-0.065 - 0.158)	0.414271	-0.017 (-0.091 - 0.057)	0.649981
Maspin_seq.15417.3	SERPINB5_Cardiometabolic	P36952	seq.15417.3	15417-3	Serpin B5	Maspin	5268	SERPINB5	-0.0632948	0.305568	POOR	0.0317265	0.607827	POOR	-0.0621066	0.314755	POOR	9	0.0233998	2.33998	0.0260641	2.60641	207.506	207.9	5.40847	Overlap		0.338174	33.8174	0.608867	60.8867	-0.209224	-0.0635	0.810141		0.023 (-0.109 - 0.154)	0.736521	0.269 (-0.045 - 0.583)	0.0936289	-0.041 (-0.161 - 0.08)	0.50871	-0.038 (-0.131 - 0.056)	0.430679	-0.176 (-0.646 - 0.295)	0.464468	0.02 (-0.01 - 0.049)	0.188878	-0.018 (-0.05 - 0.013)	0.258088	0.079 (-0.031 - 0.189)	0.160108	0.029 (-0.044 - 0.102)	0.438134
MAT1_seq.23540.3	MNAT1_Oncology_II	P51948	seq.23540.3	23540-3	CDK-activating kinase assembly factor MAT1	MAT1	4331	MNAT1	0.109423	0.0759301	POOR	0.0148966	0.809628	POOR	-0.152401	0.013176	POOR	9	0.0293115	2.93115	0.0387777	3.87777	512.144	506.25	19.8598	Overlap		0.286351	28.6351	0.40248	40.248	-0.0823458	-0.0578	0.559003		-0.034 (-0.206 - 0.137)	0.695103	-0.044 (-0.439 - 0.351)	0.827992	0.043 (-0.112 - 0.198)	0.587655	-0.105 (-0.225 - 0.015)	0.0885076	-0.103 (-0.716 - 0.509)	0.741135	0.014 (-0.024 - 0.052)	0.473466	-0.009 (-0.05 - 0.033)	0.681327	0.052 (-0.091 - 0.195)	0.474154	0.008 (-0.087 - 0.103)	0.865755
MAX_seq.12411.60	MAX_Neurology	P61244	seq.12411.60	12411-60	Protein max	MAX	4149	MAX	0.190744	0.00185099	POOR	-0.0333658	0.589399	POOR	-0.101433	0.10007	POOR	9	0.0396622	3.96622	0.0758854	7.58854	338.947	332.55	25.7211	Overlap		0.402105	40.2105	0.469162	46.9162	-0.0865077	-0.266	0.643487		0.066 (-0.125 - 0.258)	0.497229	0.096 (-0.343 - 0.535)	0.667234	0.113 (-0.061 - 0.286)	0.204053	-0.161 (-0.295 - -0.027)	0.0196159	-0.022 (-0.709 - 0.666)	0.950564	0.041 (-0.002 - 0.084)	0.0614405	-0.052 (-0.098 - -0.007)	0.025744	0.129 (-0.031 - 0.288)	0.115889	-0.003 (-0.11 - 0.103)	0.952281
MCEM1_seq.6283.60	MCEMP1_Inflammation_II	Q8IX19	seq.6283.60	6283-60	Mast cell-expressed membrane protein 1	MCEM1	199675	MCEMP1	0.127271	0.0387807	POOR	0.0839424	0.173883	POOR	0.0117452	0.849358	POOR	9	0.0599202	5.99202	0.135174	13.5174	269.831	262.1	36.4741	Overlap		0.222009	22.2009	0.284501	28.4501	-0.244246	-0.2683	0.402488		-0.033 (-0.16 - 0.094)	0.612552	-0.004 (-0.298 - 0.291)	0.979881	0.012 (-0.104 - 0.127)	0.844562	-0.079 (-0.168 - 0.01)	0.0837425	-0.242 (-0.698 - 0.214)	0.299492	-0.001 (-0.029 - 0.028)	0.951263	0 (-0.031 - 0.03)	0.975951	-0.03 (-0.136 - 0.076)	0.580577	0.001 (-0.069 - 0.072)	0.969495
MCP.2_seq.2785.15	CCL8_Oncology	P80075	seq.2785.15	2785-15	C-C motif chemokine 8	MCP-2	6355	CCL8	0.0205467	0.739666	POOR	0.0329249	0.59433	POOR	0.0329152	0.594438	POOR	9	0.0603323	6.03323	0.0929706	9.29706	87.9125	88.8	8.17327	Overlap		0.0423131	4.23131	0.513537	51.3537	-0.680208	-0.5747	0.697972		0.194 (-0.012 - 0.399)	0.0662453	-0.017 (-0.492 - 0.459)	0.945461	0.067 (-0.121 - 0.255)	0.485485	0.06 (-0.086 - 0.207)	0.420212	-0.149 (-0.916 - 0.619)	0.704731	-0.058 (-0.104 - -0.012)	0.0144312	0.057 (0.007 - 0.106)	0.0261695	-0.146 (-0.32 - 0.027)	0.0988061	0.085 (-0.03 - 0.201)	0.147569
MCP.3_seq.22969.12	CCL7_Inflammation	P80098	seq.22969.12	22969-12	C-C motif chemokine 7	MCP-3	6354	CCL7	0.229303	0.000171108	POOR	-0.0602465	0.329495	POOR	0.0902584	0.143589	POOR	9	0.0429684	4.29684	0.0968824	9.68824	190.594	187.7	18.4652	Overlap		0.148168	14.8168	0.180781	18.0781	-0.0412192	-0.05585	0.258718		0.077 (-0.077 - 0.231)	0.325213	-0.082 (-0.435 - 0.271)	0.649545	0.104 (-0.034 - 0.243)	0.141548	-0.193 (-0.299 - -0.087)	0.000433419	-0.187 (-0.74 - 0.367)	0.50933	0.014 (-0.02 - 0.049)	0.423067	-0.022 (-0.059 - 0.015)	0.250069	0.059 (-0.07 - 0.188)	0.372415	-0.002 (-0.087 - 0.084)	0.969276
MD1L1_seq.13618.15	MAD1L1_Neurology	Q9Y6D9	seq.13618.15	13618-15	Mitotic spindle assembly checkpoint protein MAD1	MD1L1	8379	MAD1L1	0.299201	7.33506e-07	POOR	-0.0943603	0.126187	POOR	-0.159417	0.00947165	POOR	9	0.0749986	7.49986	0.162741	16.2741	170.722	166.4	27.7834	Overlap		0.0900449	9.00449	0.14232	14.232	-0.508058	-0.53435	0.204296		-0.303 (-0.451 - -0.155)	8.09831e-05	0.081 (-0.273 - 0.435)	0.654386	-0.04 (-0.182 - 0.102)	0.582712	-0.188 (-0.296 - -0.08)	0.000782169	-0.104 (-0.668 - 0.461)	0.718713	0.047 (0.013 - 0.082)	0.00791625	-0.049 (-0.086 - -0.012)	0.0108707	0.081 (-0.05 - 0.212)	0.227335	-0.035 (-0.122 - 0.053)	0.436993
MEG10_seq.11168.3	MEGF10_Inflammation	Q96KG7	seq.11168.3	11168-3	Multiple epidermal growth factor-like domains protein 10	MEG10	84466	MEGF10	0.0784891	0.203655	POOR	0.189992	0.00193097	POOR	0.0952081	0.122803	POOR	9	0.0208988	2.08988	0.0303235	3.03235	67.3125	67.8	2.04115	Overlap		0.0349572	3.49572	0.176369	17.6369	-0.646254	-0.6111	0.252501		-0.016 (-0.178 - 0.146)	0.849453	0.131 (-0.244 - 0.507)	0.492352	0.141 (-0.004 - 0.287)	0.0580769	0.034 (-0.08 - 0.149)	0.554728	-0.42 (-1.006 - 0.167)	0.162283	-0.04 (-0.076 - -0.004)	0.0309771	0.039 (0 - 0.077)	0.0520351	-0.162 (-0.296 - -0.028)	0.0187857	0.021 (-0.069 - 0.111)	0.650909
MEP1A_seq.19786.26	MEP1A_Oncology_II	Q16819	seq.19786.26	19786-26	Meprin A subunit alpha	MEP1A	4224	MEP1A	0.0869725	0.158805	POOR	-0.00430325	0.944521	POOR	0.045366	0.462955	POOR	9	0.06722	6.722	0.0931078	9.31078	232.953	226.3	21.6897	Overlap		0.069511	6.9511	0.108813	10.8813	-0.670675	-0.67765	0.156523		0.025 (-0.111 - 0.162)	0.714765	0.14 (-0.175 - 0.455)	0.384782	-0.09 (-0.213 - 0.034)	0.156634	-0.08 (-0.176 - 0.017)	0.106379	-0.225 (-0.715 - 0.265)	0.369596	0.023 (-0.007 - 0.054)	0.131544	-0.014 (-0.046 - 0.019)	0.415618	0.083 (-0.03 - 0.197)	0.15088	-0.041 (-0.117 - 0.034)	0.283388
MEPE_seq.3209.69	MEPE_Inflammation	Q9NQ76	seq.3209.69	3209-69	Matrix extracellular phosphoglycoprotein	MEPE	56955	MEPE	-0.0100412	0.871007	POOR	0.0612828	0.321229	POOR	0.02992	0.628426	POOR	9	0.0467019	4.67019	0.0580743	5.80743	56.9969	57.4	3.31005	Overlap		0.0361933	3.61933	0.36738	36.738	0.994977	1.0317	0.513333		0.056 (-0.143 - 0.255)	0.582911	-0.197 (-0.654 - 0.259)	0.397205	-0.048 (-0.227 - 0.132)	0.604888	-0.061 (-0.201 - 0.08)	0.397657	-0.253 (-0.972 - 0.466)	0.490684	0.017 (-0.028 - 0.061)	0.464721	-0.019 (-0.067 - 0.029)	0.439754	0.139 (-0.027 - 0.304)	0.102608	0 (-0.11 - 0.111)	0.994818
MESD2_seq.5594.87	MESD_Neurology	Q14696	seq.5594.87	5594-87	LDLR chaperone MESD	MESD2	23184	MESD	0.232575	0.000137076	POOR	0.249063	4.27169e-05	POOR	0.152079	0.013373	POOR	9	0.0246024	2.46024	0.03259	3.259	182.662	182.15	5.95297	Overlap		0.0928528	9.28528	0.198324	19.8324	-0.330158	-0.3752	0.283366		0.009 (-0.286 - 0.304)	0.952424	-0.168 (-0.845 - 0.508)	0.625604	0.083 (-0.184 - 0.35)	0.544747	0.201 (-0.006 - 0.408)	0.0578927	-0.028 (-1.095 - 1.038)	0.958358	-0.054 (-0.119 - 0.012)	0.110598	0.057 (-0.014 - 0.128)	0.114494	-0.096 (-0.343 - 0.15)	0.444823	-0.044 (-0.208 - 0.12)	0.598858
MFAP3_seq.20545.17	MFAP3_Cardiometabolic	P55082	seq.20545.17	20545-17	Microfibril-associated glycoprotein 3	MFAP3	4238	MFAP3	0.0791478	0.199874	POOR	0.0945426	0.125453	POOR	-0.0397644	0.52004	POOR	9	0.105062	10.5062	0.139082	13.9082	74.0156	75	10.2943	Overlap		0.293486	29.3486	0.403395	40.3395	0.098532	0.1398	0.560183		-0.124 (-0.299 - 0.052)	0.168293	0.067 (-0.342 - 0.476)	0.747659	0.004 (-0.157 - 0.165)	0.960243	-0.006 (-0.131 - 0.12)	0.930934	0.299 (-0.338 - 0.936)	0.358529	0.018 (-0.021 - 0.058)	0.362724	-0.019 (-0.062 - 0.023)	0.371102	0.007 (-0.141 - 0.155)	0.925255	-0.012 (-0.11 - 0.086)	0.806932
MFAP4_seq.5636.10	MFAP4_Inflammation_II	P55083	seq.5636.10	5636-10	Microfibril-associated glycoprotein 4	MFAP4	4239	MFAP4	-0.207269	0.000702473	POOR	-0.198739	0.00116939	POOR	0.0620318	0.315339	POOR	9	0.0469667	4.69667	0.0632168	6.32168	299.166	292.7	18.9123	Overlap		0.0631204	6.31204	0.127659	12.7659	-0.3608	-0.34585	0.183429		-0.18 (-0.33 - -0.029)	0.0200122	-0.12 (-0.472 - 0.231)	0.501937	-0.055 (-0.194 - 0.084)	0.437275	-0.185 (-0.291 - -0.079)	0.000754324	-0.177 (-0.731 - 0.377)	0.532177	0.057 (0.023 - 0.091)	0.00101926	-0.062 (-0.098 - -0.026)	0.000879675	0.137 (0.01 - 0.265)	0.035905	-0.014 (-0.099 - 0.072)	0.755721
MIG_seq.11593.21	CXCL9_Inflammation	Q07325	seq.11593.21	11593-21	C-X-C motif chemokine 9	MIG	4283	CXCL9	0.128174	0.0374076	POOR	-0.163307	0.00784423	POOR	-0.140152	0.0227472	POOR	9	0.054877	5.4877	0.0872626	8.72626	266.006	269.4	23.2124	Overlap		0.057476	5.7476	0.255472	25.5472	0.387869	0.4423	0.362758		-0.106 (-0.259 - 0.047)	0.174729	-0.025 (-0.383 - 0.333)	0.890569	-0.053 (-0.192 - 0.087)	0.460232	-0.083 (-0.192 - 0.025)	0.132972	-0.142 (-0.703 - 0.419)	0.620578	0.018 (-0.016 - 0.052)	0.303864	-0.024 (-0.061 - 0.013)	0.211488	0.014 (-0.115 - 0.143)	0.832005	-0.024 (-0.109 - 0.062)	0.584423
MILK2_seq.12891.1	MICALL2_Neurology_II	Q8IY33	seq.12891.1	12891-1	MICAL-like protein 2	MILK2	79778	MICALL2	-0.0168973	0.78465	POOR	-0.0502575	0.416088	POOR	0.123871	0.0443389	POOR	9	0.0428411	4.28411	0.0496787	4.96787	290.8	289.9	14.4466	Overlap		0.347587	34.7587	0.308416	30.8416	-0.448668	-0.3854	0.434882		-0.122 (-0.257 - 0.012)	0.0760245	0.133 (-0.18 - 0.445)	0.405625	-0.031 (-0.157 - 0.094)	0.625976	0.115 (0.018 - 0.212)	0.0206944	0.091 (-0.399 - 0.581)	0.717492	0.001 (-0.03 - 0.031)	0.969534	-0.005 (-0.038 - 0.027)	0.746521	-0.073 (-0.186 - 0.041)	0.209133	-0.023 (-0.099 - 0.052)	0.544233
MIP.1a_seq.3040.59	CCL3_Inflammation	P10147	seq.3040.59	3040-59	C-C motif chemokine 3	MIP-1a	6348	CCL3	0.0214997	0.728057	POOR	-0.122654	0.0464863	POOR	-0.0648207	0.294032	POOR	9	0.0249162	2.49162	0.0266892	2.66892	144.566	143.9	3.85835	Overlap		0.127986	12.7986	0.210053	21.0053	-1.73556	-1.73135	0.299777		-0.154 (-0.346 - 0.039)	0.11827	0.017 (-0.43 - 0.463)	0.941267	-0.111 (-0.286 - 0.064)	0.21448	-0.072 (-0.208 - 0.064)	0.300699	0.215 (-0.478 - 0.908)	0.543968	0.077 (0.034 - 0.119)	0.000461497	-0.076 (-0.122 - -0.03)	0.00128231	0.237 (0.078 - 0.397)	0.00383915	-0.1 (-0.207 - 0.007)	0.067458
MIP.3a_seq.2468.62	CCL20_Inflammation	P78556	seq.2468.62	2468-62	C-C motif chemokine 20	MIP-3a	6364	CCL20	0.0526016	0.394653	POOR	-0.0515309	0.404361	POOR	-0.049024	0.427636	POOR	9	0.0472138	4.72138	0.0467471	4.67471	69.5031	69.7	3.24907	Overlap		0.0403093	4.03093	0.153841	15.3841	-0.0760308	0.0208	0.220648		-0.004 (-0.16 - 0.152)	0.960561	0 (-0.36 - 0.361)	0.998559	-0.058 (-0.199 - 0.083)	0.420617	0.059 (-0.05 - 0.169)	0.289613	0.152 (-0.407 - 0.711)	0.594954	0.013 (-0.022 - 0.048)	0.45943	-0.011 (-0.048 - 0.027)	0.575723	0.019 (-0.111 - 0.15)	0.773602	0.016 (-0.071 - 0.103)	0.716148
MITD1_seq.23266.62	MITD1_Neurology	Q8WV92	seq.23266.62	23266-62	MIT domain-containing protein 1	MITD1	129531	MITD1	0.230199	0.000161073	POOR	0.183205	0.00280868	POOR	0.235133	0.000115004	POOR	9	0.0487605	4.87605	0.0622498	6.22498	88.825	88.5	5.52934	Overlap		0.0914258	9.14258	0.308853	30.8853	-1.33771	-1.2604	0.43547		-0.038 (-0.128 - 0.051)	0.402925	0.3 (-0.092 - 0.692)	0.133699	0.052 (-0.029 - 0.133)	0.211697	-0.021 (-0.084 - 0.042)	0.518863	-0.036 (-0.355 - 0.283)	0.825641	-0.006 (-0.027 - 0.014)	0.530685	0.009 (-0.013 - 0.03)	0.437324	0.013 (-0.062 - 0.088)	0.740925	0.008 (-0.042 - 0.058)	0.754815
MMP.13_seq.4925.54	MMP13_Neurology	P45452	seq.4925.54	4925-54	Collagenase 3	MMP-13	4322	MMP13	0.274375	6.06715e-06	POOR	-0.0793915	0.198489	POOR	-0.128621	0.036743	POOR	9	0.0411475	4.11475	0.0418849	4.18849	72.7375	71.9	3.0466	Overlap		0.265141	26.5141	0.365562	36.5562	-0.00465	0.01415	0.510946		0.066 (-0.075 - 0.208)	0.359068	0.109 (-0.216 - 0.434)	0.510606	0.103 (-0.029 - 0.235)	0.126821	0.078 (-0.025 - 0.181)	0.139051	0.32 (-0.184 - 0.824)	0.214688	-0.015 (-0.046 - 0.017)	0.366889	0.014 (-0.02 - 0.048)	0.425027	-0.055 (-0.173 - 0.064)	0.367145	0.01 (-0.069 - 0.089)	0.800381
MMP.3_seq.2788.55	MMP3_Neurology	P08254	seq.2788.55	2788-55	Stromelysin-1	MMP-3	4314	MMP3	0.18374	0.0027653	POOR	0.0177031	0.774649	POOR	-0.0677152	0.272956	POOR	9	0.14065	14.065	0.144536	14.4536	887.462	901.7	128.27	Overlap	Intra-CV	0.0251568	2.51568	0.226543	22.6543	1.35602	1.3859	0.322751		-0.059 (-0.191 - 0.073)	0.384129	0.003 (-0.302 - 0.307)	0.986601	-0.161 (-0.28 - -0.043)	0.00805705	0.177 (0.086 - 0.268)	0.000174238	0.226 (-0.249 - 0.7)	0.35194	-0.015 (-0.044 - 0.015)	0.337856	0.016 (-0.016 - 0.048)	0.328843	-0.052 (-0.162 - 0.059)	0.361077	-0.025 (-0.099 - 0.048)	0.499007
MO2R1.CD_seq.10636.1	CD200R1_Inflammation	Q8TD46	seq.10636.1	10636-1	Cell surface glycoprotein CD200 receptor 1:Isoform 4, Cytoplasmic Domain	MO2R1:CD	131450	CD200R1	-0.00347469	0.955191	POOR	0.000377984	0.995123	POOR	0.0249034	0.687114	POOR	9	0.0480828	4.80828	0.0496331	4.96331	80.7188	81.3	4.00632	Overlap		0.0856621	8.56621	0.117937	11.7937	-0.195162	-0.19205	0.16956		-0.05 (-0.179 - 0.08)	0.451927	-0.024 (-0.321 - 0.273)	0.873127	-0.042 (-0.16 - 0.075)	0.478597	-0.042 (-0.133 - 0.049)	0.367544	0.036 (-0.432 - 0.504)	0.880682	0.025 (-0.004 - 0.054)	0.0867223	-0.03 (-0.061 - 0.001)	0.0565367	0.126 (0.019 - 0.234)	0.0217798	-0.009 (-0.081 - 0.063)	0.804053
MO2R1.ECD_seq.5103.30	CD200R1_Inflammation	Q8TD46	seq.5103.30	5103-30	Cell surface glycoprotein CD200 receptor 1:Isoform 4, Extracellular Domain	MO2R1:ECD	131450	CD200R1	0.0695944	0.259837	POOR	0.0508098	0.410977	POOR	-0.062824	0.309187	POOR	9	0.0276884	2.76884	0.0611953	6.11953	240.947	236.3	14.7448	Overlap		0.0856621	8.56621	0.117937	11.7937	-0.195162	-0.19205	0.16956		-0.019 (-0.152 - 0.115)	0.782412	-0.264 (-0.574 - 0.045)	0.0941365	-0.024 (-0.147 - 0.098)	0.699671	-0.058 (-0.153 - 0.038)	0.238109	0.305 (-0.173 - 0.783)	0.211633	0.014 (-0.016 - 0.044)	0.367066	-0.013 (-0.046 - 0.019)	0.417049	0.026 (-0.086 - 0.138)	0.651513	-0.077 (-0.151 - -0.003)	0.042237
MP2K6_seq.17175.5	MAP2K6_Inflammation	P52564	seq.17175.5	17175-5	Dual specificity mitogen-activated protein kinase kinase 6	MP2K6	5608	MAP2K6	0.0862444	0.162335	POOR	0.0504729	0.41409	POOR	0.0470402	0.446593	POOR	9	0.0466313	4.66313	0.0835957	8.35957	139.584	137.3	11.6687	Overlap		0.422829	42.2829	0.450317	45.0317	-0.130423	-0.0701	0.619923		0.064 (-0.16 - 0.288)	0.576807	-0.101 (-0.617 - 0.415)	0.700654	-0.119 (-0.321 - 0.084)	0.250861	0.201 (0.044 - 0.357)	0.0125628	0.252 (-0.559 - 1.063)	0.542602	0.003 (-0.047 - 0.053)	0.906405	-0.007 (-0.061 - 0.047)	0.80527	-0.069 (-0.256 - 0.119)	0.47275	-0.004 (-0.129 - 0.121)	0.949423
MPIP1_seq.11548.84	CDC25A_Oncology_II	P30304	seq.11548.84	11548-84	M-phase inducer phosphatase 1	MPIP1	993	CDC25A	0.196434	0.00133737	POOR	-0.0763279	0.216421	POOR	-0.0140021	0.82086	POOR	9	0.0384993	3.84993	0.0569827	5.69827	65.3281	65.6	3.72258	Overlap		0.28482	28.482	0.391726	39.1726	-0.110762	-0.1024	0.545096		0.109 (-0.016 - 0.233)	0.0874762	0.046 (-0.24 - 0.333)	0.750847	0.075 (-0.038 - 0.189)	0.19601	0.053 (-0.035 - 0.142)	0.239074	-0.089 (-0.539 - 0.362)	0.699832	-0.013 (-0.041 - 0.015)	0.359339	0.011 (-0.019 - 0.042)	0.464303	-0.035 (-0.14 - 0.071)	0.520331	-0.005 (-0.075 - 0.064)	0.878169
MRCKB_seq.3629.60	CDC42BPB_Oncology_II	Q9Y5S2	seq.3629.60	3629-60	Serine/threonine-protein kinase MRCK beta	MRCKB	9578	CDC42BPB	0.225138	0.000225884	POOR	0.00996674	0.871955	POOR	-0.0118383	0.848178	POOR	9	0.139409	13.9409	0.230784	23.0784	359.375	336.5	82.9381	Overlap	Intra- & Inter-CV	0.268812	26.8812	0.281431	28.1431	-0.471475	-0.42915	0.398308		-0.037 (-0.174 - 0.1)	0.595622	0.173 (-0.145 - 0.491)	0.285394	-0.074 (-0.198 - 0.05)	0.242026	-0.157 (-0.252 - -0.062)	0.00130594	-0.068 (-0.562 - 0.425)	0.786313	0.051 (0.021 - 0.081)	0.00111927	-0.045 (-0.078 - -0.013)	0.00663189	0.206 (0.094 - 0.318)	0.000377406	-0.031 (-0.107 - 0.045)	0.424699
MSRA_seq.7137.8	MSRA_Oncology	Q9UJ68	seq.7137.8	7137-8	Mitochondrial peptide methionine sulfoxide reductase	MSRA	4482	MSRA	0.297602	8.45553e-07	POOR	0.13956	0.0233331	POOR	0.106443	0.084311	POOR	9	0.0276902	2.76902	0.0426943	4.26943	111.559	112.1	4.76295	Overlap		0.0913268	9.13268	0.216632	21.6632	-1.21435	-1.229	0.308957		-0.072 (-0.256 - 0.111)	0.440895	0.02 (-0.437 - 0.476)	0.932691	-0.085 (-0.251 - 0.08)	0.313547	0.189 (0.061 - 0.316)	0.00399181	0.114 (-0.539 - 0.766)	0.732692	-0.12 (-0.159 - -0.082)	3.38469e-09	0.126 (0.084 - 0.167)	9.44989e-09	-0.261 (-0.412 - -0.111)	0.000770987	0.201 (0.102 - 0.301)	9.05591e-05
MTDC_seq.18321.38	MTHFD2_Neurology_II	P13995	seq.18321.38	18321-38	Bifunctional methylenetetrahydrofolate dehydrogenase/cyclohydrolase, mitochondrial	MTDC	10797	MTHFD2	0.239093	8.73031e-05	POOR	0.0070586	0.909122	POOR	0.0514829	0.404799	POOR	9	0.0377236	3.77236	0.061664	6.1664	95.675	97.2	5.8997	Overlap		0.147763	14.7763	0.21393	21.393	0.049596	0.1335	0.30519		-0.279 (-0.477 - -0.081)	0.00607216	0.135 (-0.323 - 0.593)	0.563437	-0.064 (-0.247 - 0.12)	0.497649	-0.199 (-0.34 - -0.058)	0.00618531	-0.61 (-1.337 - 0.116)	0.10092	0.004 (-0.042 - 0.049)	0.869945	-0.008 (-0.057 - 0.04)	0.735445	0.054 (-0.116 - 0.224)	0.533459	0.077 (-0.036 - 0.189)	0.181902
MTHFSD_seq.19129.15	MTHFSD_Oncology_II	Q2M296	seq.19129.15	19129-15	Methenyltetrahydrofolate synthase domain-containing protein	MTHFSD	64779	MTHFSD	0.228789	0.000177118	POOR	0.00608057	0.921671	POOR	-0.0678042	0.272325	POOR	9	0.0562169	5.62169	0.137445	13.7445	175.916	171.6	24.1787	Overlap		0.78492	78.492	0.683429	68.3429	-0.832696	-0.5605	0.893157	Intra- & Inter-CV	-0.061 (-0.217 - 0.095)	0.44099	-0.162 (-0.521 - 0.196)	0.375123	-0.007 (-0.149 - 0.134)	0.921567	-0.086 (-0.196 - 0.024)	0.126164	-0.153 (-0.715 - 0.409)	0.595053	0.033 (-0.002 - 0.068)	0.0655162	-0.036 (-0.073 - 0.001)	0.0602026	0.041 (-0.09 - 0.171)	0.540815	-0.045 (-0.131 - 0.042)	0.313815
MTSSL_seq.25252.29	MTSS2_Oncology_II	Q765P7	seq.25252.29	25252-29	MTSS1-like protein	MTSSL	92154	MTSS2	0.0144157	0.815663	POOR	-0.0204403	0.740967	POOR	-0.079475	0.198016	POOR	9	0.0509151	5.09151	0.0605326	6.05326	176.781	174	10.701	Overlap		0.331183	33.1183	0.471033	47.1033	-0.0930083	-0.1286	0.645813		-0.013 (-0.127 - 0.101)	0.823319	-0.066 (-0.335 - 0.203)	0.631347	-0.037 (-0.141 - 0.066)	0.47851	-0.035 (-0.116 - 0.045)	0.391568	-0.072 (-0.478 - 0.334)	0.727173	-0.016 (-0.042 - 0.009)	0.210163	0.021 (-0.007 - 0.048)	0.139641	-0.045 (-0.14 - 0.05)	0.357005	0.039 (-0.024 - 0.102)	0.230482
MUCDL_seq.9962.1	CDHR5_Cardiometabolic	Q9HBB8	seq.9962.1	9962-1	Cadherin-related family member 5	MUCDL	53841	CDHR5	0.0660374	0.285044	POOR	0.0375755	0.543288	POOR	0.103759	0.0924854	POOR	9	0.0637339	6.37339	0.155433	15.5433	154.691	149.9	24.044	Overlap		0.0864552	8.64552	0.146711	14.6711	-0.473064	-0.5059	0.210533		-0.107 (-0.266 - 0.052)	0.189309	0.133 (-0.241 - 0.506)	0.486247	0.044 (-0.101 - 0.189)	0.55285	-0.018 (-0.131 - 0.095)	0.760489	0 (-0.57 - 0.569)	0.999714	0.018 (-0.017 - 0.054)	0.313873	-0.017 (-0.055 - 0.022)	0.389831	0.054 (-0.079 - 0.188)	0.426339	-0.042 (-0.131 - 0.047)	0.352696
MXRA8.CD_seq.7002.1	MXRA8_Inflammation_II	Q9BRK3	seq.7002.1	7002-1	Matrix-remodeling-associated protein 8:Cytoplasmic domain	MXRA8:CD	54587	MXRA8	-0.0463368	0.453427	POOR	0.0725693	0.239968	POOR	0.00158263	0.979582	POOR	9	0.0832216	8.32216	0.138607	13.8607	91.3594	90.2	12.6631	Overlap		0.0505494	5.05494	0.322986	32.2986	0.205404	0.01905	0.454459		-0.083 (-0.23 - 0.064)	0.267994	0.082 (-0.261 - 0.424)	0.640363	0.009 (-0.126 - 0.145)	0.890718	-0.03 (-0.135 - 0.076)	0.579707	0.435 (-0.093 - 0.962)	0.107686	0.013 (-0.02 - 0.046)	0.448715	-0.014 (-0.05 - 0.021)	0.435054	0.017 (-0.106 - 0.14)	0.787751	-0.02 (-0.102 - 0.062)	0.633336
MYL6B_seq.14227.21	MYL6B_Neurology_II	P14649	seq.14227.21	14227-21	Myosin light chain 6B	MYL6B	140465	MYL6B	0.233252	0.00013088	POOR	0.123327	0.045289	POOR	0.0701508	0.256038	POOR	9	0.0270263	2.70263	0.0324022	3.24022	124.706	125.6	4.04076	Overlap		0.261009	26.1009	0.670111	67.0111	-1.93821	-1.7817	0.878632	Inter-CV	0.049 (-0.088 - 0.186)	0.480664	-0.231 (-0.549 - 0.086)	0.153512	0.303 (0.176 - 0.431)	5.30458e-06	-0.029 (-0.133 - 0.074)	0.579558	0.66 (0.17 - 1.15)	0.00879032	-0.015 (-0.045 - 0.016)	0.35619	0.01 (-0.023 - 0.043)	0.555082	-0.085 (-0.2 - 0.029)	0.14599	0.015 (-0.061 - 0.091)	0.7017
MYL6B_seq.20078.6	MYL6B_Neurology_II	P14649	seq.20078.6	20078-6	Myosin light chain 6B	MYL6B	140465	MYL6B	0.166505	0.00669786	POOR	-0.000295638	0.996186	POOR	-0.0347383	0.574169	POOR	9	0.0607806	6.07806	0.059041	5.9041	51.4969	50.7	3.04042	Overlap		0.261009	26.1009	0.670111	67.0111	-1.93821	-1.7817	0.878632	Inter-CV	0.019 (-0.125 - 0.163)	0.797976	0.003 (-0.332 - 0.337)	0.987579	0.163 (0.034 - 0.291)	0.01359	-0.131 (-0.231 - -0.03)	0.0111597	0.457 (-0.049 - 0.963)	0.0781319	0.005 (-0.027 - 0.037)	0.760623	-0.006 (-0.041 - 0.029)	0.733207	0.014 (-0.107 - 0.134)	0.825306	0.031 (-0.049 - 0.111)	0.441873
MYOM3_seq.13966.30	MYOM3_Inflammation_II	Q5VTT5	seq.13966.30	13966-30	Myomesin-3	MYOM3	127294	MYOM3	-0.00698251	0.910098	POOR	0.0854627	0.16619	POOR	0.0779535	0.206767	POOR	9	0.0681888	6.81888	0.067245	6.7245	193.347	189.6	13.0016	Overlap		0.0405675	4.05675	0.130189	13.0189	0.284892	0.29125	0.187035		-0.158 (-0.29 - -0.025)	0.0203484	0.125 (-0.185 - 0.435)	0.428687	-0.117 (-0.238 - 0.004)	0.0587055	0.048 (-0.047 - 0.142)	0.326849	0.024 (-0.458 - 0.506)	0.922194	0.021 (-0.009 - 0.051)	0.173145	-0.019 (-0.051 - 0.014)	0.259575	0.035 (-0.078 - 0.148)	0.545655	-0.032 (-0.107 - 0.042)	0.396263
Myostatin_seq.12077.32	MSTN_Cardiometabolic	O14793	seq.12077.32	12077-32	Growth/differentiation factor 8	Myostatin	2660	MSTN	0.290029	1.63908e-06	POOR	0.0581241	0.346849	POOR	0.0143187	0.816881	POOR	9	0.139866	13.9866	0.265316	26.5316	362.903	340.9	96.284	Overlap	Intra- & Inter-CV	0.180727	18.0727	0.268647	26.8647	-0.348516	-0.3001	0.380843		-0.069 (-0.207 - 0.069)	0.329032	0.09 (-0.233 - 0.413)	0.583517	-0.038 (-0.163 - 0.087)	0.550356	-0.109 (-0.206 - -0.012)	0.0283841	0.152 (-0.346 - 0.649)	0.550362	0.049 (0.018 - 0.079)	0.00202886	-0.041 (-0.074 - -0.008)	0.0147944	0.155 (0.041 - 0.27)	0.00835989	-0.062 (-0.138 - 0.015)	0.117049
MYPC2_seq.25096.58	MYBPC2_Cardiometabolic_II	Q14324	seq.25096.58	25096-58	Myosin-binding protein C, fast-type	MYPC2	4606	MYBPC2	0.197461	0.00125997	POOR	-0.0183375	0.766802	POOR	0.0631089	0.306994	POOR	9	0.0279296	2.79296	0.0346853	3.46853	180.266	181	6.25257	Overlap		0.0214999	2.14999	0.135009	13.5009	1.78026	1.7575	0.193898		-0.117 (-0.26 - 0.025)	0.107392	-0.032 (-0.357 - 0.293)	0.847761	-0.076 (-0.206 - 0.054)	0.255575	0.027 (-0.075 - 0.128)	0.608022	-0.071 (-0.585 - 0.444)	0.788304	-0.038 (-0.07 - -0.006)	0.0215192	0.041 (0.007 - 0.076)	0.0188959	-0.174 (-0.293 - -0.056)	0.00425372	-0.003 (-0.083 - 0.077)	0.943876
NAA10_seq.17854.33	NAA10_Cardiometabolic_II	P41227	seq.17854.33	17854-33	N-alpha-acetyltransferase 10	NAA10	8260	NAA10	0.263585	1.42867e-05	POOR	0.0153492	0.803959	POOR	-0.0434906	0.48167	POOR	9	0.0466472	4.66472	0.0672628	6.72628	366.897	361.8	24.6785	Overlap		61.2727	6127.27	2.25295	225.295	-0.370823	0.12975	1.93789	Intra- & Inter-CV	-0.045 (-0.172 - 0.082)	0.489547	0.008 (-0.285 - 0.302)	0.956654	-0.004 (-0.119 - 0.111)	0.948484	-0.166 (-0.253 - -0.079)	0.000237974	-0.052 (-0.513 - 0.408)	0.823902	0.024 (-0.005 - 0.052)	0.104452	-0.022 (-0.052 - 0.009)	0.166193	0.123 (0.018 - 0.228)	0.0226444	0.039 (-0.031 - 0.11)	0.278741
NADK_seq.13624.17	NADK_Cardiometabolic	O95544	seq.13624.17	13624-17	NAD kinase	NADK	65220	NADK	0.125155	0.0421667	POOR	-0.0112815	0.855238	POOR	0.0329743	0.593776	POOR	9	0.0478413	4.78413	0.0713927	7.13927	602.603	601.9	43.0215	Overlap		0.0693926	6.93926	0.277896	27.7896	-1.03603	-0.9236	0.393486		0.186 (0.055 - 0.317)	0.00592341	0.275 (-0.04 - 0.591)	0.0867162	-0.124 (-0.248 - 0.001)	0.0521104	0.087 (-0.01 - 0.185)	0.0790508	-0.609 (-1.097 - -0.12)	0.0152638	0.013 (-0.018 - 0.043)	0.410255	-0.018 (-0.05 - 0.015)	0.291388	-0.005 (-0.119 - 0.109)	0.928589	-0.015 (-0.091 - 0.06)	0.689643
NAR5_seq.23202.78	ART5_Neurology_II	Q96L15	seq.23202.78	23202-78	Ecto-ADP-ribosyltransferase 5	NAR5	116969	ART5	0.132529	0.0313479	POOR	-0.0491517	0.426432	POOR	-0.0255671	0.679231	POOR	9	0.0558111	5.58111	0.0556456	5.56456	50.1375	50.35	2.78993	Overlap		0.201102	20.1102	0.274169	27.4169	0.014424	-0.0407	0.388398		-0.006 (-0.159 - 0.147)	0.935838	0.209 (-0.148 - 0.565)	0.250856	0.062 (-0.08 - 0.205)	0.393078	0.108 (-0.002 - 0.219)	0.056012	0.657 (0.108 - 1.207)	0.0198851	-0.009 (-0.043 - 0.026)	0.626294	0.006 (-0.031 - 0.043)	0.741122	-0.009 (-0.137 - 0.119)	0.893292	0.019 (-0.066 - 0.104)	0.65415
NAT6_seq.21241.1	NAA80_Neurology_II	Q93015	seq.21241.1	21241-1	N-acetyltransferase 6	NAT6	24142	NAA80	0.117636	0.0562731	POOR	-0.0147995	0.810845	POOR	-0.00488976	0.936975	POOR	9	0.0474851	4.74851	0.0682907	6.82907	78.5125	78.9	5.36168	Overlap		0.267453	26.7453	0.394898	39.4898	-0.666572	-0.604	0.549206		-0.06 (-0.204 - 0.083)	0.411613	0.046 (-0.286 - 0.379)	0.784528	0.007 (-0.123 - 0.137)	0.915022	0.01 (-0.091 - 0.112)	0.841774	-0.116 (-0.632 - 0.4)	0.660246	-0.006 (-0.038 - 0.026)	0.727103	0.003 (-0.031 - 0.038)	0.845303	-0.045 (-0.166 - 0.075)	0.459798	-0.011 (-0.091 - 0.069)	0.783261
Natriuretic.Peptide.C.Type_seq.20430.8	NPPC_Inflammation	P23582	seq.20430.8	20430-8	C-type natriuretic peptide	Natriuretic Peptide C-Type	4880	NPPC	0.239789	8.31327e-05	POOR	0.266357	1.15054e-05	POOR	0.232963	0.000133494	POOR	9	0.0284373	2.84373	0.0394387	3.94387	244.719	243.2	9.65139	Overlap		0.0665048	6.65048	0.117779	11.7779	0.5352	0.5356	0.169335		-0.04 (-0.179 - 0.099)	0.57366	0.237 (-0.087 - 0.562)	0.15215	0.143 (0.018 - 0.268)	0.0258152	0.18 (0.084 - 0.276)	0.000296167	0.278 (-0.221 - 0.777)	0.275342	-0.043 (-0.074 - -0.012)	0.00653765	0.044 (0.011 - 0.077)	0.00918731	-0.143 (-0.258 - -0.028)	0.0155583	-0.003 (-0.081 - 0.074)	0.930116
NCF.2_seq.10047.12	NCF2_Inflammation	P19878	seq.10047.12	10047-12	Neutrophil cytosol factor 2	NCF-2	4688	NCF2	0.29865	7.70408e-07	POOR	0.0448101	0.468459	POOR	0.0475411	0.441762	POOR	9	0.0219908	2.19908	0.0262909	2.62909	339.678	337.45	8.93044	Overlap		0.0872608	8.72608	0.229075	22.9075	-3.52125	-3.4621	0.326269		-0.091 (-0.178 - -0.003)	0.0432962	-0.004 (-0.204 - 0.196)	0.967551	-0.006 (-0.087 - 0.074)	0.875044	-0.025 (-0.088 - 0.038)	0.432156	-0.083 (-0.407 - 0.241)	0.615099	0.017 (-0.003 - 0.037)	0.0914999	-0.021 (-0.042 - 0)	0.0558284	0.038 (-0.036 - 0.112)	0.319997	-0.017 (-0.066 - 0.033)	0.508841
NDUA5_seq.19200.16	NDUFA5_Inflammation_II	Q16718	seq.19200.16	19200-16	NADH dehydrogenase [ubiquinone] 1 alpha subcomplex subunit 5	NDUA5	4698	NDUFA5	0.0108838	0.860289	POOR	0.01538	0.803574	POOR	0.0706713	0.252518	POOR	9	0.0466343	4.66343	0.124315	12.4315	235.991	230.9	29.3372	Overlap		0.196119	19.6119	0.234564	23.4564	-0.299796	-0.3062	0.333883		-0.128 (-0.295 - 0.039)	0.133209	-0.019 (-0.409 - 0.37)	0.921905	0.02 (-0.132 - 0.173)	0.793557	0.028 (-0.091 - 0.147)	0.643407	0.24 (-0.357 - 0.837)	0.431436	0.009 (-0.029 - 0.046)	0.654426	-0.004 (-0.045 - 0.036)	0.838895	0.049 (-0.092 - 0.19)	0.494838	-0.013 (-0.107 - 0.08)	0.78101
NEB2_seq.21991.79	PPP1R9B_Inflammation	Q96SB3	seq.21991.79	21991-79	Neurabin-2	NEB2	84687	PPP1R9B	0.194482	0.00149666	POOR	-0.0611682	0.322136	POOR	-0.000420996	0.994568	POOR	9	0.020592	2.0592	0.0239649	2.39649	515.209	514.85	12.347	Overlap		0.137837	13.7837	0.261165	26.1165	-1.68307	-1.63865	0.370584		-0.027 (-0.149 - 0.095)	0.667872	-0.006 (-0.288 - 0.276)	0.967094	0.004 (-0.107 - 0.115)	0.943956	-0.145 (-0.23 - -0.06)	0.000947723	-0.284 (-0.721 - 0.154)	0.20497	0.002 (-0.025 - 0.029)	0.874252	-0.007 (-0.037 - 0.022)	0.626387	0.025 (-0.076 - 0.127)	0.626032	0.032 (-0.035 - 0.1)	0.350912
nectin.1.gamma.CD_seq.8803.61	NECTIN1_Inflammation_II	Q15223	seq.8803.61	8803-61	Nectin-1, isoform gamma:Cytoplasmic domain	nectin-1 gamma:CD	5818	NECTIN1	0.135132	0.0281423	POOR	-0.151709	0.0136029	POOR	-0.0879796	0.154018	POOR	9	0.0365962	3.65962	0.0524446	5.24446	368.806	363.1	19.3419	Overlap		0.291252	29.1252	0.347329	34.7329	-0.0974231	-0.0843	0.486892		0.02 (-0.144 - 0.183)	0.815205	-0.016 (-0.396 - 0.364)	0.933496	-0.053 (-0.202 - 0.095)	0.482137	-0.131 (-0.246 - -0.016)	0.0269622	-0.38 (-0.974 - 0.214)	0.211194	0.037 (0 - 0.073)	0.0493309	-0.027 (-0.066 - 0.012)	0.180842	0.201 (0.066 - 0.335)	0.00377048	-0.02 (-0.111 - 0.071)	0.667876
nectin.1.gamma.ECD_seq.9300.13	NECTIN1_Inflammation_II	Q15223	seq.9300.13	9300-13	Nectin-1, isoform gamma:Extracellular domain	nectin-1 gamma:ECD	5818	NECTIN1	0.0260137	0.673946	POOR	0.0280733	0.649784	POOR	-0.0102429	0.868439	POOR	9	0.0741984	7.41984	0.0940797	9.40797	68.5719	70.35	6.45122	Overlap		0.291252	29.1252	0.347329	34.7329	-0.0974231	-0.0843	0.486892		-0.15 (-0.319 - 0.019)	0.0838688	0.008 (-0.383 - 0.4)	0.966227	-0.092 (-0.246 - 0.062)	0.244685	0.084 (-0.036 - 0.204)	0.170284	0.354 (-0.261 - 0.968)	0.260327	-0.029 (-0.067 - 0.009)	0.141785	0.033 (-0.008 - 0.074)	0.114115	-0.089 (-0.232 - 0.054)	0.22395	0.013 (-0.082 - 0.108)	0.790775
nectin.4_seq.5734.13	NECTIN4_Oncology	Q96NY8	seq.5734.13	5734-13	Nectin-4	nectin-4	81607	NECTIN4	-0.0209555	0.734678	POOR	-0.0683061	0.268784	POOR	0.0193053	0.754877	POOR	9	0.0383082	3.83082	0.0524487	5.24487	114.697	114.7	6.0157	Overlap		0.0541823	5.41823	0.114876	11.4876	0.0197231	0.0345	0.165189		-0.25 (-0.49 - -0.01)	0.041848	-0.203 (-0.763 - 0.357)	0.476489	-0.227 (-0.446 - -0.008)	0.0433107	0.098 (-0.074 - 0.269)	0.266416	0.119 (-0.764 - 1.001)	0.792459	-0.01 (-0.065 - 0.045)	0.719891	0.003 (-0.056 - 0.061)	0.933065	-0.04 (-0.244 - 0.164)	0.701805	0.075 (-0.061 - 0.21)	0.279885
NENF_seq.9219.70	NENF_Oncology_II	Q9UMX5	seq.9219.70	9219-70	Neudesin	NENF	29937	NENF	0.186448	0.00235195	POOR	0.152454	0.0131442	POOR	0.11884	0.0537812	POOR	9	0.0663319	6.63319	0.143271	14.3271	100.869	97.8	14.4515	Overlap		0.180577	18.0577	0.222637	22.2637	0.80835	0.8246	0.317321		0.159 (-0.058 - 0.377)	0.151931	-0.003 (-0.529 - 0.522)	0.990698	0.082 (-0.116 - 0.28)	0.416539	0.18 (0.028 - 0.333)	0.0213983	0.58 (-0.204 - 1.364)	0.148079	0.007 (-0.042 - 0.055)	0.794935	-0.003 (-0.056 - 0.049)	0.905009	-0.041 (-0.224 - 0.142)	0.66055	-0.081 (-0.203 - 0.04)	0.188994
Neprilysin_seq.20219.25	MME_Oncology	P08473	seq.20219.25	20219-25	Neprilysin	Neprilysin	4311	MME	0.141934	0.0210605	POOR	0.176876	0.00393869	POOR	0.0400231	0.517327	POOR	9	0.174826	17.4826	0.297514	29.7514	81.6156	79.45	24.2818	Overlap	Intra- & Inter-CV	0.0462453	4.62453	0.115258	11.5258	0.647208	0.6352	0.165733		-0.202 (-0.338 - -0.066)	0.00392736	0.12 (-0.197 - 0.437)	0.457955	0.002 (-0.124 - 0.129)	0.969336	-0.03 (-0.129 - 0.068)	0.545267	0.129 (-0.382 - 0.641)	0.621335	-0.012 (-0.043 - 0.019)	0.456392	0.007 (-0.026 - 0.041)	0.664566	-0.101 (-0.218 - 0.016)	0.0908459	0.025 (-0.053 - 0.103)	0.525426
NEU1_seq.8257.71	OXT_Neurology	P01178	seq.8257.71	8257-71	Oxytocin-neurophysin 1	NEU1	5020	OXT	0.267513	1.05046e-05	POOR	0.273501	6.51188e-06	POOR	0.182763	0.0028768	POOR	9	0.0270027	2.70027	0.0479192	4.79192	194.703	193.9	9.33002	Overlap		0.0521473	5.21473	0.12363	12.363	0.219762	0.22785	0.177684		0.045 (-0.089 - 0.179)	0.512119	0.267 (-0.043 - 0.577)	0.0917526	0.183 (0.062 - 0.303)	0.00328829	-0.087 (-0.182 - 0.008)	0.0741073	0.175 (-0.309 - 0.66)	0.478427	-0.017 (-0.047 - 0.013)	0.264876	0.02 (-0.012 - 0.052)	0.227728	-0.123 (-0.235 - -0.011)	0.0318418	-0.008 (-0.083 - 0.067)	0.84225
Neurotrophin.3_seq.4145.58	NTF3_Inflammation	P20783	seq.4145.58	4145-58	Neurotrophin-3	Neurotrophin-3	4908	NTF3	0.0997129	0.105989	POOR	-0.0443281	0.473262	POOR	0.00869167	0.888221	POOR	9	0.0546669	5.46669	0.0772036	7.72036	92.925	93.5	7.17415	Overlap		0.126348	12.6348	0.215551	21.5551	-0.0749731	-0.07255	0.30745		-0.021 (-0.23 - 0.187)	0.841281	0.149 (-0.331 - 0.629)	0.543001	-0.23 (-0.416 - -0.044)	0.0161225	0.022 (-0.125 - 0.169)	0.766653	0.622 (-0.119 - 1.363)	0.101179	0.013 (-0.034 - 0.06)	0.587359	-0.024 (-0.074 - 0.027)	0.358372	0.074 (-0.1 - 0.248)	0.404237	0.001 (-0.115 - 0.117)	0.985508
Neurotrophin.5_seq.4146.58	NTF4_Oncology	P34130	seq.4146.58	4146-58	Neurotrophin-4	Neurotrophin-5	4909	NTF4	0.138445	0.0244718	POOR	-0.0757012	0.220228	POOR	0.108877	0.0774135	POOR	9	0.0456583	4.56583	0.0636769	6.36769	226.597	231	14.429	Overlap		0.145618	14.5618	0.177364	17.7364	0.02555	0.0013	0.253904		-0.046 (-0.158 - 0.066)	0.423087	-0.189 (-0.505 - 0.128)	0.242256	-0.028 (-0.13 - 0.075)	0.597233	-0.052 (-0.132 - 0.028)	0.202094	0.072 (-0.333 - 0.477)	0.727162	0.027 (0.002 - 0.052)	0.0340425	-0.027 (-0.054 - 0)	0.0519235	0.089 (-0.004 - 0.183)	0.0627118	0.008 (-0.055 - 0.07)	0.813521
NF.ATc1_seq.14286.2	NFATC1_Inflammation	O95644	seq.14286.2	14286-2	Nuclear factor of activated T-cells, cytoplasmic 1	NF-ATc1	4772	NFATC1	0.0661901	0.283929	POOR	-0.0364688	0.555236	POOR	0.0388319	0.529882	POOR	9	0.0867479	8.67479	0.101364	10.1364	47.7188	47.9	4.83698	Overlap		0.23065	23.065	0.258353	25.8353	-0.771042	-0.8017	0.366721		-0.169 (-0.3 - -0.038)	0.0122447	-0.118 (-0.423 - 0.188)	0.451406	-0.03 (-0.151 - 0.092)	0.634828	0.006 (-0.089 - 0.1)	0.908143	0.068 (-0.414 - 0.549)	0.78367	0.001 (-0.029 - 0.031)	0.964014	0 (-0.032 - 0.033)	0.976484	-0.013 (-0.126 - 0.099)	0.819249	0.001 (-0.074 - 0.075)	0.988537
NFU1_seq.7770.25	NFU1_Oncology_II	Q9UMS0	seq.7770.25	7770-25	NFU1 iron-sulfur cluster scaffold homolog, mitochondrial	NFU1	27247	NFU1	-0.130298	0.0343382	POOR	-0.0161971	0.793367	POOR	0.0136303	0.82554	POOR	9	0.0522632	5.22632	0.0587534	5.87534	260.503	259	15.3054	Overlap		0.222632	22.2632	0.415291	41.5291	-1.10397	-1.1145	0.575471		0.058 (-0.067 - 0.184)	0.363828	-0.086 (-0.379 - 0.208)	0.567845	-0.015 (-0.129 - 0.099)	0.798364	0 (-0.089 - 0.089)	0.997486	-0.228 (-0.677 - 0.221)	0.320913	-0.003 (-0.031 - 0.026)	0.854051	0.012 (-0.018 - 0.042)	0.434807	0.002 (-0.103 - 0.108)	0.965039	0.005 (-0.065 - 0.075)	0.892525
NFYA_seq.22511.28	NFYA_Cardiometabolic_II	P23511	seq.22511.28	22511-28	Nuclear transcription factor Y subunit alpha	NFYA	4800	NFYA	-0.0584485	0.34416	POOR	0.0371368	0.548009	POOR	0.0844886	0.17109	POOR	9	0.0179385	1.79385	0.0219619	2.19619	218.45	218.1	4.79758	Overlap		0.143067	14.3067	0.151154	15.1154	-0.557231	-0.5887	0.216839		0.002 (-0.112 - 0.116)	0.968763	0.041 (-0.22 - 0.302)	0.758293	0.08 (-0.023 - 0.183)	0.129629	-0.088 (-0.168 - -0.008)	0.0314534	0.2 (-0.205 - 0.606)	0.333575	0.037 (0.011 - 0.062)	0.00462535	-0.039 (-0.066 - -0.012)	0.00480853	0.137 (0.043 - 0.231)	0.00460896	-0.025 (-0.089 - 0.038)	0.434386
NGRN_seq.7153.66	NGRN_Neurology_II	Q9NPE2	seq.7153.66	7153-66	Neugrin	NGRN	51335	NGRN	0.0345775	0.575944	POOR	-0.124624	0.0430546	POOR	-0.00671546	0.913522	POOR	9	0.0495557	4.95557	0.143489	14.3489	131.659	128.25	18.8917	Overlap		0.0890794	8.90794	0.111022	11.1022	-0.049464	-0.0833	0.159681		0.055 (-0.115 - 0.225)	0.52537	0.159 (-0.23 - 0.548)	0.422621	0.092 (-0.061 - 0.245)	0.240582	-0.008 (-0.128 - 0.112)	0.894258	0.538 (-0.068 - 1.143)	0.0829049	-0.003 (-0.041 - 0.035)	0.894785	0.004 (-0.037 - 0.045)	0.837908	-0.013 (-0.155 - 0.129)	0.860766	0.036 (-0.059 - 0.13)	0.457802
NH2L1_seq.13602.6	SNU13_Cardiometabolic_II	P55769	seq.13602.6	13602-6	NHP2-like protein 1	NH2L1	4809	SNU13	0.089722	0.145995	POOR	0.0451179	0.465407	POOR	-0.0952861	0.122495	POOR	9	0.0742221	7.42221	0.108305	10.8305	77.1844	75.8	8.35947	Overlap		0.197548	19.7548	0.249233	24.9233	-0.0467769	-0.09535	0.354164		-0.027 (-0.165 - 0.112)	0.706961	0.137 (-0.186 - 0.46)	0.404965	0.121 (-0.004 - 0.246)	0.059463	-0.052 (-0.15 - 0.046)	0.296089	0.13 (-0.368 - 0.629)	0.608499	-0.04 (-0.071 - -0.01)	0.0103286	0.044 (0.012 - 0.077)	0.00850807	-0.085 (-0.2 - 0.031)	0.151233	0.099 (0.023 - 0.175)	0.0110937
NHLC3_seq.9087.8	NHLRC3_Inflammation_II	Q5JS37	seq.9087.8	9087-8	NHL repeat-containing protein 3	NHLC3	387921	NHLRC3	0.250012	3.98474e-05	POOR	0.182899	0.00285577	POOR	0.178857	0.00354732	POOR	9	0.0793613	7.93613	0.0985298	9.85298	145.569	144.4	14.3429	Overlap		0.0368202	3.68202	0.157757	15.7757	1.1016	1.14485	0.226198		-0.21 (-0.377 - -0.044)	0.0140081	0.104 (-0.283 - 0.49)	0.598526	-0.041 (-0.195 - 0.113)	0.599268	0.067 (-0.053 - 0.187)	0.275247	0.133 (-0.483 - 0.75)	0.672166	-0.013 (-0.051 - 0.025)	0.503561	0.014 (-0.027 - 0.055)	0.495676	-0.096 (-0.238 - 0.046)	0.187708	-0.038 (-0.133 - 0.057)	0.431606
NHRF3_seq.16852.10	PDZK1_Inflammation_II	Q5T2W1	seq.16852.10	16852-10	Na(+)/H(+) exchange regulatory cofactor NHE-RF3	NHRF3	5174	PDZK1	0.164809	0.00728573	POOR	-0.0345879	0.575829	POOR	-0.0111766	0.856571	POOR	9	0.0367813	3.67813	0.0539453	5.39453	460.806	449.25	24.8583	Overlap		0.35172	35.172	0.393966	39.3966	-0.261969	-0.23755	0.547999		-0.033 (-0.177 - 0.111)	0.652473	0.142 (-0.188 - 0.472)	0.398671	-0.018 (-0.148 - 0.112)	0.787814	-0.052 (-0.154 - 0.049)	0.309532	0.069 (-0.452 - 0.591)	0.794462	0.023 (-0.009 - 0.055)	0.167412	-0.014 (-0.049 - 0.02)	0.419168	0.083 (-0.037 - 0.202)	0.17731	-0.038 (-0.117 - 0.042)	0.354599
NKG2A_seq.5629.58	KLRC1_Neurology_II	P26715	seq.5629.58	5629-58	NKG2-A/NKG2-B type II integral membrane protein	NKG2A	3821	KLRC1	0.0156794	0.79983	POOR	0.0177865	0.773616	POOR	-0.0719159	0.244238	POOR	9	0.037613	3.7613	0.0401203	4.01203	149.075	148.3	5.98094	Overlap		0.25443	25.443	0.30555	30.555	0.064144	0.1191	0.431017		0 (-0.131 - 0.131)	0.998318	-0.039 (-0.338 - 0.261)	0.80042	0.026 (-0.093 - 0.144)	0.672419	-0.002 (-0.095 - 0.09)	0.959976	-0.137 (-0.606 - 0.332)	0.567837	0.008 (-0.021 - 0.038)	0.581131	-0.009 (-0.041 - 0.022)	0.573411	0.03 (-0.079 - 0.139)	0.590428	-0.045 (-0.118 - 0.027)	0.219853
NKG2D_seq.14095.1	KLRK1_Neurology_II	P26718	seq.14095.1	14095-1	NKG2-D type II integral membrane protein	NKG2D	100528032	KLRK1	0.211206	0.00055141	POOR	0.0188394	0.760611	POOR	-0.0289217	0.639935	POOR	9	0.0164991	1.64991	0.0203629	2.03629	164.181	164.3	3.34321	Overlap		0.0890856	8.90856	0.146515	14.6515	-0.216152	-0.1921	0.210255		0.037 (-0.085 - 0.158)	0.554957	0.266 (-0.018 - 0.55)	0.0667713	0.14 (0.025 - 0.255)	0.0176944	0.041 (-0.05 - 0.131)	0.376004	0.512 (0.074 - 0.949)	0.0228371	0.006 (-0.021 - 0.034)	0.650706	-0.006 (-0.035 - 0.024)	0.700197	0.087 (-0.015 - 0.189)	0.0947905	0.045 (-0.022 - 0.113)	0.191148
NKp46_seq.5104.57	NCR1_Inflammation	O76036	seq.5104.57	5104-57	Natural cytotoxicity triggering receptor 1	NKp46	9437	NCR1	0.202619	0.00092976	POOR	0.0521624	0.398618	POOR	-0.0209397	0.734871	POOR	9	0.0417047	4.17047	0.0529252	5.29252	229.853	227.35	12.165	Overlap		0.0752948	7.52948	0.161253	16.1253	0.0908615	0.10895	0.231148		-0.009 (-0.125 - 0.107)	0.881717	0.003 (-0.266 - 0.271)	0.983612	0.001 (-0.103 - 0.106)	0.980855	-0.052 (-0.134 - 0.029)	0.208204	-0.086 (-0.5 - 0.327)	0.683862	-0.001 (-0.027 - 0.025)	0.915457	0.002 (-0.026 - 0.03)	0.894752	0.001 (-0.096 - 0.098)	0.982756	-0.024 (-0.089 - 0.04)	0.455743
NLGN2.CD_seq.9027.10	NLGN2_Neurology_II	Q8NFZ4	seq.9027.10	9027-10	Neuroligin-2:Cytoplasmic domain	NLGN2:CD	57555	NLGN2	0.251485	3.57466e-05	POOR	-0.0139098	0.822022	POOR	0.0133361	0.829247	POOR	9	0.0292562	2.92562	0.0377219	3.77219	162.887	163.9	6.14443	Overlap		0.19828	19.828	0.37558	37.558	-0.122628	-0.0621	0.524074		0.171 (-0.002 - 0.344)	0.0538535	-0.029 (-0.433 - 0.376)	0.88941	-0.012 (-0.171 - 0.147)	0.881667	0.333 (0.216 - 0.45)	6.09837e-08	0.242 (-0.382 - 0.866)	0.447583	-0.064 (-0.102 - -0.025)	0.00129949	0.066 (0.024 - 0.107)	0.00209008	-0.162 (-0.308 - -0.017)	0.029333	-0.016 (-0.114 - 0.081)	0.744813
NLTP.isoform.6_seq.24293.39	SCP2_Oncology	P22307	seq.24293.39	24293-39	Nonspecific lipid-transfer protein:isoform 6	NLTP:isoform 6	6342	SCP2	0.20988	0.000598533	POOR	-0.0315099	0.610281	POOR	-0.00920655	0.881647	POOR	9	0.050523	5.0523	0.0636582	6.36582	648.447	648.9	41.279	Overlap		0.370057	37.0057	0.378612	37.8612	-0.126069	-0.0561	0.528035		-0.009 (-0.146 - 0.127)	0.891447	-0.161 (-0.474 - 0.151)	0.311252	-0.013 (-0.142 - 0.116)	0.842897	0.096 (-0.004 - 0.196)	0.0608865	-0.325 (-0.814 - 0.164)	0.193551	-0.063 (-0.092 - -0.033)	4.38053e-05	0.067 (0.035 - 0.098)	5.2623e-05	-0.238 (-0.348 - -0.128)	3.25058e-05	0.02 (-0.056 - 0.096)	0.603715
NLTP.isoform.SCPx_seq.25049.8	SCP2_Oncology	P22307	seq.25049.8	25049-8	Nonspecific lipid-transfer protein:isoform SCPx	NLTP:isoform SCPx	6342	SCP2	0.279671	3.93157e-06	POOR	-0.0192974	0.754974	POOR	-0.000299196	0.99614	POOR	9	0.0289122	2.89122	0.0335365	3.35365	305.581	303.1	10.2481	Overlap		0.370057	37.0057	0.378612	37.8612	-0.126069	-0.0561	0.528035		0.031 (-0.097 - 0.159)	0.632431	-0.172 (-0.465 - 0.12)	0.248323	0.055 (-0.067 - 0.176)	0.379171	0.1 (0.006 - 0.194)	0.038513	-0.359 (-0.82 - 0.103)	0.129037	-0.067 (-0.095 - -0.04)	2.77885e-06	0.073 (0.043 - 0.102)	2.489e-06	-0.261 (-0.364 - -0.159)	1.04261e-06	0.02 (-0.051 - 0.091)	0.581631
NMT1_seq.5196.7	NMT1_Neurology_II	P30419	seq.5196.7	5196-7	Glycylpeptide N-tetradecanoyltransferase 1	NMT1	4836	NMT1	0.00848998	0.890799	POOR	0.0230955	0.708756	POOR	-0.0135048	0.827121	POOR	9	0.0737552	7.37552	0.190925	19.0925	111.031	108.2	21.1987	Overlap	Inter-CV	0.192148	19.2148	0.189184	18.9184	-0.052596	-0.0471	0.270539		0.045 (-0.144 - 0.235)	0.64032	0.011 (-0.429 - 0.452)	0.960507	0.114 (-0.058 - 0.286)	0.195214	-0.076 (-0.21 - 0.058)	0.265746	0.368 (-0.305 - 1.042)	0.28469	0.009 (-0.033 - 0.052)	0.664909	-0.01 (-0.055 - 0.036)	0.679945	0.036 (-0.123 - 0.194)	0.657229	-0.01 (-0.115 - 0.096)	0.857779
NOTC2_seq.11297.54	NOTCH2_Cardiometabolic_II	Q04721	seq.11297.54	11297-54	Neurogenic locus notch homolog protein 2	NOTC2	4853	NOTCH2	0.169104	0.00587922	POOR	0.0927108	0.132978	POOR	0.0712962	0.248337	POOR	9	0.0540157	5.40157	0.0815649	8.15649	65.0531	65.5	5.30605	Overlap		0.0785692	7.85692	0.1429	14.29	-0.261965	-0.25535	0.205121		0.055 (-0.118 - 0.229)	0.533024	-0.162 (-0.564 - 0.239)	0.427751	0.054 (-0.103 - 0.211)	0.50107	0.063 (-0.059 - 0.185)	0.313502	-0.069 (-0.702 - 0.563)	0.829756	-0.035 (-0.074 - 0.003)	0.0756777	0.03 (-0.011 - 0.072)	0.153721	-0.121 (-0.266 - 0.024)	0.102613	0.023 (-0.074 - 0.119)	0.645304
NOTC2_seq.5106.52	NOTCH2_Cardiometabolic_II	Q04721	seq.5106.52	5106-52	Neurogenic locus notch homolog protein 2	NOTC2	4853	NOTCH2	-0.0914626	0.138301	POOR	-0.039228	0.525689	POOR	-0.0675296	0.274276	POOR	9	0.0484875	4.84875	0.0502153	5.02153	153.266	153.5	7.69628	Overlap		0.0785692	7.85692	0.1429	14.29	-0.261965	-0.25535	0.205121		0.071 (-0.07 - 0.212)	0.323565	0.137 (-0.192 - 0.465)	0.415067	0.003 (-0.125 - 0.131)	0.963972	-0.036 (-0.135 - 0.064)	0.484789	-0.18 (-0.688 - 0.328)	0.487681	-0.004 (-0.036 - 0.028)	0.794931	0.002 (-0.032 - 0.037)	0.89005	-0.028 (-0.146 - 0.091)	0.646674	-0.024 (-0.103 - 0.055)	0.553749
NPL_seq.19496.1	NPL_Cardiometabolic_II	Q9BXD5	seq.19496.1	19496-1	N-acetylneuraminate lyase	NPL	80896	NPL	0.106605	0.0838396	POOR	-0.0552553	0.371207	POOR	0.0737893	0.232136	POOR	9	0.114901	11.4901	0.168777	16.8777	208.128	199.7	35.1272	Overlap	Intra-CV	0.0723775	7.23775	0.140861	14.0861	1.79348	1.74165	0.202222		-0.043 (-0.182 - 0.096)	0.54794	0.122 (-0.203 - 0.447)	0.461479	-0.086 (-0.212 - 0.039)	0.177868	-0.121 (-0.217 - -0.024)	0.0154381	-0.081 (-0.583 - 0.421)	0.751837	0.045 (0.014 - 0.076)	0.00442593	-0.04 (-0.073 - -0.007)	0.0189798	0.127 (0.012 - 0.242)	0.0319737	-0.038 (-0.115 - 0.039)	0.337757
NPM1_seq.21244.57	NPM1_Neurology	P06748	seq.21244.57	21244-57	Nucleophosmin	NPM1	4869	NPM1	0.0659744	0.285505	POOR	-0.0382721	0.535834	POOR	-0.0122519	0.842942	POOR	9	0.0463672	4.63672	0.04966	4.966	941.9	944.1	46.7747	Overlap		0.0915609	9.15609	0.421365	42.1365	-1.54174	-1.52005	0.583239		-0.011 (-0.14 - 0.117)	0.864343	0.107 (-0.192 - 0.405)	0.484758	0.004 (-0.112 - 0.12)	0.944916	-0.057 (-0.148 - 0.033)	0.213823	-0.24 (-0.7 - 0.22)	0.306682	0.008 (-0.021 - 0.037)	0.586892	-0.012 (-0.043 - 0.019)	0.449217	-0.006 (-0.114 - 0.101)	0.907995	-0.011 (-0.083 - 0.06)	0.757542
NPM1_seq.8870.38	NPM1_Neurology	P06748	seq.8870.38	8870-38	Nucleophosmin	NPM1	4869	NPM1	0.0427252	0.489425	POOR	-0.156806	0.0107256	POOR	-0.0959904	0.119743	POOR	9	0.0536183	5.36183	0.0573577	5.73577	311.738	307.05	17.8805	Overlap		0.0915609	9.15609	0.421365	42.1365	-1.54174	-1.52005	0.583239		0.021 (-0.119 - 0.162)	0.764904	-0.033 (-0.361 - 0.295)	0.842212	-0.004 (-0.132 - 0.125)	0.956	-0.066 (-0.166 - 0.034)	0.197564	-0.288 (-0.787 - 0.211)	0.259772	-0.004 (-0.035 - 0.028)	0.812343	0.012 (-0.022 - 0.046)	0.488944	0.015 (-0.103 - 0.132)	0.807349	-0.024 (-0.102 - 0.054)	0.53947
NR3L1_seq.7854.38	NCR3LG1_Oncology_II	Q68D85	seq.7854.38	7854-38	Natural cytotoxicity triggering receptor 3 ligand 1	NR3L1	374383	NCR3LG1	0.00235021	0.969684	POOR	-0.128206	0.0373597	POOR	-0.0544129	0.378554	POOR	9	0.0654052	6.54052	0.136643	13.6643	143.803	140.8	19.6496	Overlap		0.0827622	8.27622	0.192775	19.2775	0.243812	0.2317	0.275583		-0.014 (-0.183 - 0.155)	0.874803	0.02 (-0.374 - 0.414)	0.92166	0.077 (-0.075 - 0.229)	0.322863	-0.042 (-0.161 - 0.077)	0.490579	0.465 (-0.132 - 1.062)	0.128369	0.011 (-0.026 - 0.049)	0.558271	-0.006 (-0.046 - 0.035)	0.782058	0.02 (-0.121 - 0.161)	0.780632	-0.046 (-0.139 - 0.048)	0.341927
NRK2_seq.20998.19	NMRK2_Oncology_II	Q9NPI5	seq.20998.19	20998-19	Nicotinamide riboside kinase 2; Short=NRK 2; Short=NmR-K 2; EC=2.7.1.22	NRK2	27231	NMRK2	0.13231	0.031632	POOR	-0.00701691	0.909657	POOR	-0.0375086	0.544008	POOR	9	0.0755336	7.55336	0.148877	14.8877	263.422	256	39.2175	Overlap		0.140713	14.0713	0.195513	19.5513	-0.206646	-0.19855	0.279424		0.022 (-0.108 - 0.153)	0.739541	0.002 (-0.302 - 0.305)	0.990873	0.091 (-0.032 - 0.213)	0.147128	0.022 (-0.073 - 0.118)	0.649354	0.336 (-0.125 - 0.798)	0.154554	0.004 (-0.026 - 0.033)	0.812571	-0.005 (-0.036 - 0.026)	0.752294	-0.015 (-0.124 - 0.094)	0.785412	-0.032 (-0.104 - 0.04)	0.388991
NTAL_seq.5613.75	LAT2_Oncology	Q9GZY6	seq.5613.75	5613-75	Linker for activation of T-cells family member 2	NTAL	7462	LAT2	0.0533124	0.388287	POOR	-0.00716728	0.907729	POOR	0.0853045	0.166979	POOR	9	0.0404767	4.04767	0.0618321	6.18321	88.5312	89.3	5.47407	Overlap		0.24749	24.749	0.251571	25.1571	-0.350019	-0.25925	0.357386		-0.108 (-0.26 - 0.044)	0.165575	0.115 (-0.237 - 0.467)	0.521344	-0.04 (-0.178 - 0.098)	0.57385	-0.005 (-0.113 - 0.102)	0.92047	0.123 (-0.42 - 0.666)	0.656897	0.006 (-0.028 - 0.04)	0.723824	-0.006 (-0.043 - 0.03)	0.732179	0.028 (-0.1 - 0.155)	0.672932	0.023 (-0.062 - 0.108)	0.597666
NUB1_seq.21996.28	NUB1_Inflammation	Q9Y5A7	seq.21996.28	21996-28	NEDD8 ultimate buster 1	NUB1	51667	NUB1	0.136318	0.026778	POOR	-0.0671577	0.276934	POOR	-0.0478619	0.438684	POOR	9	0.0215957	2.15957	0.029885	2.9885	1221.92	1218.8	36.5172	Overlap		0.189449	18.9449	0.24683	24.683	-1.33126	-1.2573	0.350849		0.146 (0.011 - 0.282)	0.0349966	-0.19 (-0.506 - 0.126)	0.238152	-0.042 (-0.167 - 0.082)	0.503481	-0.032 (-0.128 - 0.065)	0.523548	-0.313 (-0.809 - 0.184)	0.218085	-0.009 (-0.04 - 0.021)	0.547023	0.008 (-0.025 - 0.041)	0.63212	-0.031 (-0.146 - 0.084)	0.595614	0.029 (-0.047 - 0.106)	0.450856
NUCB2_seq.21999.61	NUCB2_Oncology	P80303	seq.21999.61	21999-61	Nucleobindin-2	NUCB2	4925	NUCB2	0.263555	1.43199e-05	POOR	0.28008	3.80037e-06	POOR	0.165151	0.00716344	POOR	9	0.0683677	6.83677	0.0873066	8.73066	2882.39	2929.6	251.652	Overlap		0.0658225	6.58225	0.533846	53.3846	-0.319273	-0.2208	0.722432		0.026 (-0.116 - 0.168)	0.719215	0.091 (-0.237 - 0.418)	0.586907	-0.017 (-0.145 - 0.111)	0.794385	0.166 (0.068 - 0.264)	0.000994871	0.018 (-0.498 - 0.533)	0.946653	-0.026 (-0.058 - 0.005)	0.104801	0.023 (-0.011 - 0.057)	0.184428	-0.106 (-0.224 - 0.012)	0.0789457	-0.047 (-0.126 - 0.031)	0.240497
NUD10_seq.20957.57	NUDT10_Cardiometabolic_II	Q8NFP7	seq.20957.57	20957-57	Diphosphoinositol polyphosphate phosphohydrolase 3-alpha	NUD10	170685	NUDT10	0.00449869	0.942006	POOR	-0.0271692	0.660347	POOR	-0.0613715	0.320528	POOR	9	0.0471009	4.71009	0.0845628	8.45628	122.9	121.4	10.3928	Overlap		0.0930008	9.30008	0.160052	16.0052	0.192212	0.1611	0.229448		-0.019 (-0.178 - 0.139)	0.810056	-0.003 (-0.363 - 0.358)	0.988127	-0.099 (-0.241 - 0.043)	0.17391	0.125 (0.014 - 0.235)	0.0275089	-0.009 (-0.574 - 0.557)	0.976436	-0.028 (-0.063 - 0.007)	0.12189	0.034 (-0.004 - 0.072)	0.0782446	-0.118 (-0.25 - 0.013)	0.0786041	0.088 (0.001 - 0.175)	0.0491302
NUDC.N.term_seq.8871.14	NUDC_Inflammation	Q9Y266	seq.8871.14	8871-14	Nuclear migration protein nudC:N-term, contains nuclear localization domain	NUDC:N-term	10726	NUDC	-0.09266	0.133191	POOR	0.0356401	0.564265	POOR	0.00819709	0.894544	POOR	9	0.0389502	3.89502	0.0407273	4.07273	76.7156	76.05	3.12442	Overlap		0.071685	7.1685	0.189871	18.9871	-0.81475	-0.84505	0.271504		0.222 (0.035 - 0.41)	0.0210633	-0.041 (-0.475 - 0.393)	0.852728	0.002 (-0.17 - 0.175)	0.977928	0.069 (-0.065 - 0.204)	0.313593	-0.378 (-1.058 - 0.301)	0.276327	-0.04 (-0.082 - 0.003)	0.0700055	0.048 (0.002 - 0.094)	0.0404467	-0.104 (-0.264 - 0.055)	0.200886	-0.012 (-0.118 - 0.094)	0.824059
NUMB_seq.25248.28	NUMB_Inflammation_II	P49757	seq.25248.28	25248-28	Protein numb homolog	NUMB	8650	NUMB	0.188199	0.00213456	POOR	0.0575702	0.351471	POOR	-0.0219056	0.723131	POOR	9	0.073415	7.3415	0.120641	12.0641	134.653	132.05	16.2446	Overlap		0.186346	18.6346	0.263745	26.3745	-1.85148	-1.79295	0.374125		-0.066 (-0.302 - 0.17)	0.581822	-0.192 (-0.735 - 0.352)	0.489643	-0.069 (-0.283 - 0.144)	0.524436	-0.093 (-0.26 - 0.073)	0.272527	0.26 (-0.593 - 1.113)	0.551108	0.023 (-0.03 - 0.076)	0.400917	-0.023 (-0.08 - 0.034)	0.430672	0.019 (-0.178 - 0.217)	0.848016	0.039 (-0.092 - 0.17)	0.562297
Obestatin_seq.23581.131	GHRL_Cardiometabolic	Q9UBU3	seq.23581.131	23581-131	Obestatin	Obestatin	51738	GHRL	0.108237	0.0791799	POOR	0.0449017	0.46755	POOR	-0.0219178	0.722983	POOR	9	0.0427507	4.27507	0.0521771	5.21771	187.537	187.1	9.78517	Overlap		0.065225	6.5225	0.185695	18.5695	0.412824	0.4725	0.265633		-0.15 (-0.278 - -0.021)	0.0235456	0.059 (-0.243 - 0.36)	0.702069	-0.016 (-0.135 - 0.103)	0.792584	-0.045 (-0.138 - 0.048)	0.343897	-0.14 (-0.61 - 0.331)	0.560981	-0.003 (-0.032 - 0.026)	0.847771	-0.001 (-0.033 - 0.031)	0.951582	-0.062 (-0.171 - 0.048)	0.27002	-0.017 (-0.09 - 0.056)	0.653785
OCLN_seq.24263.6	OCLN_Neurology_II	Q16625	seq.24263.6	24263-6	Occludin	OCLN	100506658	OCLN	0.212547	0.00050723	POOR	-0.240001	8.18987e-05	POOR	-0.0443863	0.472681	POOR	9	0.0220693	2.20693	0.0263436	2.63436	280.331	280.15	7.38492	Overlap		0.112906	11.2906	0.202907	20.2907	0.20958	0.1804	0.289785		-0.056 (-0.213 - 0.1)	0.480877	-0.156 (-0.517 - 0.206)	0.39934	-0.005 (-0.148 - 0.138)	0.94707	-0.168 (-0.278 - -0.059)	0.0028899	-0.351 (-0.908 - 0.207)	0.219037	0.011 (-0.024 - 0.046)	0.533691	-0.013 (-0.051 - 0.024)	0.490302	0.078 (-0.053 - 0.209)	0.242243	0.025 (-0.062 - 0.112)	0.579431
OGT1_seq.21733.11	OGT_Oncology_II	O15294	seq.21733.11	21733-11	UDP-N-acetylglucosamine--peptide N-acetylglucosaminyltransferase 110 kDa subunit	OGT1	8473	OGT	0.0246542	0.690083	POOR	0.0870526	0.15842	POOR	-0.0860396	0.163338	POOR	9	0.0449373	4.49373	0.0444402	4.44402	55.7094	56.1	2.47574	Overlap		0.348656	34.8656	0.402697	40.2697	-0.206863	-0.1307	0.559283		-0.052 (-0.179 - 0.074)	0.417856	0.16 (-0.27 - 0.591)	0.465733	-0.021 (-0.136 - 0.094)	0.719814	0.044 (-0.046 - 0.133)	0.338741	0.162 (-0.289 - 0.613)	0.48199	-0.006 (-0.035 - 0.022)	0.658874	0.006 (-0.024 - 0.037)	0.69799	-0.016 (-0.122 - 0.09)	0.773135	0.005 (-0.066 - 0.076)	0.890087
Oligophrenin.1_seq.12591.27	OPHN1_Neurology_II	O60890	seq.12591.27	12591-27	Oligophrenin-1	Oligophrenin-1	4983	OPHN1	0.25919	2.00384e-05	POOR	0.066197	0.283879	POOR	0.0315782	0.609507	POOR	9	0.036529	3.6529	0.0573544	5.73544	87.4469	87.4	5.01546	Overlap		0.231388	23.1388	0.300089	30.0089	-1.15792	-1.1401	0.423638		0.068 (-0.042 - 0.178)	0.227769	-0.163 (-0.465 - 0.139)	0.289947	0.028 (-0.072 - 0.128)	0.588212	0.072 (-0.005 - 0.15)	0.0686732	-0.345 (-0.735 - 0.045)	0.0845128	-0.018 (-0.043 - 0.007)	0.15455	0.017 (-0.01 - 0.043)	0.218551	-0.045 (-0.138 - 0.048)	0.344171	0.013 (-0.048 - 0.075)	0.674313
OMGP_seq.16908.5	OMG_Oncology	P23515	seq.16908.5	16908-5	Oligodendrocyte-myelin glycoprotein	OMGP	4974	OMG	0.277003	5.34594e-06	POOR	-0.0126894	0.837409	POOR	0.0317078	0.608039	POOR	9	0.0398967	3.98967	0.0416562	4.16562	135253	136839	5634.13	Overlap		0.152934	15.2934	0.199926	19.9926	-0.628965	-0.58695	0.285611		0.099 (-0.015 - 0.214)	0.0891998	0.301 (0.033 - 0.569)	0.0276215	0.116 (0.012 - 0.221)	0.0300215	0.027 (-0.055 - 0.11)	0.514152	0.196 (-0.224 - 0.616)	0.361411	-0.028 (-0.054 - -0.002)	0.0335706	0.025 (-0.003 - 0.053)	0.0786627	-0.166 (-0.261 - -0.07)	0.00077594	0.007 (-0.058 - 0.072)	0.833014
OPT_seq.15430.165	OPTC_Oncology	Q9UBM4	seq.15430.165	15430-165	Opticin	OPT	26254	OPTC	0.105063	0.0884389	POOR	0.050213	0.416501	POOR	0.0931055	0.131328	POOR	9	0.0371486	3.71486	0.0414478	4.14478	361.572	357.2	14.9863	Overlap		0.14097	14.097	0.190235	19.0235	-0.246196	-0.2055	0.272016		-0.108 (-0.265 - 0.049)	0.179238	-0.095 (-0.458 - 0.268)	0.60947	-0.05 (-0.193 - 0.092)	0.488658	-0.014 (-0.125 - 0.098)	0.811521	-0.028 (-0.591 - 0.534)	0.922171	0.008 (-0.027 - 0.043)	0.65187	-0.006 (-0.044 - 0.032)	0.756556	0.022 (-0.11 - 0.154)	0.74099	-0.036 (-0.124 - 0.052)	0.42254
ORAV1_seq.18195.3	LTO1_Inflammation	Q8WV07	seq.18195.3	18195-3	Oral cancer-overexpressed protein 1	ORAV1	220064	LTO1	0.0784882	0.20366	POOR	0.00192498	0.975167	POOR	-0.0831	0.178258	POOR	9	0.196714	19.6714	0.224367	22.4367	104.628	105.6	23.4751	Overlap	Intra- & Inter-CV	0.317077	31.7077	0.371301	37.1301	0.0458115	0.0986	0.518474		-0.142 (-0.266 - -0.018)	0.0252325	-0.082 (-0.371 - 0.207)	0.57782	-0.108 (-0.221 - 0.006)	0.063475	-0.054 (-0.143 - 0.034)	0.230013	0.13 (-0.32 - 0.581)	0.571184	0.025 (-0.003 - 0.053)	0.0822041	-0.028 (-0.058 - 0.002)	0.0689343	0.037 (-0.069 - 0.142)	0.494451	-0.005 (-0.075 - 0.065)	0.89044
OSCAR_seq.7116.31	OSCAR_Inflammation	Q8IYS5	seq.7116.31	7116-31	Osteoclast-associated immunoglobulin-like receptor	OSCAR	126014	OSCAR	0.0431382	0.485232	POOR	-0.0539495	0.382634	POOR	-0.052966	0.391382	POOR	9	0.0618229	6.18229	0.159079	15.9079	102.45	100.4	16.2977	Overlap		0.0604804	6.04804	0.211761	21.1761	-0.422985	-0.3752	0.302163		-0.039 (-0.222 - 0.144)	0.679072	0.132 (-0.292 - 0.556)	0.541215	0.059 (-0.106 - 0.224)	0.483628	-0.09 (-0.219 - 0.038)	0.170639	0.551 (-0.104 - 1.206)	0.10031	0.008 (-0.033 - 0.049)	0.688203	0 (-0.044 - 0.044)	0.986073	-0.002 (-0.155 - 0.151)	0.98121	-0.03 (-0.132 - 0.071)	0.557178
OSCAR_seq.8702.42	OSCAR_Inflammation	Q8IYS5	seq.8702.42	8702-42	Osteoclast-associated immunoglobulin-like receptor	OSCAR	126014	OSCAR	0.148411	0.0158078	POOR	0.283335	2.8965e-06	POOR	0.202304	0.000947399	POOR	9	0.0277291	2.77291	0.0479668	4.79668	255.272	255.5	12.2446	Overlap		0.0604804	6.04804	0.211761	21.1761	-0.422985	-0.3752	0.302163		0.109 (-0.028 - 0.246)	0.119056	0.054 (-0.264 - 0.371)	0.740134	-0.049 (-0.174 - 0.077)	0.449695	0.052 (-0.046 - 0.15)	0.296174	0.1 (-0.395 - 0.596)	0.691638	-0.01 (-0.041 - 0.021)	0.515577	0.006 (-0.027 - 0.039)	0.722985	0.022 (-0.093 - 0.138)	0.703557	-0.024 (-0.101 - 0.052)	0.535366
OSM_seq.14063.17	OSM_Inflammation	P13725	seq.14063.17	14063-17	Oncostatin-M	OSM	5008	OSM	0.0431196	0.48542	POOR	-0.117541	0.0564717	POOR	-0.0633683	0.305006	POOR	9	0.0251799	2.51799	0.0311546	3.11546	171.438	171.9	5.34106	Overlap		0.0836771	8.36771	0.175437	17.5437	-0.823092	-0.7884	0.251186		-0.203 (-0.435 - 0.028)	0.0857729	-0.208 (-0.744 - 0.328)	0.447489	0.103 (-0.108 - 0.314)	0.340666	-0.037 (-0.203 - 0.128)	0.65651	-0.038 (-0.885 - 0.809)	0.929589	-0.044 (-0.096 - 0.008)	0.0982094	0.039 (-0.017 - 0.095)	0.176612	-0.237 (-0.431 - -0.043)	0.0171166	0.217 (0.09 - 0.344)	0.000967259
OSM_seq.2693.20	OSM_Inflammation	P13725	seq.2693.20	2693-20	Oncostatin-M	OSM	5008	OSM	0.0178883	0.772356	POOR	0.0245822	0.690942	POOR	-0.0125418	0.839274	POOR	9	0.0637926	6.37926	0.18261	18.261	187.188	184.1	34.1823	Overlap	Inter-CV	0.0836771	8.36771	0.175437	17.5437	-0.823092	-0.7884	0.251186		0.034 (-0.16 - 0.228)	0.729756	-0.242 (-0.689 - 0.205)	0.28849	-0.066 (-0.242 - 0.11)	0.462945	-0.012 (-0.15 - 0.125)	0.860402	0.024 (-0.67 - 0.718)	0.946042	0.021 (-0.022 - 0.064)	0.343836	-0.015 (-0.061 - 0.032)	0.536756	0.089 (-0.073 - 0.251)	0.283094	-0.025 (-0.133 - 0.083)	0.645439
OSMR_seq.10892.8	OSMR_Cardiometabolic	Q99650	seq.10892.8	10892-8	Oncostatin-M-specific receptor subunit beta	OSMR	9180	OSMR	0.121354	0.0488737	POOR	0.258513	2.10993e-05	POOR	0.124301	0.043601	POOR	9	0.0522952	5.22952	0.0606137	6.06137	174.256	174.9	10.5623	Overlap		0.0533447	5.33447	0.388971	38.8971	-0.091664	-0.2043	0.541521		-0.018 (-0.228 - 0.193)	0.868105	-0.097 (-0.581 - 0.387)	0.693535	0.051 (-0.139 - 0.241)	0.596995	0.11 (-0.037 - 0.258)	0.143754	0.156 (-0.605 - 0.917)	0.688375	-0.047 (-0.094 - -0.001)	0.0479818	0.05 (0 - 0.1)	0.0511087	-0.181 (-0.355 - -0.006)	0.0435937	-0.002 (-0.119 - 0.115)	0.973801
Osteocalcin_seq.5747.67	BGLAP_Cardiometabolic_II	P02818	seq.5747.67	5747-67	Osteocalcin	Osteocalcin	632	BGLAP	-0.00282848	0.963518	POOR	-0.0607236	0.325673	POOR	-0.0872836	0.157315	POOR	9	0.0274535	2.74535	0.0352066	3.52066	186.997	185.7	6.58353	Overlap		0.0438044	4.38044	0.350607	35.0607	-1.27383	-1.2437	0.491231		0.025 (-0.103 - 0.154)	0.699747	0.106 (-0.193 - 0.405)	0.486724	0.112 (-0.004 - 0.229)	0.0598812	-0.04 (-0.131 - 0.052)	0.396017	0.012 (-0.452 - 0.477)	0.958754	-0.016 (-0.045 - 0.013)	0.27453	0.012 (-0.019 - 0.043)	0.448886	0.006 (-0.101 - 0.114)	0.907064	0.026 (-0.045 - 0.098)	0.472281
OSTN_seq.7265.32	OSTN_Neurology_II	P61366	seq.7265.32	7265-32	Osteocrin	OSTN	344901	OSTN	0.0509328	0.409844	POOR	-0.0109741	0.859142	POOR	-0.0342085	0.580026	POOR	9	0.0274171	2.74171	0.0345541	3.45541	157.741	157.1	5.45059	Overlap		0.291698	29.1698	0.306674	30.6674	-0.255796	-0.2067	0.432534		-0.034 (-0.179 - 0.111)	0.649843	0.141 (-0.196 - 0.478)	0.411429	-0.028 (-0.159 - 0.103)	0.672227	-0.119 (-0.22 - -0.018)	0.0215741	0.196 (-0.327 - 0.72)	0.462933	0.008 (-0.025 - 0.04)	0.633689	-0.01 (-0.045 - 0.025)	0.585494	0.035 (-0.086 - 0.156)	0.57236	0.05 (-0.031 - 0.13)	0.226592
OTU7B_seq.21742.43	OTUD7B_Neurology_II	Q6GQQ9	seq.21742.43	21742-43	OTU domain-containing protein 7B	OTU7B	56957	OTUD7B	0.168257	0.00613574	POOR	0.193888	0.00154847	POOR	0.153092	0.0127619	POOR	9	0.0438977	4.38977	0.0715311	7.15311	45.8875	46.15	3.28238	Overlap		0.162485	16.2485	0.251737	25.1737	-0.138352	-0.1864	0.357615		0.152 (-0.011 - 0.315)	0.0695975	-0.187 (-0.573 - 0.199)	0.343221	0.001 (-0.149 - 0.151)	0.990429	0.126 (0.011 - 0.242)	0.0334718	0.022 (-0.568 - 0.612)	0.94105	-0.022 (-0.059 - 0.014)	0.23307	0.023 (-0.016 - 0.063)	0.253244	-0.068 (-0.206 - 0.07)	0.335342	-0.015 (-0.106 - 0.077)	0.756861
Oxidized.PARK7_seq.19545.145	PARK7_Neurology	Q99497	seq.19545.145	19545-145	Oxidized Protein deglycase DJ-1	Oxidized PARK7	11315	PARK7	0.0830712	0.178409	POOR	-0.0725233	0.240267	POOR	-0.0546446	0.376525	POOR	9	0.11166	11.166	0.13032	13.032	302.7	303.2	39.4478	Overlap	Intra-CV	0.121541	12.1541	0.686971	68.6971	-0.207915	-0.1388	0.896996	Inter-CV	0.002 (-0.12 - 0.124)	0.975021	0.078 (-0.206 - 0.361)	0.590357	-0.112 (-0.222 - -0.003)	0.0457591	-0.085 (-0.171 - 0)	0.0523395	0.078 (-0.357 - 0.514)	0.724636	0.04 (0.013 - 0.067)	0.00358877	-0.04 (-0.068 - -0.011)	0.00764029	0.1 (-0.001 - 0.201)	0.0523363	-0.016 (-0.083 - 0.052)	0.652609
P.Cadherin_seq.2643.57	CDH3_Neurology	P22223	seq.2643.57	2643-57	Cadherin-3	P-Cadherin	1001	CDH3	0.156152	0.0110617	POOR	0.100918	0.101813	POOR	0.298674	7.68727e-07	POOR	9	0.0280176	2.80176	0.0353989	3.53989	665.25	668.3	23.5491	Overlap		0.0705117	7.05117	0.403807	40.3807	0.446746	0.338	0.560714		-0.083 (-0.272 - 0.105)	0.38721	-0.09 (-0.52 - 0.341)	0.682894	0.142 (-0.031 - 0.314)	0.109348	-0.086 (-0.221 - 0.049)	0.215305	0.001 (-0.689 - 0.692)	0.997032	0.02 (-0.022 - 0.062)	0.355131	-0.03 (-0.075 - 0.016)	0.199554	0.033 (-0.126 - 0.191)	0.685776	-0.06 (-0.165 - 0.045)	0.262578
p19.INK4d_seq.12376.85	CDKN2D_Oncology	P55273	seq.12376.85	12376-85	Cyclin-dependent kinase 4 inhibitor D	p19-INK4d	1032	CDKN2D	0.191084	0.00181586	POOR	0.09322	0.130852	POOR	-0.00361764	0.95335	POOR	9	0.0806863	8.06863	0.190481	19.0481	195.119	189.4	37.1663	Overlap	Inter-CV	0.2659	26.59	0.329165	32.9165	-1.04043	-1.07485	0.462725		-0.175 (-0.327 - -0.024)	0.0243587	-0.054 (-0.405 - 0.297)	0.763587	-0.143 (-0.281 - -0.004)	0.0449206	0.078 (-0.031 - 0.187)	0.160343	0.39 (-0.175 - 0.955)	0.177707	0.011 (-0.024 - 0.045)	0.54661	-0.006 (-0.043 - 0.031)	0.742829	-0.006 (-0.135 - 0.124)	0.93344	0.014 (-0.073 - 0.1)	0.758517
p21_seq.18291.8	CDKN1A_Oncology	P38936	seq.18291.8	18291-8	Cyclin-dependent kinase inhibitor 1	p21	1026	CDKN1A	0.128375	0.0371066	POOR	-0.00151377	0.98047	POOR	0.0239839	0.698091	POOR	9	0.0553621	5.53621	0.0581698	5.81698	283.762	281	16.5064	Overlap		0.231141	23.1141	0.288468	28.8468	-0.645958	-0.6292	0.407883		0.024 (-0.106 - 0.153)	0.72163	-0.092 (-0.391 - 0.207)	0.547243	-0.015 (-0.133 - 0.103)	0.800341	-0.078 (-0.17 - 0.013)	0.0941246	-0.031 (-0.495 - 0.434)	0.897517	0.02 (-0.009 - 0.049)	0.175618	-0.021 (-0.052 - 0.01)	0.18156	0.033 (-0.075 - 0.141)	0.554258	-0.029 (-0.101 - 0.043)	0.428251
P3IP1_seq.20553.2	PIK3IP1_Neurology	Q96FE7	seq.20553.2	20553-2	Phosphoinositide-3-kinase-interacting protein 1	P3IP1	113791	PIK3IP1	0.172343	0.00498497	POOR	0.00375565	0.951572	POOR	-0.00169782	0.978097	POOR	9	0.0394534	3.94534	0.0518172	5.18172	83.1781	82.2	4.31006	Overlap		0.0615374	6.15374	0.161401	16.1401	0.105388	0.07575	0.231357		0.055 (-0.099 - 0.209)	0.487032	-0.099 (-0.455 - 0.257)	0.586445	0.023 (-0.12 - 0.165)	0.757654	-0.019 (-0.13 - 0.093)	0.744576	-0.18 (-0.734 - 0.374)	0.524422	0.026 (-0.008 - 0.061)	0.135444	-0.038 (-0.075 - -0.001)	0.0435284	0.086 (-0.043 - 0.215)	0.191632	0.008 (-0.077 - 0.094)	0.847086
p53.R175H_seq.6168.11	TP53_Oncology	P04637	seq.6168.11	6168-11	Cellular tumor antigen p53 R175H mutant	p53 R175H	7157	TP53	0.165066	0.00719361	POOR	0.0151986	0.805844	POOR	0.0150707	0.807447	POOR	9	0.0415329	4.15329	0.0436352	4.36352	148.2	147.9	6.46674	Overlap		0.346902	34.6902	0.628064	62.8064	0.203769	0.28245	0.831911		-0.149 (-0.289 - -0.008)	0.03865	-0.058 (-0.387 - 0.272)	0.731975	-0.041 (-0.169 - 0.088)	0.538738	-0.058 (-0.159 - 0.042)	0.254438	-0.081 (-0.593 - 0.431)	0.7571	0.046 (0.015 - 0.078)	0.00414334	-0.055 (-0.089 - -0.022)	0.00144428	0.114 (-0.004 - 0.232)	0.0598856	-0.013 (-0.092 - 0.066)	0.746141
p53_seq.6123.69	TP53_Oncology	P04637	seq.6123.69	6123-69	Cellular tumor antigen p53	p53	7157	TP53	0.0347419	0.574129	POOR	0.0893784	0.147551	POOR	-0.0832167	0.177647	POOR	9	0.0239797	2.39797	0.03405	3.405	1047.74	1052.4	35.6755	Overlap		0.346902	34.6902	0.628064	62.8064	0.203769	0.28245	0.831911		-0.008 (-0.147 - 0.13)	0.905805	0.051 (-0.266 - 0.369)	0.751024	0.07 (-0.055 - 0.195)	0.272553	-0.065 (-0.163 - 0.032)	0.188439	-0.206 (-0.704 - 0.292)	0.418127	0.008 (-0.023 - 0.039)	0.606371	-0.017 (-0.05 - 0.017)	0.324708	-0.013 (-0.128 - 0.103)	0.829663	-0.027 (-0.104 - 0.05)	0.487329
p60.Src_seq.15433.4	SRC_Oncology	P12931	seq.15433.4	15433-4	Proto-oncogene tyrosine-protein kinase Src	p60-Src	6714	SRC	0.247174	4.90258e-05	POOR	0.0256352	0.678424	POOR	0.015996	0.795877	POOR	9	0.0299883	2.99883	0.0334163	3.34163	76.2281	76.3	2.54726	Overlap		0.197039	19.7039	0.226746	22.6746	-1.55168	-1.58355	0.323034		-0.121 (-0.331 - 0.089)	0.260024	-0.153 (-0.656 - 0.351)	0.552225	-0.005 (-0.195 - 0.186)	0.961856	0.032 (-0.117 - 0.18)	0.676693	-0.23 (-0.986 - 0.526)	0.551607	-0.082 (-0.128 - -0.035)	0.000626087	0.087 (0.038 - 0.137)	0.000669359	-0.255 (-0.429 - -0.081)	0.00430911	0.285 (0.173 - 0.397)	1.1211e-06
PACAP_seq.7780.34	MZB1_Inflammation	Q8WU39	seq.7780.34	7780-34	Marginal zone B- and B1-cell-specific protein	PACAP	51237	MZB1	-0.0666845	0.28034	POOR	0.260301	1.84073e-05	POOR	0.0907376	0.141467	POOR	9	0.0225072	2.25072	0.0353745	3.53745	479.825	480.4	16.9736	Overlap		0.0343498	3.43498	0.1317	13.17	-0.689169	-0.67225	0.189186		0.144 (0.006 - 0.282)	0.0414371	-0.054 (-0.375 - 0.266)	0.739336	0.081 (-0.045 - 0.207)	0.207893	-0.051 (-0.149 - 0.048)	0.314335	-0.255 (-0.758 - 0.248)	0.321478	-0.008 (-0.039 - 0.023)	0.619423	0.004 (-0.029 - 0.038)	0.798499	-0.021 (-0.138 - 0.096)	0.722794	0.007 (-0.071 - 0.085)	0.853592
PACR_seq.22566.53	ADCYAP1R1_Oncology	P41586	seq.22566.53	22566-53	Pituitary adenylate cyclase-activating polypeptide type I receptor	PACR	117	ADCYAP1R1	0.0825774	0.181013	POOR	-0.0474756	0.442392	POOR	-0.00566354	0.927027	POOR	9	0.141195	14.1195	0.14799	14.799	150.716	151.6	22.3043	Overlap	Intra-CV	0.176065	17.6065	0.226359	22.6359	-0.323173	-0.3324	0.322497		-0.112 (-0.231 - 0.007)	0.066078	0.086 (-0.194 - 0.365)	0.548852	-0.121 (-0.229 - -0.012)	0.0307765	-0.011 (-0.097 - 0.074)	0.794276	-0.111 (-0.54 - 0.318)	0.611771	0.038 (0.011 - 0.064)	0.00595747	-0.044 (-0.072 - -0.015)	0.00279039	0.071 (-0.029 - 0.172)	0.164693	-0.02 (-0.087 - 0.047)	0.566853
PAFA2_seq.18914.188	PAFAH2_Oncology_II	Q99487	seq.18914.188	18914-188	Platelet-activating factor acetylhydrolase 2, cytoplasmic	PAFA2	5051	PAFAH2	0.218311	0.000352243	POOR	-0.0143699	0.816238	POOR	0.0717202	0.245527	POOR	9	0.0539373	5.39373	0.0574388	5.74388	63.4312	63.4	3.64342	Overlap		0.396499	39.6499	0.389839	38.9839	-0.3774	-0.27955	0.542648		-0.141 (-0.269 - -0.012)	0.0324686	0.14 (-0.16 - 0.441)	0.360737	0.101 (-0.021 - 0.223)	0.104845	-0.109 (-0.203 - -0.014)	0.0249453	0.278 (-0.188 - 0.744)	0.243355	0.049 (0.02 - 0.077)	0.000957458	-0.056 (-0.087 - -0.025)	0.000404283	0.142 (0.034 - 0.249)	0.0106118	-0.008 (-0.08 - 0.065)	0.837814
PAK4_seq.13719.19	PAK4_Neurology	O96013	seq.13719.19	13719-19	Serine/threonine-protein kinase PAK 4	PAK4	10298	PAK4	0.00561404	0.927663	POOR	0.114817	0.0624804	POOR	-0.0359282	0.561118	POOR	9	0.0463897	4.63897	0.0725477	7.25477	177.353	176.6	12.8666	Overlap		0.157605	15.7605	0.221085	22.1085	-0.15165	-0.1826	0.31516		-0.125 (-0.265 - 0.015)	0.0808027	-0.056 (-0.391 - 0.279)	0.743786	0.018 (-0.111 - 0.146)	0.788836	-0.086 (-0.186 - 0.013)	0.0892969	0.167 (-0.336 - 0.671)	0.515191	0.022 (-0.009 - 0.054)	0.164505	-0.025 (-0.059 - 0.009)	0.154981	0.119 (0.002 - 0.236)	0.0476427	0.018 (-0.06 - 0.097)	0.652288
paraoxonase.1_seq.4261.55	PON1_Inflammation_II	P27169	seq.4261.55	4261-55	Serum paraoxonase/arylesterase 1	paraoxonase 1	5444	PON1	0.0703132	0.254936	POOR	-0.162416	0.0081933	POOR	-0.0536173	0.385575	POOR	9	0.029481	2.9481	0.0375732	3.75732	170.372	172.05	6.40142	Overlap		0.0727215	7.27215	0.184565	18.4565	-0.0208692	0.003	0.264045		-0.041 (-0.178 - 0.097)	0.563455	0.022 (-0.294 - 0.337)	0.892661	-0.102 (-0.227 - 0.022)	0.109358	-0.029 (-0.127 - 0.069)	0.561036	0.038 (-0.451 - 0.528)	0.878498	-0.009 (-0.04 - 0.022)	0.573414	0.009 (-0.024 - 0.042)	0.593344	0.018 (-0.097 - 0.133)	0.758057	-0.004 (-0.081 - 0.072)	0.913746
Parathyroid.Hormone1.34_seq.19640.2	PTH_Neurology_II	P01270	seq.19640.2	19640-2	Parathyroid Hormone1-34	Parathyroid Hormone1-34	5741	PTH	0.255053	2.74041e-05	POOR	-0.0318602	0.606314	POOR	0.0126261	0.838209	POOR	9	0.0414383	4.14383	0.0764875	7.64875	140.106	138.2	10.7164	Overlap		0.604356	60.4356	0.715376	71.5376	-1.06603	-1.1942	0.927459	Intra- & Inter-CV	0.071 (-0.051 - 0.192)	0.255258	0.159 (-0.124 - 0.441)	0.271113	0.099 (-0.019 - 0.217)	0.101092	0.07 (-0.023 - 0.162)	0.139837	0.367 (-0.07 - 0.805)	0.100795	0.016 (-0.012 - 0.043)	0.267257	-0.017 (-0.046 - 0.012)	0.255042	0.085 (-0.016 - 0.187)	0.101567	0.004 (-0.064 - 0.072)	0.913246
PARK7_seq.9845.33	PARK7_Neurology	Q99497	seq.9845.33	9845-33	Protein DJ-1	PARK7	11315	PARK7	0.123458	0.0450582	POOR	-0.0634594	0.304309	POOR	0.00575096	0.925904	POOR	9	0.0673294	6.73294	0.117912	11.7912	81.7906	80.55	9.6441	Overlap		0.121541	12.1541	0.686971	68.6971	-0.207915	-0.1388	0.896996	Inter-CV	-0.027 (-0.182 - 0.128)	0.73521	-0.026 (-0.382 - 0.33)	0.884803	0.02 (-0.12 - 0.16)	0.776229	-0.021 (-0.13 - 0.088)	0.705595	0.304 (-0.249 - 0.858)	0.281832	0.019 (-0.016 - 0.053)	0.285869	-0.018 (-0.055 - 0.019)	0.344015	0.009 (-0.12 - 0.139)	0.886672	-0.042 (-0.128 - 0.044)	0.335343
PARP.BRCT.domain_seq.10534.40	PARP1_Inflammation	P09874	seq.10534.40	10534-40	Poly [ADP-ribose] polymerase 1:BRCA1 C-terminal:BRCA1 C-terminus domian	PARP:BRCT domain	142	PARP1	0.0205806	0.739252	POOR	-0.140046	0.0228512	POOR	-0.148204	0.0159554	POOR	9	0.0583426	5.83426	0.0906473	9.06473	161.356	158.7	14.6265	Overlap		0.120698	12.0698	0.138549	13.8549	-1.26903	-1.26605	0.198935		-0.223 (-0.405 - -0.041)	0.016894	0.175 (-0.258 - 0.607)	0.428626	0.014 (-0.154 - 0.181)	0.873895	-0.072 (-0.202 - 0.059)	0.282687	0.495 (-0.161 - 1.151)	0.140094	0.008 (-0.034 - 0.049)	0.716332	0.001 (-0.043 - 0.046)	0.954641	0.075 (-0.08 - 0.231)	0.341298	0.042 (-0.061 - 0.145)	0.426064
PARP.region.1_seq.8893.29	PARP1_Inflammation	P09874	seq.8893.29	8893-29	Poly [ADP-ribose] polymerase 1:region 1	PARP:region 1	142	PARP1	-0.0518938	0.401055	POOR	0.0421392	0.495407	POOR	-0.0165777	0.788625	POOR	9	0.0235578	2.35578	0.0252218	2.52218	225.056	223.4	5.67632	Overlap		0.120698	12.0698	0.138549	13.8549	-1.26903	-1.26605	0.198935		0.086 (-0.041 - 0.212)	0.187324	-0.083 (-0.375 - 0.21)	0.579136	0.039 (-0.077 - 0.155)	0.508308	0.045 (-0.045 - 0.136)	0.329669	-0.201 (-0.661 - 0.259)	0.392341	-0.019 (-0.048 - 0.009)	0.187443	0.013 (-0.017 - 0.044)	0.392073	-0.074 (-0.181 - 0.032)	0.170414	0.016 (-0.055 - 0.086)	0.666995
PCAT2_seq.11175.45	LPCAT2_Oncology	Q7L5N7	seq.11175.45	11175-45	Lysophosphatidylcholine acyltransferase 2	PCAT2	54947	LPCAT2	0.116885	0.0578733	POOR	-0.100803	0.102206	POOR	-0.101442	0.10004	POOR	9	0.00892304	0.892304	0.0140336	1.40336	306.222	307.3	4.29739	Overlap		0.123385	12.3385	0.150791	15.0791	-0.310838	-0.3037	0.216323		-0.075 (-0.199 - 0.048)	0.233525	0.225 (-0.065 - 0.515)	0.128509	-0.043 (-0.155 - 0.07)	0.459547	-0.17 (-0.256 - -0.085)	0.000120799	-0.065 (-0.512 - 0.381)	0.774749	0.055 (0.027 - 0.082)	0.000104289	-0.061 (-0.09 - -0.032)	5.64692e-05	0.195 (0.093 - 0.296)	0.000210349	-0.043 (-0.112 - 0.026)	0.2269
PCD12_seq.21704.8	PCDH12_Neurology_II	Q9NPG4	seq.21704.8	21704-8	Protocadherin-12	PCD12	51294	PCDH12	0.100933	0.101764	POOR	0.110338	0.0734946	POOR	-0.0443435	0.473108	POOR	9	0.0684528	6.84528	0.0921232	9.21232	46.4875	46.9	4.28258	Overlap		0.130197	13.0197	0.150011	15.0011	0.021128	0.0017	0.215218		-0.097 (-0.281 - 0.087)	0.304671	0.204 (-0.22 - 0.627)	0.34586	0.125 (-0.042 - 0.291)	0.14279	0.048 (-0.082 - 0.178)	0.471633	-0.183 (-0.854 - 0.488)	0.592793	-0.035 (-0.076 - 0.006)	0.0979864	0.03 (-0.015 - 0.074)	0.189331	-0.209 (-0.362 - -0.057)	0.00761493	0.018 (-0.085 - 0.12)	0.73802
PCNA_seq.2915.6	PCNA_Oncology_II	P12004	seq.2915.6	2915-6	Proliferating cell nuclear antigen	PCNA	5111	PCNA	0.0370878	0.548538	POOR	0.0743862	0.22837	POOR	-0.0383159	0.535368	POOR	9	0.0248586	2.48586	0.0318359	3.18359	119.331	120.2	3.79902	Overlap		0.244906	24.4906	0.266882	26.6882	-0.151479	-0.1402	0.378425		-0.089 (-0.264 - 0.086)	0.318235	-0.099 (-0.498 - 0.3)	0.627129	-0.062 (-0.221 - 0.097)	0.444263	0.013 (-0.111 - 0.137)	0.836525	0.6 (-0.032 - 1.232)	0.0638733	0.003 (-0.036 - 0.042)	0.883072	-0.002 (-0.044 - 0.04)	0.914123	0.017 (-0.13 - 0.163)	0.820628	-0.03 (-0.128 - 0.067)	0.541909
PD.1_seq.15623.1	PDCD1_Oncology	Q15116	seq.15623.1	15623-1	Programmed cell death protein 1	PD-1	5133	PDCD1	0.0340034	0.582301	POOR	0.14125	0.0216949	POOR	-0.00879638	0.886883	POOR	9	0.0256148	2.56148	0.0399426	3.99426	110.834	110.7	4.42701	Overlap		0.046293	4.6293	0.0711391	7.11391	0.00213462	0.01135	0.102503		-0.005 (-0.208 - 0.197)	0.958518	-0.176 (-0.643 - 0.29)	0.459143	0.088 (-0.097 - 0.273)	0.351505	-0.014 (-0.158 - 0.131)	0.853397	0.244 (-0.478 - 0.967)	0.507979	-0.015 (-0.06 - 0.031)	0.530413	0.002 (-0.047 - 0.051)	0.937888	-0.046 (-0.216 - 0.123)	0.591827	0.003 (-0.109 - 0.116)	0.952706
PD.1_seq.9227.15	PDCD1_Oncology	Q15116	seq.9227.15	9227-15	Programmed cell death protein 1	PD-1	5133	PDCD1	0.231744	0.000145061	POOR	-0.100565	0.103022	POOR	-0.143633	0.0195539	POOR	9	0.0287757	2.87757	0.0545095	5.45095	441.678	440.4	24.0757	Overlap		0.046293	4.6293	0.0711391	7.11391	0.00213462	0.01135	0.102503		-0.059 (-0.192 - 0.075)	0.389977	-0.149 (-0.479 - 0.182)	0.378939	-0.038 (-0.165 - 0.09)	0.561139	-0.07 (-0.169 - 0.029)	0.169614	0.422 (-0.05 - 0.894)	0.0809033	0.01 (-0.02 - 0.04)	0.500143	-0.011 (-0.043 - 0.021)	0.505673	0.033 (-0.079 - 0.145)	0.564401	-0.015 (-0.089 - 0.06)	0.699283
PD.L2_seq.3004.67	PDCD1LG2_Oncology	Q9BQ51	seq.3004.67	3004-67	Programmed cell death 1 ligand 2	PD-L2	80380	PDCD1LG2	0.0721436	0.242744	POOR	0.121911	0.0478375	POOR	-0.00657983	0.915262	POOR	9	0.0992613	9.92613	0.127476	12.7476	516.625	518.6	65.8572	Overlap		0.101297	10.1297	0.130753	13.0753	-0.429296	-0.40585	0.187837		0.006 (-0.137 - 0.149)	0.932287	-0.035 (-0.37 - 0.3)	0.837318	-0.147 (-0.276 - -0.018)	0.0266782	-0.001 (-0.103 - 0.101)	0.984415	-0.096 (-0.605 - 0.412)	0.710617	-0.006 (-0.038 - 0.026)	0.734172	0.004 (-0.031 - 0.038)	0.827754	-0.053 (-0.173 - 0.066)	0.384438	-0.008 (-0.088 - 0.071)	0.834367
PDCL2_seq.14192.31	PDCL2_Oncology_II	Q8N4E4	seq.14192.31	14192-31	Phosducin-like protein 2	PDCL2	132954	PDCL2	0.0452831	0.463773	POOR	0.119184	0.0530862	POOR	-0.123678	0.0446744	POOR	9	0.089048	8.9048	0.147016	14.7016	205.387	198.4	30.1953	Overlap		0.217988	21.7988	0.369148	36.9148	-0.0462958	0.007	0.515652		-0.187 (-0.325 - -0.049)	0.00848977	0.034 (-0.29 - 0.359)	0.835127	-0.145 (-0.271 - -0.018)	0.0258331	-0.064 (-0.164 - 0.035)	0.206665	-0.144 (-0.652 - 0.363)	0.577983	0.067 (0.036 - 0.097)	2.92688e-05	-0.065 (-0.098 - -0.032)	0.000140627	0.176 (0.06 - 0.293)	0.00326807	-0.055 (-0.133 - 0.023)	0.170772
PDE4D_seq.5255.22	PDE4D_Cardiometabolic_II	Q08499	seq.5255.22	5255-22	cAMP-specific 3',5'-cyclic phosphodiesterase 4D	PDE4D	5144	PDE4D	0.0679555	0.271254	POOR	0.0337212	0.585437	POOR	-0.0498175	0.420186	POOR	9	0.131595	13.1595	0.216487	21.6487	99.1719	94.1	21.4694	Overlap	Intra- & Inter-CV	0.204747	20.4747	0.305643	30.5643	-0.330758	-0.2972	0.431142		-0.228 (-0.372 - -0.084)	0.00214258	0.206 (-0.14 - 0.552)	0.24274	-0.081 (-0.215 - 0.054)	0.242115	-0.094 (-0.199 - 0.011)	0.0799204	-0.218 (-0.757 - 0.321)	0.429253	0.058 (0.025 - 0.091)	0.000595117	-0.057 (-0.093 - -0.022)	0.0016006	0.156 (0.033 - 0.279)	0.0137568	-0.055 (-0.138 - 0.028)	0.193854
PDE5A_seq.5256.86	PDE5A_Inflammation_II	O76074	seq.5256.86	5256-86	cGMP-specific 3',5'-cyclic phosphodiesterase	PDE5A	8654	PDE5A	0.180767	0.00320352	POOR	0.211159	0.000553005	POOR	-0.010309	0.867597	POOR	9	0.123204	12.3204	0.31599	31.599	217.787	200.6	68.8186	Overlap	Intra- & Inter-CV	0.0800018	8.00018	0.212739	21.2739	-1.81573	-1.8218	0.303527		-0.038 (-0.192 - 0.116)	0.630126	-0.145 (-0.508 - 0.218)	0.434794	-0.155 (-0.299 - -0.011)	0.0360556	-0.043 (-0.156 - 0.07)	0.454643	-0.401 (-0.96 - 0.157)	0.160313	0.019 (-0.015 - 0.053)	0.280554	-0.015 (-0.052 - 0.022)	0.431689	0.03 (-0.098 - 0.159)	0.645409	-0.104 (-0.189 - -0.02)	0.0165143
PDGF.AA_seq.4499.21	PDGFA_Cardiometabolic	P04085	seq.4499.21	4499-21	Platelet-derived growth factor subunit A	PDGF-AA	5154	PDGFA	0.270171	8.50777e-06	POOR	-0.0432742	0.483856	POOR	-0.0569461	0.356726	POOR	9	0.0464669	4.64669	0.0444445	4.44445	371.966	374.45	16.5318	Overlap		0.0581891	5.81891	0.205395	20.5395	-1.19088	-1.1448	0.293266		0.187 (0.052 - 0.321)	0.006952	-0.32 (-0.642 - 0.002)	0.0514751	-0.038 (-0.164 - 0.088)	0.556753	-0.091 (-0.188 - 0.007)	0.0710044	-0.345 (-0.837 - 0.147)	0.170984	-0.008 (-0.039 - 0.023)	0.624151	0.011 (-0.022 - 0.044)	0.520782	0.025 (-0.091 - 0.141)	0.6775	0.071 (-0.005 - 0.148)	0.0693211
PDGF.BB_seq.4149.8	PDGFB_Inflammation	P01127	seq.4149.8	4149-8	Platelet-derived growth factor subunit B	PDGF-BB	5155	PDGFB	-0.0497304	0.421001	POOR	-0.0388947	0.529215	POOR	0.0745717	0.227209	POOR	9	0.034	3.4	0.0527608	5.27608	168.872	171.1	8.90981	Overlap		0.13396	13.396	0.445069	44.5069	-1.97187	-1.81745	0.613316		-0.07 (-0.331 - 0.191)	0.599983	-0.145 (-0.756 - 0.466)	0.641679	0.033 (-0.204 - 0.27)	0.785938	0.007 (-0.177 - 0.192)	0.936978	0.418 (-0.519 - 1.354)	0.382966	-0.059 (-0.117 - -0.001)	0.0489213	0.071 (0.009 - 0.133)	0.0266102	-0.063 (-0.282 - 0.155)	0.571186	0.265 (0.123 - 0.406)	0.000305986
PDGF.CC_seq.3828.54	PDGFC_Oncology	Q9NRA1	seq.3828.54	3828-54	Platelet-derived growth factor C	PDGF-CC	56034	PDGFC	0.146309	0.01737	POOR	-0.0243087	0.694207	POOR	0.0208575	0.735874	POOR	9	0.0417424	4.17424	0.0513635	5.13635	123.578	123.1	6.3474	Overlap		0.11933	11.933	0.220339	22.0339	0.666135	0.66935	0.314122		0.059 (-0.077 - 0.194)	0.396706	0.046 (-0.266 - 0.358)	0.7729	0.218 (0.098 - 0.338)	0.0004438	-0.053 (-0.149 - 0.042)	0.275568	-0.125 (-0.608 - 0.358)	0.612146	-0.019 (-0.05 - 0.011)	0.215498	0.021 (-0.012 - 0.054)	0.209504	-0.043 (-0.156 - 0.071)	0.462327	-0.016 (-0.092 - 0.059)	0.676032
PDIA4_seq.7146.16	PDIA4_Cardiometabolic_II	P13667	seq.7146.16	7146-16	Protein disulfide-isomerase A4	PDIA4	9601	PDIA4	0.144173	0.0190947	POOR	0.191344	0.00178943	POOR	0.103768	0.0924589	POOR	9	0.0213302	2.13302	0.0260314	2.60314	314.688	312.8	8.19176	Overlap		0.215284	21.5284	0.350481	35.0481	-0.256777	-0.19105	0.491065		0.057 (-0.078 - 0.193)	0.408944	-0.185 (-0.497 - 0.127)	0.245407	-0.111 (-0.233 - 0.012)	0.0778018	0.09 (-0.005 - 0.185)	0.0653713	0.145 (-0.343 - 0.633)	0.560741	0.018 (-0.013 - 0.048)	0.255407	-0.012 (-0.045 - 0.02)	0.46565	0.095 (-0.018 - 0.208)	0.100045	-0.047 (-0.123 - 0.028)	0.21917
PDP1_seq.22005.8	PDP1_Oncology	Q9P0J1	seq.22005.8	22005-8	[Pyruvate dehydrogenase [acetyl-transferring]]-phosphatase 1, mitochondrial	PDP1	54704	PDP1	0.299858	6.91675e-07	POOR	0.152839	0.0129122	POOR	0.0285563	0.644169	POOR	9	0.0457571	4.57571	0.107195	10.7195	114.706	113	12.296	Overlap		0.144239	14.4239	0.233638	23.3638	-0.434996	-0.4111	0.332599		0.029 (-0.159 - 0.217)	0.764929	-0.185 (-0.615 - 0.244)	0.398126	0.284 (0.116 - 0.452)	0.00103141	-0.081 (-0.215 - 0.052)	0.231406	-0.147 (-0.828 - 0.534)	0.672029	0.004 (-0.039 - 0.046)	0.869296	-0.018 (-0.064 - 0.027)	0.430093	0.013 (-0.145 - 0.17)	0.875317	0.023 (-0.081 - 0.128)	0.661835
PDRG1_seq.12593.33	PDRG1_Neurology_II	Q9NUG6	seq.12593.33	12593-33	p53 and DNA damage-regulated protein 1	PDRG1	81572	PDRG1	0.157249	0.0105029	POOR	-0.168663	0.00601149	POOR	0.0526402	0.394306	POOR	9	0.0267503	2.67503	0.0379096	3.79096	320.881	318.7	12.1645	Overlap		0.189704	18.9704	0.23723	23.723	-0.192636	-0.22	0.337577		-0.09 (-0.255 - 0.075)	0.284093	-0.131 (-0.515 - 0.252)	0.50208	0.053 (-0.097 - 0.203)	0.489247	-0.127 (-0.243 - -0.011)	0.0327846	-0.284 (-0.899 - 0.33)	0.365167	-0.05 (-0.086 - -0.013)	0.00829758	0.049 (0.01 - 0.089)	0.0144346	-0.153 (-0.29 - -0.016)	0.0294241	0.105 (0.013 - 0.196)	0.0252873
PDXL2_seq.10616.67	PODXL2_Oncology	Q9NZ53	seq.10616.67	10616-67	Podocalyxin-like protein 2	PDXL2	50512	PODXL2	0.0307046	0.619442	POOR	-0.0205024	0.740208	POOR	-0.0248624	0.687601	POOR	9	0.0360993	3.60993	0.040313	4.0313	129.391	128.8	5.21613	Overlap		0.0570354	5.70354	0.147751	14.7751	-0.0635654	-0.1313	0.21201		-0.143 (-0.322 - 0.035)	0.11732	-0.064 (-0.481 - 0.353)	0.76403	-0.151 (-0.313 - 0.011)	0.0685024	0.017 (-0.11 - 0.144)	0.797307	-0.058 (-0.707 - 0.59)	0.860102	0.015 (-0.025 - 0.055)	0.469728	-0.016 (-0.06 - 0.027)	0.459599	-0.016 (-0.166 - 0.135)	0.84031	-0.059 (-0.158 - 0.041)	0.252117
PEAR1.CD_seq.8892.14	PEAR1_Cardiometabolic	Q5VY43	seq.8892.14	8892-14	Platelet endothelial aggregation receptor 1:Cytoplasmic domain	PEAR1:CD	375033	PEAR1	0.209212	0.000623684	POOR	-0.232346	0.000139232	POOR	0.158494	0.00989913	POOR	9	0.0567411	5.67411	0.098049	9.8049	203.931	198.8	19.9953	Overlap		0.0555147	5.55147	0.249857	24.9857	-0.007864	0.076	0.355024		0.109 (-0.059 - 0.276)	0.205778	0.216 (-0.181 - 0.613)	0.286488	-0.106 (-0.258 - 0.046)	0.172181	0.208 (0.091 - 0.324)	0.000549587	-0.095 (-0.701 - 0.511)	0.758326	0.022 (-0.016 - 0.06)	0.259384	-0.017 (-0.058 - 0.024)	0.410114	0.101 (-0.04 - 0.242)	0.16153	-0.034 (-0.128 - 0.06)	0.47604
PECI_seq.12859.33	ECI2_Cardiometabolic_II	O75521	seq.12859.33	12859-33	Enoyl-CoA delta isomerase 2, mitochondrial	PECI	10455	ECI2	0.14077	0.0221495	POOR	-0.00418208	0.946081	POOR	-0.0504439	0.414359	POOR	9	0.0440043	4.40043	0.0457512	4.57512	276.472	273.1	12.6489	Overlap		0.382978	38.2978	0.412912	41.2912	0.164746	0.213	0.572421		0.034 (-0.085 - 0.153)	0.57325	-0.031 (-0.305 - 0.243)	0.824225	-0.029 (-0.137 - 0.079)	0.596144	0.026 (-0.058 - 0.11)	0.543756	-0.12 (-0.541 - 0.302)	0.578635	0.015 (-0.012 - 0.042)	0.269975	-0.009 (-0.038 - 0.019)	0.522655	0.078 (-0.021 - 0.177)	0.125019	-0.009 (-0.075 - 0.057)	0.794302
PECR_seq.17776.15	PECR_Cardiometabolic_II	Q9BY49	seq.17776.15	17776-15	Peroxisomal trans-2-enoyl-CoA reductase	PECR	55825	PECR	0.223425	0.000252843	POOR	-0.00201598	0.973993	POOR	0.0426983	0.489699	POOR	9	0.0299941	2.99941	0.0377722	3.77722	291.656	290.8	11.0165	Overlap		0.120549	12.0549	0.144584	14.4584	-0.0525731	-0.0681	0.207512		-0.06 (-0.148 - 0.027)	0.178757	0.002 (-0.202 - 0.206)	0.984301	-0.046 (-0.126 - 0.033)	0.25388	-0.075 (-0.137 - -0.014)	0.0166259	-0.235 (-0.546 - 0.075)	0.13842	0.015 (-0.005 - 0.034)	0.143565	-0.013 (-0.034 - 0.009)	0.244985	0.071 (-0.003 - 0.144)	0.0594788	-0.019 (-0.068 - 0.029)	0.435657
PEDF_seq.9211.19	SERPINF1_Inflammation_II	P36955	seq.9211.19	9211-19	Pigment epithelium-derived factor	PEDF	5176	SERPINF1	0.222984	0.000260252	POOR	-0.311465	2.39473e-07	POOR	-0.336403	2.09286e-08	POOR	9	0.0457076	4.57076	0.0585444	5.85444	217859	218405	12754.4	Overlap		0.035471	3.5471	0.0830662	8.30662	-0.112592	-0.12	0.119633		-0.117 (-0.234 - 0)	0.0509048	-0.288 (-0.567 - -0.009)	0.0427717	-0.066 (-0.174 - 0.042)	0.233096	-0.073 (-0.157 - 0.011)	0.0907179	0.19 (-0.246 - 0.626)	0.39416	0.002 (-0.025 - 0.028)	0.910832	0 (-0.029 - 0.028)	0.974143	0.034 (-0.066 - 0.134)	0.505475	0.036 (-0.03 - 0.103)	0.285805
Persephin_seq.2696.87	PSPN_Inflammation	O60542	seq.2696.87	2696-87	Persephin	Persephin	5623	PSPN	0.00466237	0.9399	POOR	-0.0146541	0.812669	POOR	0.0309956	0.616126	POOR	9	0.0284339	2.84339	0.0336095	3.36095	129.238	129.6	4.34361	Overlap		0.0739081	7.39081	0.160562	16.0562	0.876277	0.8544	0.23017		0.068 (-0.104 - 0.241)	0.436896	-0.117 (-0.514 - 0.28)	0.56363	-0.022 (-0.178 - 0.134)	0.782101	-0.027 (-0.148 - 0.094)	0.663684	0.336 (-0.281 - 0.954)	0.286563	0.045 (0.006 - 0.083)	0.0230032	-0.05 (-0.091 - -0.009)	0.0179817	0.125 (-0.018 - 0.268)	0.0888053	-0.023 (-0.119 - 0.073)	0.639312
PGD2.synthase_seq.10514.5	PTGDS_Cardiometabolic	P41222	seq.10514.5	10514-5	Prostaglandin-H2 D-isomerase	PGD2 synthase	5730	PTGDS	0.290691	1.7248e-06	POOR	0.00667683	0.914018	POOR	-0.0495138	0.423028	POOR	9	0.0446795	4.46795	0.0455408	4.55408	150110	151121	6836.13	Overlap		0.032851	3.2851	0.526687	52.6687	0.224344	0.0373	0.713844		0.061 (-0.053 - 0.176)	0.293674	0.143 (-0.122 - 0.408)	0.289954	0.036 (-0.076 - 0.147)	0.531925	-0.054 (-0.141 - 0.033)	0.228493	0.445 (0.038 - 0.852)	0.0332702	0.023 (-0.003 - 0.049)	0.0809787	-0.023 (-0.051 - 0.004)	0.100789	0.087 (-0.008 - 0.183)	0.0748361	0.025 (-0.039 - 0.089)	0.437325
PGES2_seq.18458.4	PTGES2_Inflammation_II	Q9H7Z7	seq.18458.4	18458-4	Prostaglandin E synthase 2	PGES2	80142	PTGES2	-0.0201603	0.74439	POOR	0.0845042	0.17101	POOR	-0.00535085	0.931046	POOR	9	0.0606445	6.06445	0.0952467	9.52467	236.534	238.4	22.5291	Overlap		0.296837	29.6837	0.328091	32.8091	-0.207531	-0.19675	0.461291		-0.011 (-0.158 - 0.136)	0.881786	-0.048 (-0.392 - 0.296)	0.78368	-0.077 (-0.209 - 0.055)	0.255924	0.029 (-0.074 - 0.133)	0.576935	-0.232 (-0.756 - 0.291)	0.385414	-0.002 (-0.035 - 0.031)	0.89614	-0.002 (-0.038 - 0.033)	0.898957	-0.061 (-0.183 - 0.062)	0.332424	-0.008 (-0.089 - 0.074)	0.848864
PGRP.I.beta_seq.19821.10	PGLYRP4_Cardiometabolic_II	Q96LB8	seq.19821.10	19821-10	Peptidoglycan recognition protein I-beta	PGRP-I-beta	57115	PGLYRP4	0.188511	0.00209777	POOR	-0.0166772	0.787387	POOR	0.000108264	0.998603	POOR	9	0.149772	14.9772	0.243513	24.3513	434.741	415.1	105.865	Overlap	Intra- & Inter-CV	0.268022	26.8022	0.318834	31.8834	0.170073	0.22895	0.448893		0.021 (-0.097 - 0.139)	0.727694	0.115 (-0.161 - 0.39)	0.415237	-0.057 (-0.164 - 0.05)	0.296789	-0.088 (-0.171 - -0.006)	0.0374179	-0.004 (-0.429 - 0.422)	0.986878	0.041 (0.015 - 0.067)	0.00243141	-0.039 (-0.067 - -0.011)	0.00657641	0.157 (0.06 - 0.254)	0.00176128	-0.027 (-0.093 - 0.039)	0.424171
PGRP.S_seq.14064.21	PGLYRP1_Cardiometabolic	O75594	seq.14064.21	14064-21	Peptidoglycan recognition protein 1	PGRP-S	8993	PGLYRP1	0.259501	1.95684e-05	POOR	0.0561492	0.363506	POOR	0.0202994	0.742689	POOR	9	0.0341472	3.41472	0.0473681	4.73681	141.669	141.9	6.71058	Overlap		0.0378159	3.78159	0.285274	28.5274	0.125656	0.1606	0.40354		0.125 (-0.003 - 0.253)	0.0569702	0.289 (-0.014 - 0.591)	0.0617257	0.096 (-0.025 - 0.217)	0.120222	0.066 (-0.028 - 0.161)	0.17125	0.484 (0.01 - 0.958)	0.0466598	-0.008 (-0.037 - 0.022)	0.603909	0.003 (-0.029 - 0.034)	0.858056	-0.019 (-0.128 - 0.091)	0.73978	0.011 (-0.062 - 0.084)	0.773143
PHOP1_seq.20428.5	PHOSPHO1_Neurology	Q8TCT1	seq.20428.5	20428-5	Phosphoethanolamine/phosphocholine phosphatase	PHOP1	162466	PHOSPHO1	0.0710439	0.250019	POOR	0.0173431	0.779113	POOR	0.0372912	0.546346	POOR	9	0.0493372	4.93372	0.109965	10.9965	54.2406	53.4	5.96457	Overlap		0.0942087	9.42087	0.201643	20.1643	0.0893923	0.0695	0.288016		-0.025 (-0.172 - 0.123)	0.741583	0.307 (-0.051 - 0.665)	0.092797	0.039 (-0.098 - 0.176)	0.580523	-0.004 (-0.111 - 0.103)	0.94478	0.042 (-0.484 - 0.569)	0.875469	-0.01 (-0.043 - 0.023)	0.562462	0.008 (-0.028 - 0.044)	0.658379	-0.051 (-0.175 - 0.073)	0.421045	0.07 (-0.012 - 0.152)	0.0973991
PILRA_seq.8825.4	PILRA_Neurology	Q9UKJ1	seq.8825.4	8825-4	Paired immunoglobulin-like type 2 receptor alpha	PILRA	29992	PILRA	0.127843	0.0379063	POOR	-0.220684	0.000302287	POOR	-0.254824	2.7879e-05	POOR	9	0.0411699	4.11699	0.066266	6.6266	228.266	226	15.1263	Overlap		0.0206071	2.06071	0.171353	17.1353	0.1796	0.276	0.245424		0.025 (-0.117 - 0.167)	0.729085	-0.219 (-0.55 - 0.112)	0.194218	0.035 (-0.094 - 0.163)	0.595356	-0.062 (-0.162 - 0.038)	0.227891	0.103 (-0.404 - 0.611)	0.690578	0.015 (-0.016 - 0.047)	0.34284	-0.016 (-0.05 - 0.019)	0.373275	0.039 (-0.08 - 0.157)	0.525451	-0.021 (-0.1 - 0.058)	0.597894
PKB.beta_seq.5360.9	AKT2_Neurology_II	P31751	seq.5360.9	5360-9	RAC-beta serine/threonine-protein kinase	PKB beta	208	AKT2	0.0909677	0.140456	POOR	0.135362	0.0278734	POOR	-0.121495	0.048609	POOR	9	0.0669549	6.69549	0.0744235	7.44235	72.0156	71.3	5.35965	Overlap		0.358616	35.8616	0.578756	57.8756	-0.714816	-0.6289	0.775441		-0.035 (-0.203 - 0.134)	0.687389	-0.028 (-0.413 - 0.357)	0.885326	-0.061 (-0.214 - 0.092)	0.436904	0.007 (-0.113 - 0.126)	0.910237	-0.292 (-0.901 - 0.317)	0.347777	-0.033 (-0.071 - 0.004)	0.0826982	0.047 (0.007 - 0.087)	0.0233656	-0.094 (-0.234 - 0.046)	0.189238	0.022 (-0.071 - 0.116)	0.639877
PKD2.CD.1_seq.13486.9	PKD2_Cardiometabolic_II	Q13563	seq.13486.9	13486-9	Polycystin-2:Cytoplasmic domain 1	PKD2:CD 1	5311	PKD2	0.263212	1.47064e-05	POOR	0.0180553	0.77029	POOR	-0.0516365	0.403397	POOR	9	0.0331294	3.31294	0.033285	3.3285	122.006	121.4	4.06098	Overlap		0.312703	31.2703	0.420653	42.0653	-0.586708	-0.72935	0.58233		0.037 (-0.1 - 0.175)	0.59735	-0.15 (-0.473 - 0.173)	0.361808	0.089 (-0.036 - 0.214)	0.163337	0.137 (0.04 - 0.233)	0.0057579	-0.038 (-0.533 - 0.457)	0.879839	-0.032 (-0.062 - -0.001)	0.0443676	0.031 (-0.002 - 0.064)	0.0644194	-0.113 (-0.227 - 0.001)	0.053717	0.042 (-0.035 - 0.118)	0.284983
PKD2.CD.4_seq.13745.10	PKD2_Cardiometabolic_II	Q13563	seq.13745.10	13745-10	Polycystin-2:Cytoplasmic domain 4	PKD2:CD 4	5311	PKD2	-0.0093264	0.880117	POOR	0.00558946	0.927979	POOR	0.0391644	0.526362	POOR	9	0.0218171	2.18171	0.0283548	2.83548	146.081	145.6	4.14211	Overlap		0.312703	31.2703	0.420653	42.0653	-0.586708	-0.72935	0.58233		-0.158 (-0.303 - -0.013)	0.033479	-0.072 (-0.408 - 0.263)	0.672973	-0.127 (-0.26 - 0.006)	0.0624807	0.082 (-0.022 - 0.186)	0.122332	-0.147 (-0.678 - 0.384)	0.58736	-0.008 (-0.041 - 0.026)	0.656252	0.007 (-0.029 - 0.042)	0.709129	-0.037 (-0.16 - 0.086)	0.558575	0.032 (-0.05 - 0.114)	0.44405
Plasmin_seq.4150.75	PLG_Inflammation_II	P00747	seq.4150.75	4150-75	Plasmin	Plasmin	5340	PLG	0.12148	0.0486373	POOR	-0.146441	0.017268	POOR	-0.203847	0.000863956	POOR	9	0.0411371	4.11371	0.0433896	4.33896	431.309	426.45	18.7143	Overlap		0.0353081	3.53081	0.231982	23.1982	-0.181638	-0.1285	0.330304		-0.049 (-0.191 - 0.094)	0.50286	-0.121 (-0.453 - 0.211)	0.475663	-0.038 (-0.167 - 0.091)	0.566348	-0.07 (-0.171 - 0.03)	0.170251	-0.044 (-0.56 - 0.472)	0.867939	0.019 (-0.013 - 0.051)	0.238894	-0.011 (-0.045 - 0.023)	0.533304	0.057 (-0.062 - 0.176)	0.349546	-0.008 (-0.088 - 0.071)	0.838436
PLS3_seq.11407.57	PLSCR3_Neurology_II	Q9NRY6	seq.11407.57	11407-57	Phospholipid scramblase 3	PLS3	57048	PLSCR3	0.0944893	0.125668	POOR	-0.0224687	0.716316	POOR	-0.0679211	0.271497	POOR	9	0.0416581	4.16581	0.0550243	5.50243	165.575	164.9	9.11065	Overlap		0.122692	12.2692	0.170606	17.0606	0.17912	0.1944	0.24437		-0.026 (-0.149 - 0.097)	0.677093	-0.109 (-0.392 - 0.175)	0.452231	-0.058 (-0.17 - 0.055)	0.314381	0.024 (-0.064 - 0.112)	0.592667	-0.229 (-0.669 - 0.211)	0.308745	0.005 (-0.023 - 0.032)	0.734111	-0.002 (-0.032 - 0.028)	0.897331	-0.024 (-0.127 - 0.079)	0.647086	-0.007 (-0.075 - 0.061)	0.84053
PLTP_seq.15475.4	PLTP_Cardiometabolic	P55058	seq.15475.4	15475-4	Phospholipid transfer protein	PLTP	5360	PLTP	0.139717	0.023246	POOR	0.117594	0.0563602	POOR	0.165086	0.00718652	POOR	9	0.0208672	2.08672	0.0329816	3.29816	70218.4	69663.2	2315.91	Overlap		0.0397724	3.97724	0.50689	50.689	-0.101968	-0.0082	0.689902		0.027 (-0.069 - 0.123)	0.578942	-0.003 (-0.221 - 0.216)	0.980676	-0.025 (-0.113 - 0.062)	0.57418	0.032 (-0.036 - 0.1)	0.356368	0.28 (-0.112 - 0.672)	0.162543	0.001 (-0.02 - 0.022)	0.927518	0.001 (-0.023 - 0.024)	0.962154	-0.018 (-0.098 - 0.062)	0.661561	-0.02 (-0.074 - 0.033)	0.454206
PLTP_seq.6263.77	PLTP_Cardiometabolic	P55058	seq.6263.77	6263-77	Phospholipid transfer protein	PLTP	5360	PLTP	0.0403158	0.514265	POOR	-0.285249	2.46504e-06	POOR	-0.230062	0.000162576	POOR	9	0.125279	12.5279	0.258005	25.8005	203.609	193.5	52.5323	Overlap	Intra- & Inter-CV	0.0397724	3.97724	0.50689	50.689	-0.101968	-0.0082	0.689902		-0.07 (-0.223 - 0.083)	0.36969	-0.066 (-0.417 - 0.286)	0.713596	0.002 (-0.136 - 0.14)	0.978418	-0.084 (-0.191 - 0.023)	0.125489	-0.005 (-0.551 - 0.542)	0.98694	0.011 (-0.023 - 0.045)	0.523147	-0.016 (-0.052 - 0.021)	0.405341	-0.004 (-0.132 - 0.124)	0.950586	-0.03 (-0.115 - 0.055)	0.494547
PMVK_seq.12450.42	PMVK_Neurology	Q15126	seq.12450.42	12450-42	Phosphomevalonate kinase	PMVK	10654	PMVK	0.0336053	0.586727	POOR	0.0907016	0.141625	POOR	-0.0412584	0.50447	POOR	9	0.0349273	3.49273	0.0600733	6.00733	162.912	161.6	9.78668	Overlap		0.337454	33.7454	0.399478	39.9478	-1.78916	-1.90495	0.555129		0.007 (-0.176 - 0.19)	0.942468	-0.036 (-0.456 - 0.384)	0.86623	0.055 (-0.113 - 0.224)	0.519267	0.074 (-0.057 - 0.205)	0.269653	0.406 (-0.246 - 1.057)	0.223544	-0.039 (-0.08 - 0.001)	0.0598415	0.047 (0.003 - 0.09)	0.0375073	-0.078 (-0.231 - 0.074)	0.316154	0.051 (-0.05 - 0.153)	0.321736
PNPT1_seq.21378.7	PNPT1_Inflammation	Q8TCS8	seq.21378.7	21378-7	Polyribonucleotide nucleotidyltransferase 1, mitochondrial	PNPT1	87178	PNPT1	0.294375	1.12367e-06	POOR	0.0189085	0.759759	POOR	-0.00329867	0.957459	POOR	9	0.0281053	2.81053	0.0286889	2.86889	123.766	123.1	3.5507	Overlap		0.280622	28.0622	0.382402	38.2402	0.308931	0.52345	0.532976		-0.206 (-0.385 - -0.028)	0.0245139	0.315 (-0.115 - 0.745)	0.150998	-0.016 (-0.181 - 0.149)	0.85067	0.145 (0.018 - 0.273)	0.0261013	-0.506 (-1.152 - 0.14)	0.12624	-0.114 (-0.153 - -0.076)	1.47775e-08	0.121 (0.08 - 0.162)	2.58905e-08	-0.345 (-0.491 - -0.198)	6.19555e-06	0.194 (0.095 - 0.292)	0.000147208
Poliovirus.receptor_seq.8064.125	PVR_Neurology	P15151	seq.8064.125	8064-125	Poliovirus receptor	Poliovirus receptor	5817	PVR	0.273169	6.68895e-06	POOR	-0.319769	1.08985e-07	POOR	-0.230611	0.000156646	POOR	9	0.0409524	4.09524	0.0413108	4.13108	104.303	105.1	4.30884	Overlap		0.0662338	6.62338	0.264047	26.4047	0.0967308	0.11995	0.374539		-0.107 (-0.25 - 0.036)	0.142177	0.075 (-0.26 - 0.41)	0.659195	-0.057 (-0.187 - 0.072)	0.388167	-0.082 (-0.182 - 0.019)	0.112961	-0.258 (-0.777 - 0.261)	0.330302	0.001 (-0.031 - 0.034)	0.928174	-0.009 (-0.044 - 0.025)	0.594692	0.019 (-0.101 - 0.139)	0.759242	0.054 (-0.025 - 0.134)	0.182537
PPIE_seq.5238.26	PPIE_Oncology_II	Q9UNP9	seq.5238.26	5238-26	Peptidyl-prolyl cis-trans isomerase E	PPIE	10450	PPIE	-0.0911818	0.139521	POOR	0.0724096	0.241007	POOR	-0.00462608	0.940367	POOR	9	0.048943	4.8943	0.083087	8.3087	329.994	334.9	27.4182	Overlap		0.370847	37.0847	0.55425	55.425	0.0702708	0.30345	0.746701		0.018 (-0.04 - 0.075)	0.548004	0.126 (-0.252 - 0.504)	0.512721	0.038 (-0.013 - 0.09)	0.144678	-0.016 (-0.056 - 0.025)	0.447922	0.065 (-0.137 - 0.267)	0.52877	-0.004 (-0.017 - 0.009)	0.533459	0.006 (-0.008 - 0.02)	0.397588	-0.008 (-0.055 - 0.04)	0.755848	-0.003 (-0.035 - 0.029)	0.857713
PQBP1_seq.11432.11	PQBP1_Oncology	O60828	seq.11432.11	11432-11	Polyglutamine-binding protein 1	PQBP1	10084	PQBP1	0.0627513	0.309748	POOR	0.0164101	0.790712	POOR	0.0136131	0.825756	POOR	9	0.10457	10.457	0.109435	10.9435	26.2812	26.35	2.87609	Overlap		0.311409	31.1409	0.318931	31.8931	-0.196412	-0.18115	0.449024		-0.086 (-0.192 - 0.021)	0.114929	0.144 (-0.108 - 0.397)	0.262082	0.047 (-0.05 - 0.144)	0.343021	0.052 (-0.023 - 0.128)	0.175821	0.051 (-0.334 - 0.435)	0.796099	-0.01 (-0.034 - 0.014)	0.425598	0.008 (-0.018 - 0.034)	0.550757	-0.055 (-0.145 - 0.034)	0.22674	-0.027 (-0.086 - 0.033)	0.383047
PRC1_seq.11591.43	PRC1_Oncology_II	O43663	seq.11591.43	11591-43	Protein regulator of cytokinesis 1	PRC1	9055	PRC1	0.202065	0.000960985	POOR	-0.00640779	0.91747	POOR	0.0956563	0.121042	POOR	9	0.0200474	2.00474	0.0258056	2.58056	100.597	101.4	2.59596	Overlap		0.24542	24.542	0.263174	26.3174	0.161362	0.0854	0.373341		-0.038 (-0.187 - 0.111)	0.617529	0.387 (0.037 - 0.737)	0.0302846	-0.031 (-0.168 - 0.105)	0.651655	-0.104 (-0.21 - 0.001)	0.0542967	-0.096 (-0.633 - 0.44)	0.725222	0.024 (-0.01 - 0.057)	0.17126	-0.03 (-0.066 - 0.006)	0.10868	0.112 (-0.013 - 0.238)	0.0792018	0.024 (-0.06 - 0.107)	0.579239
PRDC1_seq.20950.159	PRTFDC1_Neurology	Q9NRG1	seq.20950.159	20950-159	Phosphoribosyltransferase domain-containing protein 1	PRDC1	56952	PRTFDC1	0.29474	1.08831e-06	POOR	-0.0996147	0.106335	POOR	-0.0181948	0.768565	POOR	9	0.102401	10.2401	0.314727	31.4727	177.697	166.1	55.926	Overlap	Inter-CV	707.868	70786.8	1.83078	183.078	-0.735227	-0.3144	1.74952	Intra- & Inter-CV	0.065 (-0.05 - 0.18)	0.269828	0.018 (-0.247 - 0.283)	0.895067	-0.105 (-0.213 - 0.002)	0.0565062	0.169 (0.087 - 0.251)	7.17004e-05	-0.406 (-0.814 - 0.002)	0.0521073	-0.053 (-0.079 - -0.028)	3.98638e-05	0.059 (0.032 - 0.086)	2.66542e-05	-0.162 (-0.257 - -0.068)	0.000884413	0.033 (-0.031 - 0.097)	0.314159
PRG3_seq.9015.1	PRG3_Cardiometabolic_II	Q9Y2Y8	seq.9015.1	9015-1	Proteoglycan 3	PRG3	10394	PRG3	0.159595	0.00939102	POOR	0.101101	0.10119	POOR	0.123901	0.0442884	POOR	9	0.0416923	4.16923	0.0830686	8.30686	59.3	58.5	4.92597	Overlap		0.0528293	5.28293	0.14524	14.524	0.575531	0.54525	0.208445		0.015 (-0.169 - 0.2)	0.86988	0.144 (-0.284 - 0.572)	0.510214	0.017 (-0.15 - 0.184)	0.842597	-0.16 (-0.288 - -0.031)	0.0154222	0.18 (-0.491 - 0.851)	0.599527	0.003 (-0.038 - 0.044)	0.884902	-0.002 (-0.047 - 0.042)	0.922613	0.048 (-0.106 - 0.202)	0.541153	0.032 (-0.071 - 0.134)	0.546746
Protease.nexin.I_seq.19154.41	SERPINE2_Cardiometabolic_II	P07093	seq.19154.41	19154-41	Glia-derived nexin	Protease nexin I	5270	SERPINE2	0.222725	0.000273664	POOR	-0.118253	0.0549837	POOR	0.0327127	0.59671	POOR	9	0.07723	7.723	0.0929411	9.29411	7653.66	7756.9	711.339	Overlap		0.0732164	7.32164	0.779449	77.9449	-0.126115	0.2809	0.994	Inter-CV	0.047 (-0.057 - 0.15)	0.37615	-0.011 (-0.25 - 0.228)	0.929815	-0.04 (-0.137 - 0.057)	0.418907	0.083 (0.008 - 0.158)	0.0312365	-0.156 (-0.528 - 0.216)	0.412264	-0.039 (-0.062 - -0.016)	0.000854826	0.041 (0.017 - 0.066)	0.00110778	-0.152 (-0.236 - -0.067)	0.000533152	-0.006 (-0.064 - 0.052)	0.83467
Protein.disulfide.isomerase_seq.4278.14	P4HB_Oncology	P07237	seq.4278.14	4278-14	Protein disulfide-isomerase	Protein disulfide-isomerase	5034	P4HB	0.0962035	0.11892	POOR	0.142311	0.0207175	POOR	0.123522	0.0449464	POOR	9	0.0568158	5.68158	0.0873803	8.73803	38.5438	38.4	3.36796	Overlap		0.0735559	7.35559	0.287151	28.7151	0.238088	0.24715	0.406093		0.021 (-0.105 - 0.147)	0.746478	0.129 (-0.163 - 0.421)	0.386	0.078 (-0.036 - 0.192)	0.181832	0.043 (-0.046 - 0.132)	0.348189	0.159 (-0.299 - 0.617)	0.497157	-0.014 (-0.042 - 0.014)	0.32345	0.012 (-0.019 - 0.042)	0.449201	-0.066 (-0.171 - 0.039)	0.220297	0.066 (-0.003 - 0.136)	0.0628869
Protein.phophatase.2Ca_seq.12619.14	PPM1A_Oncology	P35813	seq.12619.14	12619-14	Protein phosphatase 1A	Protein phophatase 2Ca	5494	PPM1A	0.299871	6.9088e-07	POOR	-0.0680072	0.270889	POOR	-0.117481	0.0565989	POOR	9	0.0222987	2.22987	0.0288296	2.88296	349.688	347.55	10.0813	Overlap		0.145237	14.5237	0.175049	17.5049	-0.00598846	-0.01495	0.250639		0.25 (0.1 - 0.4)	0.00124446	0.111 (-0.242 - 0.464)	0.53798	-0.07 (-0.216 - 0.077)	0.35235	0.367 (0.262 - 0.472)	5.69897e-11	0.141 (-0.423 - 0.706)	0.623927	-0.009 (-0.044 - 0.026)	0.63003	0.005 (-0.033 - 0.043)	0.795616	-0.023 (-0.153 - 0.108)	0.734549	0.046 (-0.041 - 0.133)	0.299049
Prothrombin_seq.5316.54	F2_Inflammation_II	P00734	seq.5316.54	5316-54	Prothrombin	Prothrombin	2147	F2	0.0768654	0.213045	POOR	0.00253018	0.967363	POOR	-0.133786	0.0297634	POOR	9	0.0206091	2.06091	0.0251667	2.51667	68182.6	68050.5	1715.93	Overlap		0.111605	11.1605	0.235338	23.5338	-0.0065	0.03375	0.334956		-0.188 (-0.312 - -0.064)	0.00316066	0.076 (-0.216 - 0.368)	0.610974	-0.045 (-0.162 - 0.073)	0.454761	-0.041 (-0.133 - 0.05)	0.378588	-0.245 (-0.708 - 0.219)	0.301932	-0.009 (-0.038 - 0.019)	0.527291	0.013 (-0.018 - 0.044)	0.410461	-0.066 (-0.173 - 0.041)	0.226172	-0.046 (-0.117 - 0.025)	0.202893
PRS6A_seq.23665.35	PSMC3_Oncology_II	P17980	seq.23665.35	23665-35	26S protease regulatory subunit 6A	PRS6A	5702	PSMC3	0.281159	3.47469e-06	POOR	0.0563359	0.361911	POOR	-0.0638977	0.300975	POOR	9	0.0716045	7.16045	0.127281	12.7281	222.144	217.75	28.2748	Overlap		0.161877	16.1877	0.311452	31.1452	-0.0379417	-0.04515	0.438972		-0.196 (-0.346 - -0.047)	0.010705	-0.039 (-0.392 - 0.315)	0.830018	-0.105 (-0.243 - 0.033)	0.138467	-0.283 (-0.386 - -0.18)	1.51798e-07	-0.088 (-0.647 - 0.472)	0.759484	0.079 (0.046 - 0.112)	4.01379e-06	-0.078 (-0.114 - -0.043)	2.4767e-05	0.285 (0.162 - 0.409)	9.29404e-06	-0.007 (-0.092 - 0.079)	0.876313
PSA1_seq.3859.50	PSMA1_Oncology	P25786	seq.3859.50	3859-50	Proteasome subunit alpha type-1	PSA1	5682	PSMA1	0.253638	3.04652e-05	POOR	0.117434	0.0566993	POOR	0.0535837	0.385874	POOR	9	0.0415072	4.15072	0.0610742	6.10742	219.866	219.2	13.4281	Overlap		0.346974	34.6974	0.384645	38.4645	-0.174912	-0.0936	0.535897		0.192 (0.051 - 0.332)	0.00796254	0.44 (0.098 - 0.783)	0.0116519	-0.095 (-0.228 - 0.037)	0.160011	0.225 (0.125 - 0.325)	1.59471e-05	-0.203 (-0.729 - 0.323)	0.449291	-0.017 (-0.05 - 0.016)	0.313462	0.011 (-0.024 - 0.046)	0.543717	-0.123 (-0.245 - -0.001)	0.0483375	-0.039 (-0.12 - 0.042)	0.349085
PSA1_seq.7880.9	PSMA1_Oncology	P25786	seq.7880.9	7880-9	Proteasome subunit alpha type-1	PSA1	5682	PSMA1	0.0404412	0.512957	POOR	-0.0659365	0.285783	POOR	-0.105247	0.0878798	POOR	9	0.0847863	8.47863	0.146969	14.6969	297.003	286	43.6503	Overlap		0.346974	34.6974	0.384645	38.4645	-0.174912	-0.0936	0.535897		0.035 (-0.111 - 0.181)	0.638871	-0.02 (-0.36 - 0.32)	0.908072	0.068 (-0.067 - 0.202)	0.323188	-0.002 (-0.107 - 0.103)	0.970153	0.367 (-0.152 - 0.887)	0.167096	0.024 (-0.009 - 0.056)	0.153517	-0.018 (-0.053 - 0.017)	0.304897	0.082 (-0.04 - 0.203)	0.189261	-0.026 (-0.107 - 0.055)	0.529482
PSG1_seq.15631.18	PSG1_Neurology	P11464	seq.15631.18	15631-18	Pregnancy-specific beta-1-glycoprotein 1	PSG1	5669	PSG1	0.187505	0.00221846	POOR	-0.0108083	0.861247	POOR	-0.0198903	0.747697	POOR	9	0.0208518	2.08518	0.0270868	2.70868	186.528	186.8	5.05245	Overlap		0.0482923	4.82923	0.171205	17.1205	0.263869	0.2733	0.245214		0.126 (-0.033 - 0.285)	0.1215	0.041 (-0.332 - 0.414)	0.828691	0.014 (-0.131 - 0.16)	0.846855	-0.166 (-0.277 - -0.054)	0.00389409	0.491 (-0.078 - 1.06)	0.0919849	0.019 (-0.017 - 0.055)	0.297404	-0.022 (-0.06 - 0.017)	0.274909	0.044 (-0.091 - 0.178)	0.525071	-0.002 (-0.091 - 0.087)	0.96312
PSMA_seq.3218.8	FOLH1_Inflammation_II	Q04609	seq.3218.8	3218-8	Glutamate carboxypeptidase 2	PSMA	2346	FOLH1	0.231356	0.000148938	POOR	-0.0262134	0.671588	POOR	0.0882616	0.152697	POOR	9	0.0346661	3.46661	0.0386797	3.86797	350.303	350.9	13.5496	Overlap		0.194612	19.4612	0.273204	27.3204	-0.373608	-0.35175	0.387078		-0.148 (-0.308 - 0.012)	0.0715922	-0.324 (-0.702 - 0.054)	0.0933743	0.03 (-0.118 - 0.178)	0.693459	-0.009 (-0.125 - 0.106)	0.875118	0.028 (-0.554 - 0.61)	0.925598	0.015 (-0.022 - 0.051)	0.428238	-0.014 (-0.054 - 0.025)	0.477038	0.047 (-0.089 - 0.184)	0.497381	-0.028 (-0.119 - 0.063)	0.545603
PSMD5_seq.10716.35	PSMD5_Neurology_II	Q16401	seq.10716.35	10716-35	26S proteasome non-ATPase regulatory subunit 5	PSMD5	5711	PSMD5	0.280933	3.54059e-06	POOR	-0.0622031	0.314002	POOR	-0.00188558	0.975675	POOR	9	0.0296753	2.96753	0.0345122	3.45122	119.612	119.55	4.12809	Overlap		0.285446	28.5446	0.387011	38.7011	-0.467536	-0.5343	0.538974		0.111 (-0.02 - 0.242)	0.0983423	0.159 (-0.15 - 0.469)	0.313333	0.08 (-0.039 - 0.2)	0.189136	0.133 (0.041 - 0.225)	0.00500297	0.095 (-0.383 - 0.573)	0.696203	-0.055 (-0.084 - -0.026)	0.000216056	0.056 (0.024 - 0.087)	0.000566641	-0.183 (-0.291 - -0.074)	0.00113013	0.021 (-0.053 - 0.095)	0.579764
PSMG3_seq.12729.12	PSMG3_Inflammation	Q9BT73	seq.12729.12	12729-12	Proteasome assembly chaperone 3	PSMG3	84262	PSMG3	0.126402	0.0401422	POOR	-0.0538616	0.383412	POOR	-0.0197466	0.749459	POOR	9	0.0446119	4.46119	0.0513858	5.13858	331.959	329.95	17.058	Overlap		0.146388	14.6388	0.199637	19.9637	0.358819	0.35355	0.285207		0.115 (-0.082 - 0.313)	0.252878	0.019 (-0.446 - 0.483)	0.937488	-0.035 (-0.215 - 0.144)	0.701341	-0.006 (-0.146 - 0.134)	0.928521	-0.181 (-0.895 - 0.532)	0.618552	-0.01 (-0.054 - 0.034)	0.653958	0.024 (-0.024 - 0.072)	0.323286	0.104 (-0.061 - 0.269)	0.219371	-0.001 (-0.111 - 0.109)	0.987729
PSMG4_seq.20967.137	PSMG4_Inflammation_II	Q5JS54	seq.20967.137	20967-137	Proteasome assembly chaperone 4	PSMG4	389362	PSMG4	0.0321045	0.603555	POOR	0.0241515	0.696086	POOR	0.124683	0.0429551	POOR	9	0.0422543	4.22543	0.06249	6.249	193.787	195.1	12.1098	Overlap		0.245683	24.5683	0.268656	26.8656	-0.300196	-0.2363	0.380856		0.002 (-0.178 - 0.182)	0.983226	0.194 (-0.228 - 0.617)	0.367863	0.06 (-0.103 - 0.224)	0.470188	0.13 (0.003 - 0.256)	0.0457574	-0.127 (-0.774 - 0.519)	0.699899	-0.032 (-0.072 - 0.008)	0.121254	0.028 (-0.015 - 0.071)	0.205429	-0.172 (-0.322 - -0.023)	0.0246031	-0.04 (-0.14 - 0.06)	0.434506
PTH1R_seq.13470.43	PTH1R_Inflammation	Q03431	seq.13470.43	13470-43	Parathyroid hormone/parathyroid hormone-related peptide receptor	PTH1R	5745	PTH1R	0.0953728	0.122153	POOR	-0.107635	0.0808737	POOR	-0.0972223	0.115045	POOR	9	0.0480372	4.80372	0.0735632	7.35632	229.844	230.5	16.908	Overlap		0.104858	10.4858	0.172254	17.2254	1.14732	1.18595	0.246696		-0.042 (-0.193 - 0.109)	0.583502	-0.037 (-0.388 - 0.313)	0.833991	-0.197 (-0.332 - -0.063)	0.00444336	-0.028 (-0.135 - 0.078)	0.602289	-0.442 (-0.979 - 0.095)	0.107853	0.05 (0.017 - 0.083)	0.00351143	-0.048 (-0.083 - -0.012)	0.00983373	0.175 (0.051 - 0.3)	0.00614191	-0.015 (-0.099 - 0.069)	0.726168
PTN9_seq.12633.3	PTPN9_Inflammation_II	P43378	seq.12633.3	12633-3	Tyrosine-protein phosphatase non-receptor type 9	PTN9	5780	PTPN9	0.229173	0.000172607	POOR	-0.0290254	0.638735	POOR	0.0151938	0.805905	POOR	9	0.0376597	3.76597	0.043664	4.3664	93.9094	92.35	4.10046	Overlap		0.161154	16.1154	0.283592	28.3592	-0.0253538	0.01905	0.40125		0.048 (-0.1 - 0.195)	0.525851	0.094 (-0.246 - 0.433)	0.588608	0.18 (0.047 - 0.313)	0.00850554	0.001 (-0.104 - 0.106)	0.981062	0.078 (-0.45 - 0.606)	0.773023	0.008 (-0.026 - 0.041)	0.655247	0 (-0.036 - 0.035)	0.993353	0.082 (-0.041 - 0.205)	0.192621	0.002 (-0.08 - 0.084)	0.966126
PTPRH_seq.11988.24	PTPRH_Oncology_II	Q9HD43	seq.11988.24	11988-24	Receptor-type tyrosine-protein phosphatase H	PTPRH	5794	PTPRH	-0.00380758	0.950903	POOR	0.0224764	0.716223	POOR	0.0159245	0.796769	POOR	9	0.0460085	4.60085	0.067756	6.7756	182.8	180	12.3858	Overlap		0.165262	16.5262	0.229271	22.9271	-0.210479	-0.16985	0.326541		-0.089 (-0.231 - 0.052)	0.218012	-0.175 (-0.503 - 0.152)	0.294141	0.024 (-0.104 - 0.153)	0.709944	-0.036 (-0.137 - 0.064)	0.480846	-0.073 (-0.592 - 0.445)	0.781455	-0.009 (-0.04 - 0.023)	0.597057	0.011 (-0.023 - 0.045)	0.528259	-0.09 (-0.209 - 0.028)	0.136877	-0.043 (-0.122 - 0.036)	0.282434
PTX3_seq.6447.73	PTX3_Inflammation	P26022	seq.6447.73	6447-73	Pentraxin-related protein PTX3	PTX3	5806	PTX3	0.253879	2.99219e-05	POOR	-0.0169163	0.784412	POOR	0.000195499	0.997478	POOR	9	0.0712806	7.12806	0.10133	10.133	128.659	125.7	13.037	Overlap		0.0774087	7.74087	0.191973	19.1973	-0.691277	-0.60445	0.274457		-0.16 (-0.307 - -0.013)	0.03371	-0.087 (-0.43 - 0.257)	0.621618	-0.009 (-0.144 - 0.126)	0.898428	-0.215 (-0.317 - -0.113)	4.81172e-05	-0.092 (-0.633 - 0.448)	0.738275	0.056 (0.023 - 0.089)	0.000894078	-0.057 (-0.092 - -0.021)	0.00191743	0.194 (0.071 - 0.317)	0.00218404	-0.05 (-0.133 - 0.033)	0.237777
PXDC2.CD_seq.11342.59	PLXDC2_Neurology_II	Q6UX71	seq.11342.59	11342-59	Plexin domain-containing protein 2:Cytoplasmic domain	PXDC2:CD	84898	PLXDC2	0.0413728	0.503288	POOR	-0.017061	0.782615	POOR	0.0507464	0.411562	POOR	9	0.0492624	4.92624	0.0560869	5.60869	57.55	58.1	3.2278	Overlap		0.099227	9.9227	0.220849	22.0849	0.082776	0.0918	0.314832		-0.026 (-0.158 - 0.107)	0.70399	0.134 (-0.171 - 0.439)	0.390098	-0.007 (-0.127 - 0.114)	0.913524	0.047 (-0.047 - 0.141)	0.32529	0.026 (-0.453 - 0.504)	0.9163	-0.042 (-0.071 - -0.013)	0.00510327	0.046 (0.014 - 0.077)	0.0045026	-0.165 (-0.273 - -0.056)	0.00332312	0.044 (-0.029 - 0.118)	0.238747
PXDNL_seq.11324.3	PXDNL_Oncology_II	A1KZ92	seq.11324.3	11324-3	Peroxidasin-like protein	PXDNL	137902	PXDNL	0.0553562	0.370332	POOR	0.00448433	0.942191	POOR	0.0419235	0.497618	POOR	9	0.0291627	2.91627	0.0336154	3.36154	178.406	177.6	5.9972	Overlap		0.28819	28.819	0.334051	33.4051	-0.133954	-0.1481	0.469245		-0.003 (-0.126 - 0.12)	0.966976	-0.238 (-0.534 - 0.057)	0.114178	0.086 (-0.025 - 0.197)	0.131487	-0.092 (-0.179 - -0.006)	0.0372709	-0.141 (-0.587 - 0.304)	0.535114	-0.004 (-0.032 - 0.023)	0.751254	0.007 (-0.023 - 0.036)	0.657229	0.002 (-0.101 - 0.106)	0.962613	0.005 (-0.064 - 0.073)	0.889091
PYDC1_seq.12835.101	PYDC1_Cardiometabolic_II	Q8WXC3	seq.12835.101	12835-101	Pyrin domain-containing protein 1	PYDC1	260434	PYDC1	0.00911048	0.882873	POOR	0.263372	1.45243e-05	POOR	0.132517	0.0313631	POOR	9	0.0261308	2.61308	0.0397516	3.97516	85.6406	85.7	3.40435	Overlap		0.128653	12.8653	0.191457	19.1457	0.31855	0.30215	0.273731		0.127 (-0.072 - 0.326)	0.21215	-0.225 (-0.693 - 0.243)	0.346347	-0.029 (-0.215 - 0.156)	0.758142	0.177 (0.034 - 0.32)	0.0159135	0.132 (-0.587 - 0.852)	0.718324	0.011 (-0.034 - 0.056)	0.625672	-0.005 (-0.053 - 0.043)	0.835835	0.021 (-0.147 - 0.188)	0.810582	-0.05 (-0.161 - 0.061)	0.378449
PYRD_seq.21346.71	DHODH_Cardiometabolic_II	Q02127	seq.21346.71	21346-71	Dihydroorotate dehydrogenase (quinone), mitochondrial	PYRD	1723	DHODH	0.0281452	0.648947	POOR	0.0283358	0.646731	POOR	0.0394596	0.523246	POOR	9	0.0304171	3.04171	0.039255	3.9255	209.025	208.7	8.20527	Overlap		0.408884	40.8884	0.509092	50.9092	-0.229358	-0.14085	0.692579		0.05 (-0.109 - 0.21)	0.538848	-0.239 (-0.608 - 0.13)	0.2036	0.09 (-0.054 - 0.234)	0.222635	-0.086 (-0.199 - 0.026)	0.13378	0.151 (-0.429 - 0.73)	0.610706	0.014 (-0.021 - 0.05)	0.432106	-0.018 (-0.057 - 0.02)	0.357078	0.115 (-0.018 - 0.248)	0.0925612	-0.09 (-0.179 - -0.002)	0.0457683
Rab.33A_seq.23255.7	RAB33A_Cardiometabolic_II	Q14088	seq.23255.7	23255-7	Ras-related protein Rab-33A	Rab-33A	9363	RAB33A	0.0633721	0.304976	POOR	-0.074422	0.228146	POOR	0.051151	0.407838	POOR	9	0.110698	11.0698	0.141143	14.1143	30.6781	30.5	4.33	Overlap	Intra-CV	0.250486	25.0486	0.384667	38.4667	-0.262923	-0.17355	0.535926		-0.122 (-0.227 - -0.018)	0.0228534	0.007 (-0.228 - 0.243)	0.95043	-0.023 (-0.121 - 0.075)	0.646206	-0.037 (-0.113 - 0.039)	0.34412	0.318 (-0.062 - 0.698)	0.102397	0.025 (0.001 - 0.049)	0.0394526	-0.025 (-0.051 - 0)	0.0524126	0.086 (-0.003 - 0.174)	0.0589305	-0.01 (-0.069 - 0.05)	0.749878
RABE1_seq.24417.22	RABEP1_Inflammation_II	Q15276	seq.24417.22	24417-22	Rab GTPase-binding effector protein 1	RABE1	9135	RABEP1	0.187115	0.0022669	POOR	-0.152406	0.0131732	POOR	-0.135996	0.0271424	POOR	9	0.0127358	1.27358	0.0156611	1.56611	421.844	419.9	6.60654	Overlap		0.0975947	9.75947	0.187426	18.7426	-0.146338	-0.1063	0.268068		-0.055 (-0.188 - 0.078)	0.421052	0.03 (-0.279 - 0.338)	0.850686	0.012 (-0.108 - 0.133)	0.843245	-0.127 (-0.22 - -0.035)	0.0075106	-0.168 (-0.648 - 0.312)	0.493853	-0.008 (-0.038 - 0.022)	0.606359	0.003 (-0.029 - 0.035)	0.832916	-0.021 (-0.133 - 0.09)	0.706191	0.067 (-0.007 - 0.14)	0.0768821
RABEK_seq.13599.15	RABEPK_Oncology	Q7Z6M1	seq.13599.15	13599-15	Rab9 effector protein with kelch motifs	RABEK	10244	RABEPK	0.0992158	0.10775	POOR	0.0226319	0.714345	POOR	0.140858	0.0220653	POOR	9	0.0410704	4.10704	0.0474827	4.74827	105.534	104	5.01106	Overlap		0.190619	19.0619	0.294658	29.4658	-0.111577	-0.13825	0.416285		0.059 (-0.077 - 0.194)	0.399021	0.198 (-0.115 - 0.512)	0.215228	0.173 (0.052 - 0.295)	0.00558416	0.039 (-0.057 - 0.136)	0.422264	0.251 (-0.242 - 0.744)	0.319871	-0.024 (-0.054 - 0.006)	0.123734	0.022 (-0.011 - 0.054)	0.198705	-0.059 (-0.173 - 0.055)	0.310685	0.019 (-0.057 - 0.095)	0.626234
RAC3_seq.16769.20	RAC3_Neurology_II	P60763	seq.16769.20	16769-20	Ras-related C3 botulinum toxin substrate 3	RAC3	5881	RAC3	0.152769	0.012954	POOR	-0.0364592	0.555341	POOR	0.012958	0.834017	POOR	9	0.0619254	6.19254	0.0768879	7.68879	215.662	212.1	16.5818	Overlap		0.232281	23.2281	0.248173	24.8173	-0.236208	-0.2296	0.352701		-0.144 (-0.303 - 0.015)	0.0761596	0.121 (-0.246 - 0.488)	0.517529	-0.135 (-0.281 - 0.011)	0.0708639	-0.115 (-0.228 - -0.001)	0.0486556	0.049 (-0.532 - 0.631)	0.867589	0.027 (-0.009 - 0.063)	0.138204	-0.016 (-0.054 - 0.023)	0.425209	0.12 (-0.013 - 0.254)	0.0790278	-0.028 (-0.117 - 0.061)	0.535595
RAD51_seq.2871.73	RAD51_Oncology_II	Q06609	seq.2871.73	2871-73	DNA repair protein RAD51 homolog 1	RAD51	5888	RAD51	0.0787121	0.202369	POOR	0.0216477	0.72626	POOR	-0.037362	0.545583	POOR	9	0.0774343	7.74343	0.131149	13.1149	151.463	151.95	19.8642	Overlap		0.239631	23.9631	0.3068	30.68	-0.170567	-0.1179	0.432703		0.008 (-0.156 - 0.173)	0.920143	-0.035 (-0.413 - 0.343)	0.855063	0.042 (-0.107 - 0.19)	0.582374	0.008 (-0.107 - 0.124)	0.887172	-0.117 (-0.701 - 0.468)	0.695896	0.008 (-0.029 - 0.044)	0.68369	-0.006 (-0.046 - 0.033)	0.751569	0.028 (-0.109 - 0.166)	0.686877	0.025 (-0.066 - 0.116)	0.592569
RALB_seq.18432.32	RALB_Inflammation_II	P11234	seq.18432.32	18432-32	Ras-related protein Ral-B	RALB	5899	RALB	0.0876196	0.155717	POOR	0.0703211	0.254882	POOR	0.0166192	0.788109	POOR	9	0.459452	45.9452	0.655758	65.5758	91.3	93.3	59.8707	Overlap	Intra- & Inter-CV	0.537844	53.7844	0.586165	58.6165	-0.0580577	0.1125	0.784041	Intra-CV	-0.149 (-0.261 - -0.036)	0.0100554	0.007 (-0.253 - 0.267)	0.959118	-0.088 (-0.192 - 0.015)	0.0954081	0.015 (-0.066 - 0.096)	0.719994	0.251 (-0.158 - 0.66)	0.230551	0.001 (-0.025 - 0.027)	0.952627	-0.001 (-0.028 - 0.027)	0.959841	-0.017 (-0.113 - 0.079)	0.732798	-0.013 (-0.077 - 0.051)	0.692335
RANTES_seq.2523.31	CCL5_Cardiometabolic	P13501	seq.2523.31	2523-31	C-C motif chemokine 5	RANTES	6352	CCL5	0.187148	0.00226276	POOR	-0.0263794	0.669631	POOR	-0.0602156	0.329744	POOR	9	0.111176	11.1176	0.113415	11.3415	226.656	227.2	25.7062	Overlap	Intra-CV	0.222934	22.2934	0.608122	60.8122	-2.30914	-2.4663	0.809291		-0.032 (-0.18 - 0.117)	0.676539	-0.113 (-0.462 - 0.236)	0.526173	-0.033 (-0.167 - 0.102)	0.632609	-0.177 (-0.28 - -0.074)	0.000827136	0.043 (-0.485 - 0.57)	0.874148	0.017 (-0.016 - 0.05)	0.313895	-0.01 (-0.046 - 0.025)	0.569446	0.027 (-0.097 - 0.151)	0.66739	-0.001 (-0.083 - 0.082)	0.982267
RAP_seq.3640.14	LRPAP1_Neurology	P30533	seq.3640.14	3640-14	alpha-2-macroglobulin receptor-associated protein	RAP	4043	LRPAP1	0.232179	0.000140831	POOR	0.23178	0.00014471	POOR	-0.0195406	0.751987	POOR	9	0.102771	10.2771	0.233627	23.3627	612.678	569.45	143.138	Overlap	Inter-CV	0.094349	9.4349	0.27012	27.012	-0.482631	-0.40585	0.38286		0.021 (-0.102 - 0.144)	0.735467	-0.08 (-0.368 - 0.207)	0.583939	0.002 (-0.109 - 0.113)	0.975427	-0.1 (-0.186 - -0.015)	0.0223655	-0.187 (-0.624 - 0.251)	0.404173	0.021 (-0.006 - 0.049)	0.127828	-0.018 (-0.047 - 0.012)	0.243819	0.07 (-0.032 - 0.172)	0.180642	-0.014 (-0.082 - 0.054)	0.691048
RASA1_seq.5481.16	RASA1_Neurology	P20936	seq.5481.16	5481-16	Ras GTPase-activating protein 1	RASA1	5921	RASA1	0.172508	0.00494294	POOR	-0.0426191	0.490505	POOR	0.0528222	0.392671	POOR	9	0.0571131	5.71131	0.0643969	6.43969	36.2531	36.4	2.33459	Overlap		0.296031	29.6031	0.312834	31.2834	0.0886192	-0.00835	0.440831		0.122 (-0.036 - 0.281)	0.132012	-0.061 (-0.422 - 0.3)	0.739809	0.093 (-0.051 - 0.238)	0.205267	0.06 (-0.052 - 0.173)	0.293764	-0.254 (-0.834 - 0.325)	0.390689	-0.018 (-0.054 - 0.018)	0.32349	0.014 (-0.024 - 0.052)	0.474734	-0.025 (-0.158 - 0.109)	0.715086	0.034 (-0.055 - 0.123)	0.455444
RB27B_seq.13596.3	RAB27B_Cardiometabolic_II	O00194	seq.13596.3	13596-3	Ras-related protein Rab-27B	RB27B	5874	RAB27B	0.0193396	0.754456	POOR	0.059895	0.33233	POOR	0.0194181	0.753491	POOR	9	0.0411261	4.11261	0.0633777	6.33777	361.703	361.8	22.9239	Overlap		0.60216	60.216	0.780465	78.0465	-2.36056	-2.1604	0.995032	Intra- & Inter-CV	-0.013 (-0.18 - 0.154)	0.876215	-0.083 (-0.461 - 0.296)	0.668678	0.009 (-0.141 - 0.16)	0.902584	-0.005 (-0.122 - 0.113)	0.939455	0.206 (-0.392 - 0.804)	0.500059	0.011 (-0.026 - 0.048)	0.55945	-0.007 (-0.047 - 0.033)	0.726454	0.01 (-0.129 - 0.149)	0.887609	0.02 (-0.073 - 0.112)	0.677875
RBPS2_seq.23300.3	RBPMS2_Cardiometabolic_II	Q6ZRY4	seq.23300.3	23300-3	RNA-binding protein with multiple splicing 2	RBPS2	348093	RBPMS2	0.114748	0.0626393	POOR	0.0445794	0.470755	POOR	-0.0294169	0.634214	POOR	9	0.0397214	3.97214	0.0723544	7.23544	136.65	135.3	9.88724	Overlap		0.14182	14.182	0.199616	19.9616	-1.47924	-1.4653	0.285177		-0.045 (-0.222 - 0.132)	0.617782	-0.119 (-0.527 - 0.288)	0.566307	0.115 (-0.045 - 0.274)	0.159596	-0.036 (-0.161 - 0.088)	0.568121	0.78 (0.151 - 1.408)	0.0157945	-0.01 (-0.049 - 0.03)	0.63849	0.008 (-0.034 - 0.051)	0.710094	0.002 (-0.146 - 0.15)	0.979791	0.085 (-0.012 - 0.183)	0.0883556
RBSK_seq.19467.3	RBKS_Neurology	Q9H477	seq.19467.3	19467-3	Ribokinase	RBSK	64080	RBKS	0.0541646	0.380737	POOR	0.173588	0.00467531	POOR	-0.0139487	0.821531	POOR	9	0.106543	10.6543	0.15355	15.355	237.669	233.1	36.4939	Overlap		0.0455157	4.55157	0.110293	11.0293	0.0789885	0.082	0.158638		-0.019 (-0.154 - 0.116)	0.784441	0.174 (-0.141 - 0.489)	0.278847	-0.169 (-0.29 - -0.049)	0.00640366	0.054 (-0.041 - 0.15)	0.266143	0.176 (-0.307 - 0.659)	0.475345	0.02 (-0.011 - 0.05)	0.205154	-0.017 (-0.049 - 0.016)	0.318589	0.027 (-0.087 - 0.14)	0.646375	-0.035 (-0.11 - 0.04)	0.359193
RCAS1_seq.19802.22	EBAG9_Neurology	O00559	seq.19802.22	19802-22	Receptor-binding cancer antigen expressed on SiSo cells	RCAS1	9166	EBAG9	0.14	0.0228963	POOR	0.298546	7.7755e-07	POOR	0.118595	0.0542809	POOR	9	0.119172	11.9172	0.244212	24.4212	448.2	420	109.456	Overlap	Intra- & Inter-CV	0.132958	13.2958	0.234062	23.4062	-0.805908	-0.89305	0.333187		0.066 (-0.063 - 0.196)	0.316301	0.221 (-0.086 - 0.527)	0.157915	0.001 (-0.118 - 0.119)	0.992359	0.108 (0.017 - 0.2)	0.0209595	0.389 (-0.077 - 0.854)	0.102793	0.011 (-0.018 - 0.041)	0.446844	-0.006 (-0.037 - 0.025)	0.707352	0.05 (-0.059 - 0.159)	0.368737	-0.036 (-0.108 - 0.037)	0.334677
REG1B_seq.5693.6	REG1B_Cardiometabolic	P48304	seq.5693.6	5693-6	Lithostathine-1-beta	REG1B	5968	REG1B	0.0703361	0.25478	POOR	-0.106081	0.0853796	POOR	0.00517861	0.93326	POOR	9	0.040713	4.0713	0.0575562	5.75562	189.528	190.6	10.9085	Overlap		0.0330138	3.30138	0.273172	27.3172	0.652492	0.7279	0.387034		0.16 (0.016 - 0.303)	0.0299878	0.109 (-0.221 - 0.438)	0.517691	0.015 (-0.117 - 0.147)	0.824747	-0.066 (-0.168 - 0.037)	0.210987	-0.007 (-0.528 - 0.514)	0.979422	0.013 (-0.02 - 0.045)	0.446555	-0.021 (-0.056 - 0.014)	0.233555	0.032 (-0.09 - 0.154)	0.612033	0.017 (-0.065 - 0.098)	0.689475
REG3G_seq.9352.86	REG3G_Oncology_II	Q6UW15	seq.9352.86	9352-86	Regenerating islet-derived protein 3-gamma	REG3G	130120	REG3G	0.0384846	0.53357	POOR	0.0306562	0.619995	POOR	-0.0171305	0.781752	POOR	9	0.107731	10.7731	0.116626	11.6626	113.403	113.1	13.2258	Overlap		0.258401	25.8401	0.293947	29.3947	0.03875	0.02085	0.415321		-0.194 (-0.317 - -0.07)	0.00227242	0.089 (-0.203 - 0.382)	0.548454	-0.133 (-0.247 - -0.019)	0.0229658	-0.088 (-0.177 - 0.001)	0.0546298	-0.024 (-0.482 - 0.434)	0.918032	0.053 (0.025 - 0.081)	0.000240383	-0.06 (-0.09 - -0.03)	9.42885e-05	0.135 (0.03 - 0.24)	0.0126635	-0.038 (-0.109 - 0.032)	0.29043
REL2_seq.6621.10	RLN2_Inflammation_II	P04090	seq.6621.10	6621-10	Prorelaxin H2	REL2	6019	RLN2	0.0251585	0.68408	POOR	-0.0776761	0.208392	POOR	-0.0426208	0.490488	POOR	9	0.161516	16.1516	0.167607	16.7607	101.838	95.9	17.0687	Overlap	Intra-CV	0.256789	25.6789	0.376908	37.6908	-3.76913	-3.76995	0.525809		-0.102 (-0.228 - 0.024)	0.114053	0 (-0.297 - 0.296)	0.999192	-0.083 (-0.198 - 0.032)	0.159183	-0.02 (-0.11 - 0.07)	0.661872	-0.021 (-0.477 - 0.434)	0.926978	0.033 (0.005 - 0.061)	0.0219255	-0.036 (-0.066 - -0.006)	0.0204799	0.086 (-0.02 - 0.192)	0.111962	-0.023 (-0.093 - 0.048)	0.529266
RELB_seq.11464.9	RELB_Inflammation_II	Q01201	seq.11464.9	11464-9	Transcription factor RelB	RELB	5971	RELB	0.148906	0.0154579	POOR	0.0148644	0.810031	POOR	-0.0441859	0.474684	POOR	9	0.0325689	3.25689	0.0409829	4.09829	76.2906	75.4	3.12661	Overlap		0.2828	28.28	0.358336	35.8336	-0.687865	-0.67075	0.501437		0.043 (-0.113 - 0.2)	0.587234	-0.287 (-0.653 - 0.08)	0.125328	0.097 (-0.045 - 0.239)	0.180253	0.036 (-0.075 - 0.147)	0.52347	0.099 (-0.471 - 0.668)	0.734652	0.005 (-0.03 - 0.04)	0.794212	-0.009 (-0.047 - 0.029)	0.640911	0.007 (-0.125 - 0.138)	0.92169	-0.036 (-0.124 - 0.051)	0.413991
RFC4_seq.23422.47	RFC4_Oncology_II	P35249	seq.23422.47	23422-47	Replication factor C 37 kDa subunit	RFC4	5984	RFC4	0.0935119	0.129646	POOR	-0.021466	0.728466	POOR	-0.0353083	0.5679	POOR	9	0.171959	17.1959	0.181461	18.1461	32.8813	33	5.96665	Overlap	Intra- & Inter-CV	0.139099	13.9099	0.161402	16.1402	-0.0495	-0.0338	0.231359		-0.097 (-0.216 - 0.021)	0.10866	0.07 (-0.208 - 0.349)	0.61996	-0.096 (-0.204 - 0.012)	0.0820397	0.02 (-0.064 - 0.105)	0.641886	0.053 (-0.374 - 0.48)	0.8073	0.019 (-0.007 - 0.046)	0.156801	-0.022 (-0.051 - 0.007)	0.13181	0.013 (-0.087 - 0.113)	0.803927	-0.013 (-0.079 - 0.054)	0.70946
RFIP3_seq.25500.6	RAB11FIP3_Cardiometabolic_II	O75154	seq.25500.6	25500-6	Rab11 family-interacting protein 3	RFIP3	9727	RAB11FIP3	0.00477105	0.938502	POOR	-0.0266935	0.665933	POOR	0.0106281	0.863538	POOR	9	0.0219429	2.19429	0.0286477	2.86477	182.341	182.55	5.22363	Overlap		0.215396	21.5396	0.301244	30.1244	-1.3476	-1.29745	0.4252		-0.112 (-0.245 - 0.02)	0.0970567	0.202 (-0.103 - 0.508)	0.19433	0.044 (-0.077 - 0.166)	0.472379	-0.067 (-0.161 - 0.027)	0.162754	0.077 (-0.402 - 0.557)	0.751462	0.013 (-0.017 - 0.043)	0.380281	-0.009 (-0.042 - 0.023)	0.569238	0.023 (-0.089 - 0.135)	0.692834	0.005 (-0.07 - 0.079)	0.90328
RIR2_seq.17750.8	RRM2_Oncology	P31350	seq.17750.8	17750-8	Ribonucleoside-diphosphate reductase subunit M2	RIR2	6241	RRM2	0.150519	0.0143654	POOR	0.0235351	0.703472	POOR	-0.0127492	0.836654	POOR	9	0.0223105	2.23105	0.0342025	3.42025	286.847	286.05	9.81089	Overlap		0.132321	13.2321	0.214274	21.4274	0.454446	0.50625	0.305669		-0.079 (-0.217 - 0.059)	0.264123	0.007 (-0.311 - 0.324)	0.967555	-0.077 (-0.203 - 0.049)	0.23302	-0.027 (-0.125 - 0.072)	0.596996	-0.109 (-0.61 - 0.392)	0.669923	0.034 (0.003 - 0.065)	0.0309815	-0.036 (-0.069 - -0.003)	0.0356441	0.073 (-0.043 - 0.189)	0.217653	-0.039 (-0.116 - 0.038)	0.326621
RIR2B_seq.8854.59	RRM2B_Oncology	Q7LG56	seq.8854.59	8854-59	Ribonucleoside-diphosphate reductase subunit M2 B	RIR2B	50484	RRM2B	0.287201	2.08867e-06	POOR	-0.0855055	0.165977	POOR	0.0175649	0.776361	POOR	9	0.0277331	2.77331	0.0314591	3.14591	289.531	288.4	9.1084	Overlap		0.207171	20.7171	0.278049	27.8049	-0.250181	-0.25555	0.393696		0.079 (-0.113 - 0.272)	0.420094	-0.3 (-0.744 - 0.144)	0.185646	-0.066 (-0.244 - 0.111)	0.466025	0.083 (-0.055 - 0.221)	0.241903	-0.669 (-1.354 - 0.016)	0.0567454	-0.032 (-0.075 - 0.011)	0.145079	0.037 (-0.009 - 0.083)	0.119078	-0.16 (-0.321 - 0)	0.0516726	-0.009 (-0.117 - 0.098)	0.868752
RM28_seq.21123.1	MRPL28_Neurology_II	Q13084	seq.21123.1	21123-1	39S ribosomal protein L28, mitochondrial	RM28	10573	MRPL28	0.0813112	0.187818	POOR	0.073737	0.232468	POOR	-0.0495581	0.422613	POOR	9	0.0465847	4.65847	0.0589569	5.89569	136.622	136.8	8.0548	Overlap		0.213724	21.3724	0.277363	27.7363	-0.00372	0.1037	0.39276		0.149 (-0.07 - 0.368)	0.183689	0.005 (-0.499 - 0.509)	0.984568	0.042 (-0.159 - 0.243)	0.682853	-0.014 (-0.171 - 0.143)	0.860618	0.137 (-0.656 - 0.93)	0.735229	0.026 (-0.024 - 0.075)	0.31079	-0.023 (-0.076 - 0.03)	0.400112	0.077 (-0.107 - 0.261)	0.410415	0 (-0.122 - 0.123)	0.997046
RM52_seq.7123.25	MRPL52_Oncology_II	Q86TS9	seq.7123.25	7123-25	39S ribosomal protein L52, mitochondrial	RM52	122704	MRPL52	0.0789711	0.200884	POOR	-0.0842449	0.172332	POOR	0.0280436	0.65013	POOR	9	0.0379716	3.79716	0.0547491	5.47491	445.916	437.6	24.4135	Overlap		0.176165	17.6165	0.252805	25.2805	-0.0175583	-0.07525	0.359086		-0.012 (-0.151 - 0.126)	0.863327	-0.057 (-0.378 - 0.264)	0.72878	-0.059 (-0.185 - 0.066)	0.354793	-0.083 (-0.181 - 0.014)	0.0961009	-0.13 (-0.63 - 0.369)	0.609718	0.026 (-0.005 - 0.057)	0.100879	-0.016 (-0.05 - 0.017)	0.332366	0.091 (-0.024 - 0.206)	0.122364	-0.021 (-0.098 - 0.056)	0.595744
RN149_seq.9773.15	RNF149_Cardiometabolic_II	Q8NC42	seq.9773.15	9773-15	E3 ubiquitin-protein ligase RNF149	RN149	284996	RNF149	0.00416225	0.946337	POOR	-0.00443094	0.942878	POOR	-0.126486	0.040009	POOR	9	0.0866179	8.66179	0.0871857	8.71857	60.4312	61.15	5.26874	Overlap		0.118661	11.8661	0.209976	20.9976	-0.00941538	0.0274	0.29967		-0.14 (-0.262 - -0.018)	0.0258327	0.038 (-0.244 - 0.321)	0.79091	-0.086 (-0.198 - 0.026)	0.132518	0.006 (-0.082 - 0.093)	0.900638	0.151 (-0.293 - 0.594)	0.50573	0.009 (-0.019 - 0.037)	0.517789	-0.005 (-0.035 - 0.025)	0.748463	0.001 (-0.103 - 0.105)	0.989284	-0.014 (-0.084 - 0.055)	0.683727
RNF31_seq.23183.6	RNF31_Inflammation_II	Q96EP0	seq.23183.6	23183-6	E3 ubiquitin-protein ligase RNF31	RNF31	55072	RNF31	0.0287689	0.641704	POOR	-0.148133	0.0160068	POOR	-0.0770915	0.211847	POOR	9	0.0352317	3.52317	0.0423146	4.23146	149.334	149.8	6.31902	Overlap		0.276154	27.6154	0.337053	33.7053	-0.468227	-0.316	0.473244		0.037 (-0.124 - 0.198)	0.653661	0.068 (-0.301 - 0.436)	0.718493	0.016 (-0.13 - 0.161)	0.83404	-0.012 (-0.126 - 0.102)	0.834631	-0.177 (-0.754 - 0.4)	0.548856	-0.005 (-0.041 - 0.032)	0.803569	0.007 (-0.032 - 0.045)	0.737352	-0.021 (-0.156 - 0.114)	0.758634	0.023 (-0.066 - 0.113)	0.611726
RNF41_seq.13411.21	RNF41_Oncology	Q9H4P4	seq.13411.21	13411-21	E3 ubiquitin-protein ligase NRDP1	RNF41	10193	RNF41	0.119159	0.0531352	POOR	0.0230342	0.709495	POOR	-0.149853	0.0148079	POOR	9	0.041206	4.1206	0.0665253	6.65253	267.509	267.5	17.7961	Overlap		0.172307	17.2307	0.248307	24.8307	0.712319	0.68405	0.352886		0.071 (-0.068 - 0.21)	0.318314	-0.072 (-0.395 - 0.251)	0.661531	-0.052 (-0.18 - 0.077)	0.431283	0.114 (0.014 - 0.213)	0.02586	-0.17 (-0.67 - 0.33)	0.505999	-0.047 (-0.078 - -0.017)	0.00275991	0.044 (0.011 - 0.077)	0.00973345	-0.195 (-0.309 - -0.081)	0.000935256	0.022 (-0.055 - 0.099)	0.578938
RNF43_seq.10505.12	RNF43_Oncology_II	Q68DV7	seq.10505.12	10505-12	E3 ubiquitin-protein ligase RNF43	RNF43	54894	RNF43	-0.0439097	0.477452	POOR	-0.0200668	0.745535	POOR	-0.117669	0.0562032	POOR	9	0.0464425	4.64425	0.0569642	5.69642	241.359	237.4	13.7489	Overlap		0.106405	10.6405	0.172997	17.2997	-0.474292	-0.38015	0.247745		-0.053 (-0.186 - 0.08)	0.436043	-0.153 (-0.46 - 0.155)	0.330651	0.029 (-0.094 - 0.152)	0.647796	-0.074 (-0.169 - 0.022)	0.131263	0.265 (-0.211 - 0.742)	0.276359	-0.017 (-0.047 - 0.012)	0.254454	0.024 (-0.008 - 0.056)	0.148115	-0.068 (-0.179 - 0.044)	0.235057	0.015 (-0.059 - 0.089)	0.694503
RNF43_seq.14120.2	RNF43_Oncology_II	Q68DV7	seq.14120.2	14120-2	E3 ubiquitin-protein ligase RNF43	RNF43	54894	RNF43	0.251981	3.44581e-05	POOR	-0.117574	0.0564021	POOR	-0.0326665	0.597228	POOR	9	0.125677	12.5677	0.312017	31.2017	138.644	131.35	43.2592	Overlap	Intra- & Inter-CV	0.106405	10.6405	0.172997	17.2997	-0.474292	-0.38015	0.247745		0.015 (-0.132 - 0.162)	0.840198	-0.257 (-0.598 - 0.084)	0.139525	0.202 (0.066 - 0.338)	0.00399224	-0.047 (-0.155 - 0.061)	0.392965	0.713 (0.191 - 1.236)	0.00797628	-0.002 (-0.035 - 0.031)	0.92248	-0.003 (-0.038 - 0.032)	0.866244	-0.02 (-0.143 - 0.103)	0.754621	0.005 (-0.077 - 0.087)	0.901182
RNS10_seq.5602.62	RNASE10_Cardiometabolic_II	Q5GAN6	seq.5602.62	5602-62	Inactive ribonuclease-like protein 10	RNS10	338879	RNASE10	0.134393	0.0290229	POOR	-0.0978253	0.112799	POOR	-0.127464	0.0384843	POOR	9	0.0229725	2.29725	0.0293222	2.93222	264.003	261.3	7.74115	Overlap		0.0800328	8.00328	0.164365	16.4365	0.403312	0.3804	0.23555		0.016 (-0.14 - 0.171)	0.844536	-0.031 (-0.391 - 0.33)	0.868082	-0.076 (-0.216 - 0.065)	0.29216	-0.064 (-0.173 - 0.046)	0.255721	-0.322 (-0.877 - 0.232)	0.256085	0.031 (-0.004 - 0.066)	0.0811718	-0.024 (-0.061 - 0.013)	0.210986	0.124 (-0.005 - 0.254)	0.0603044	-0.029 (-0.116 - 0.057)	0.506948
RS10_seq.13011.20	RPS10_Cardiometabolic_II	P46783	seq.13011.20	13011-20	40S ribosomal protein S10	RS10	6204	RPS10	0.043208	0.484526	POOR	0.0481836	0.435609	POOR	0.000246876	0.996815	POOR	9	0.297068	29.7068	0.252278	25.2278	16.4688	18.4	4.1547	Overlap	Intra- & Inter-CV	0.28539	28.539	0.336099	33.6099	0.0705231	0.09285	0.471974		-0.156 (-0.268 - -0.044)	0.00680005	0.012 (-0.248 - 0.273)	0.925704	-0.074 (-0.178 - 0.029)	0.159821	0.008 (-0.073 - 0.089)	0.848829	0.207 (-0.202 - 0.615)	0.321855	0 (-0.025 - 0.026)	0.972299	-0.001 (-0.029 - 0.026)	0.920233	-0.028 (-0.125 - 0.068)	0.562612	-0.004 (-0.068 - 0.06)	0.892206
RSPO1_seq.6240.70	RSPO1_Neurology	Q2MKA7	seq.6240.70	6240-70	R-spondin-1	RSPO1	284654	RSPO1	0.117542	0.0564704	POOR	-0.0526022	0.394648	POOR	-0.0492897	0.425133	POOR	9	0.0313137	3.13137	0.0340152	3.40152	309.516	309.6	10.5282	Overlap		0.102987	10.2987	0.160633	16.0633	0.371258	0.4301	0.23027		-0.07 (-0.256 - 0.115)	0.456742	-0.087 (-0.516 - 0.342)	0.691544	-0.094 (-0.261 - 0.073)	0.271	-0.12 (-0.25 - 0.009)	0.0699215	0.111 (-0.548 - 0.771)	0.740864	0.038 (-0.003 - 0.079)	0.0730098	-0.032 (-0.076 - 0.013)	0.162183	0.104 (-0.051 - 0.258)	0.189658	-0.022 (-0.125 - 0.081)	0.675521
RT4I1_seq.18180.58	RTN4IP1_Neurology_II	Q8WWV3	seq.18180.58	18180-58	Reticulon-4-interacting protein 1, mitochondrial	RT4I1	84816	RTN4IP1	0.053558	0.386102	POOR	0.0884172	0.151972	POOR	-0.0359365	0.561027	POOR	9	0.0448326	4.48326	0.0559997	5.59997	153.397	154.2	8.59019	Overlap		0.208003	20.8003	0.265724	26.5724	-1.41462	-1.4066	0.376839		0.1 (-0.144 - 0.344)	0.422933	-0.197 (-0.763 - 0.37)	0.496086	-0.043 (-0.267 - 0.18)	0.70482	-0.05 (-0.225 - 0.124)	0.572315	-0.411 (-1.291 - 0.469)	0.361019	-0.05 (-0.104 - 0.005)	0.0752451	0.065 (0.007 - 0.123)	0.0295906	-0.057 (-0.261 - 0.147)	0.585362	0.038 (-0.098 - 0.174)	0.585079
RUVB1_seq.12365.108	RUVBL1_Oncology	Q9Y265	seq.12365.108	12365-108	RuvB-like 1	RUVB1	8607	RUVBL1	0.205895	0.000763638	POOR	-0.0535422	0.386243	POOR	-0.0104964	0.865213	POOR	9	0.0373861	3.73861	0.100342	10.0342	226.931	223.3	22.7707	Overlap		0.163485	16.3485	0.171172	17.1172	-0.591523	-0.57615	0.245169		-0.08 (-0.197 - 0.038)	0.18451	0.121 (-0.151 - 0.393)	0.38232	-0.053 (-0.16 - 0.053)	0.32741	-0.126 (-0.208 - -0.044)	0.00282054	-0.122 (-0.56 - 0.315)	0.583996	0.039 (0.013 - 0.065)	0.00374189	-0.047 (-0.075 - -0.019)	0.00113715	0.129 (0.031 - 0.226)	0.0103934	0.058 (-0.008 - 0.123)	0.0850327
S100A11_seq.14011.17	S100A11_Cardiometabolic	P31949	seq.14011.17	14011-17	Protein S100-A11	S100A11	6282	S100A11	0.176201	0.00408086	POOR	0.003261	0.957944	POOR	0.0228167	0.712115	POOR	9	0.0375386	3.75386	0.04687	4.687	348.6	346.55	16.3389	Overlap		0.118818	11.8818	0.17643	17.643	-2.16822	-2.1785	0.252586		0.019 (-0.093 - 0.131)	0.743352	0.078 (-0.182 - 0.339)	0.555209	-0.032 (-0.136 - 0.071)	0.537535	-0.015 (-0.095 - 0.065)	0.713707	-0.41 (-0.806 - -0.014)	0.0437351	-0.004 (-0.029 - 0.021)	0.748943	0.003 (-0.024 - 0.03)	0.809199	-0.042 (-0.135 - 0.052)	0.383675	0.001 (-0.061 - 0.064)	0.96353
S100A12_seq.5852.6	S100A12_Oncology	P80511	seq.5852.6	5852-6	Protein S100-A12	S100A12	6283	S100A12	0.0229712	0.710254	POOR	0.121733	0.048166	POOR	0.0695172	0.260367	POOR	9	0.0725075	7.25075	0.0888119	8.88119	1727.26	1762.1	153.401	Overlap		0.105355	10.5355	0.275474	27.5474	-0.0212654	0.0895	0.390181		0.007 (-0.12 - 0.134)	0.915158	0.051 (-0.241 - 0.343)	0.732309	0.02 (-0.095 - 0.134)	0.735845	-0.031 (-0.12 - 0.058)	0.494514	-0.153 (-0.607 - 0.302)	0.51022	0.018 (-0.01 - 0.047)	0.207798	-0.024 (-0.054 - 0.006)	0.121377	0.035 (-0.071 - 0.141)	0.523138	-0.022 (-0.093 - 0.048)	0.537036
S100A14_seq.17828.3	S100A14_Neurology_II	Q9HCY8	seq.17828.3	17828-3	Protein S100-A14	S100A14	57402	S100A14	0.00330271	0.957407	POOR	0.0175681	0.776322	POOR	-0.0125118	0.839654	POOR	9	0.0225929	2.25929	0.02668	2.668	256.316	255.25	6.83851	Overlap		0.176776	17.6776	0.250001	25.0001	0.107996	0.0902	0.355222		-0.079 (-0.192 - 0.033)	0.168542	0.041 (-0.223 - 0.306)	0.760342	-0.041 (-0.144 - 0.062)	0.44053	-0.065 (-0.145 - 0.015)	0.112743	-0.095 (-0.5 - 0.31)	0.646766	0.003 (-0.023 - 0.028)	0.83813	-0.001 (-0.028 - 0.026)	0.949515	-0.007 (-0.102 - 0.087)	0.877083	-0.013 (-0.076 - 0.05)	0.697105
S100A14_seq.23023.21	S100A14_Neurology_II	Q9HCY8	seq.23023.21	23023-21	Protein S100-A14	S100A14	57402	S100A14	0.178081	0.00369617	POOR	0.0588626	0.340746	POOR	0.0188312	0.760712	POOR	9	0.0379954	3.79954	0.0529619	5.29619	95.4	96.1	5.05256	Overlap		0.176776	17.6776	0.250001	25.0001	0.107996	0.0902	0.355222		0.122 (-0.055 - 0.298)	0.177317	0.243 (-0.17 - 0.655)	0.248595	0.166 (0.007 - 0.326)	0.0418325	0.086 (-0.039 - 0.211)	0.177511	-0.368 (-0.999 - 0.262)	0.253508	-0.059 (-0.098 - -0.019)	0.00369978	0.056 (0.014 - 0.099)	0.00961372	-0.19 (-0.337 - -0.043)	0.011722	-0.002 (-0.101 - 0.097)	0.96472
S100A3_seq.15297.3	S100A3_Oncology_II	P33764	seq.15297.3	15297-3	Protein S100-A3	S100A3	6274	S100A3	0.169771	0.00568415	POOR	-0.00302942	0.960928	POOR	0.0218248	0.724111	POOR	9	0.165556	16.5556	0.156497	15.6497	55.5219	58.7	8.68899	Overlap	Intra-CV	0.116602	11.6602	0.180722	18.0722	0.0299708	0.05085	0.258635		-0.057 (-0.181 - 0.068)	0.373029	-0.227 (-0.518 - 0.064)	0.126224	-0.086 (-0.199 - 0.027)	0.135613	0.077 (-0.011 - 0.165)	0.0869392	0.094 (-0.352 - 0.54)	0.679333	-0.013 (-0.041 - 0.015)	0.363107	0.015 (-0.015 - 0.045)	0.32251	-0.087 (-0.191 - 0.017)	0.10396	-0.031 (-0.1 - 0.038)	0.382092
SAHH_seq.21393.62	AHCY_Cardiometabolic	P23526	seq.21393.62	21393-62	Adenosylhomocysteinase	SAHH	191	AHCY	0.281761	3.30462e-06	POOR	0.0132829	0.829918	POOR	0.175863	0.00415366	POOR	9	0.0513718	5.13718	0.0703	7.03	261.191	259.8	18.3617	Overlap		0.241073	24.1073	0.508323	50.8323	-0.915048	-1.0218	0.691644		0.111 (-0.044 - 0.267)	0.160238	-0.169 (-0.526 - 0.189)	0.355568	0.011 (-0.135 - 0.157)	0.882904	-0.005 (-0.119 - 0.109)	0.930267	0.373 (-0.181 - 0.927)	0.18809	0.013 (-0.022 - 0.048)	0.464786	-0.014 (-0.051 - 0.024)	0.479588	0.075 (-0.056 - 0.205)	0.26212	0.049 (-0.038 - 0.136)	0.269588
SAP18_seq.12830.4	SAP18_Oncology_II	O00422	seq.12830.4	12830-4	Histone deacetylase complex subunit SAP18	SAP18	10284	SAP18	0.211719	0.000534103	POOR	-0.062252	0.313621	POOR	-0.0270316	0.661961	POOR	9	0.050985	5.0985	0.145289	14.5289	320.975	310.55	46.6341	Overlap		0.538992	53.8992	0.620371	62.0371	-0.257	-0.1229	0.82322	Intra-CV	-0.019 (-0.168 - 0.13)	0.802364	-0.022 (-0.364 - 0.32)	0.899051	0.061 (-0.073 - 0.196)	0.372629	-0.211 (-0.313 - -0.109)	6.74369e-05	-0.287 (-0.823 - 0.249)	0.29549	0.024 (-0.01 - 0.057)	0.164517	-0.024 (-0.06 - 0.011)	0.181885	0.085 (-0.039 - 0.209)	0.181797	-0.005 (-0.087 - 0.078)	0.911134
SARG_seq.24950.21	SARG_Cardiometabolic_II	Q9BW04	seq.24950.21	24950-21	Specifically androgen-regulated gene protein	SARG	79098	SARG	0.0925714	0.133565	POOR	-0.0671996	0.276633	POOR	0.0590002	0.339616	POOR	9	0.0192345	1.92345	0.0225542	2.25542	217.806	216.8	4.91246	Overlap		0.163071	16.3071	0.206337	20.6337	-1.36386	-1.30025	0.294584		0.009 (-0.111 - 0.128)	0.888852	0.155 (-0.121 - 0.432)	0.271078	-0.015 (-0.123 - 0.094)	0.791273	-0.078 (-0.162 - 0.006)	0.0693697	-0.214 (-0.642 - 0.215)	0.330122	0.008 (-0.019 - 0.035)	0.56153	-0.006 (-0.035 - 0.023)	0.666955	0.074 (-0.026 - 0.174)	0.146792	0.031 (-0.036 - 0.097)	0.364944
SAT2_seq.12524.18	SAT2_Oncology_II	Q96F10	seq.12524.18	12524-18	Diamine acetyltransferase 2	SAT2	112483	SAT2	0.161852	0.00842116	POOR	0.0503798	0.414953	POOR	0.0351984	0.569106	POOR	9	0.0281578	2.81578	0.0279592	2.79592	154.034	154	4.30668	Overlap		0.293402	29.3402	0.322459	32.2459	-0.289375	-0.3549	0.453753		-0.126 (-0.266 - 0.015)	0.080918	-0.013 (-0.337 - 0.31)	0.934904	0.104 (-0.024 - 0.232)	0.111797	0.073 (-0.027 - 0.173)	0.155126	0.1 (-0.415 - 0.616)	0.702657	-0.043 (-0.074 - -0.011)	0.00789924	0.04 (0.006 - 0.074)	0.0208636	-0.094 (-0.212 - 0.024)	0.119603	0.048 (-0.031 - 0.127)	0.231456
SATB1_seq.13511.29	SATB1_Neurology_II	Q01826	seq.13511.29	13511-29	DNA-binding protein SATB1	SATB1	6304	SATB1	0.0104413	0.865915	POOR	-0.0624023	0.312452	POOR	-0.040135	0.516155	POOR	9	0.0427061	4.27061	0.0756008	7.56008	170.622	168.4	12.8992	Overlap		0.139307	13.9307	0.210423	21.0423	-0.120952	-0.1703	0.300294		-0.096 (-0.238 - 0.047)	0.190394	0.039 (-0.293 - 0.371)	0.819385	-0.024 (-0.154 - 0.106)	0.714263	-0.064 (-0.165 - 0.037)	0.217263	0.041 (-0.48 - 0.563)	0.877041	0.029 (-0.003 - 0.061)	0.0767252	-0.021 (-0.056 - 0.013)	0.222132	0.121 (0.002 - 0.24)	0.0466765	-0.033 (-0.113 - 0.046)	0.415644
SBSN_seq.5724.58	SBSN_Cardiometabolic_II	Q6UWP8	seq.5724.58	5724-58	Suprabasin	SBSN	374897	SBSN	0.0599351	0.332006	POOR	0.0863682	0.161731	POOR	0.106365	0.0845417	POOR	9	0.0386519	3.86519	0.0496603	4.96603	98.3844	99	4.8858	Overlap		0.285114	28.5114	0.477489	47.7489	0.354038	0.2653	0.653819		-0.034 (-0.178 - 0.11)	0.645742	0.108 (-0.223 - 0.438)	0.523094	0.02 (-0.111 - 0.15)	0.768359	0.029 (-0.073 - 0.13)	0.583335	0.194 (-0.318 - 0.706)	0.457601	0.011 (-0.021 - 0.043)	0.495005	-0.011 (-0.046 - 0.024)	0.537221	0.065 (-0.055 - 0.185)	0.288572	0.008 (-0.072 - 0.088)	0.847379
SCN4B_seq.7911.29	SCN4B_Cardiometabolic_II	Q8IWT1	seq.7911.29	7911-29	Sodium channel subunit beta-4	SCN4B	6330	SCN4B	-0.00125093	0.983861	POOR	0.0109468	0.859488	POOR	-0.038973	0.528386	POOR	9	0.171632	17.1632	0.172832	17.2832	177.391	180.15	30.6588	Overlap	Intra-CV	0.0630537	6.30537	0.167331	16.7331	0.0926962	0.07885	0.239743		-0.165 (-0.295 - -0.036)	0.0130405	0.039 (-0.26 - 0.338)	0.799315	-0.1 (-0.219 - 0.019)	0.102128	0.029 (-0.064 - 0.122)	0.545247	0.279 (-0.191 - 0.75)	0.246026	-0.002 (-0.031 - 0.028)	0.907508	0.003 (-0.028 - 0.035)	0.834976	-0.034 (-0.145 - 0.077)	0.546007	-0.029 (-0.102 - 0.045)	0.44703
SCOT_seq.25043.74	OXCT1_Cardiometabolic_II	P55809	seq.25043.74	25043-74	Succinyl-CoA:3-ketoacid-coenzyme A transferase 1, mitochondrial	SCOT	5019	OXCT1	-0.0893744	0.147569	POOR	-0.0486788	0.430901	POOR	-0.020078	0.745397	POOR	9	0.0378768	3.78768	0.0426189	4.26189	241.375	240.9	10.2871	Overlap		0.0789101	7.89101	0.243654	24.3654	0.388773	0.3342	0.346463		0.293 (-0.101 - 0.688)	0.146255	-0.689 (-1.616 - 0.238)	0.145042	-0.04 (-0.399 - 0.32)	0.829236	-0.019 (-0.3 - 0.261)	0.892658	-0.254 (-1.687 - 1.178)	0.728013	0.05 (-0.039 - 0.139)	0.276415	-0.045 (-0.141 - 0.051)	0.357441	0.157 (-0.176 - 0.49)	0.356043	-0.013 (-0.235 - 0.208)	0.905121
SDHB_seq.22773.69	SDHB_Oncology_II	P21912	seq.22773.69	22773-69	Succinate dehydrogenase [ubiquinone] iron-sulfur subunit, mitochondrial	SDHB	6390	SDHB	0.278605	4.29333e-06	POOR	-0.0189518	0.759227	POOR	-0.0997571	0.105834	POOR	9	0.0342358	3.42358	0.0473494	4.73494	144.266	143.5	6.83089	Overlap		0.171455	17.1455	0.199782	19.9782	0.0355042	0.00165	0.285409		-0.092 (-0.244 - 0.06)	0.237975	0.124 (-0.227 - 0.475)	0.488043	-0.121 (-0.261 - 0.018)	0.0894641	0.059 (-0.05 - 0.168)	0.287928	-0.178 (-0.747 - 0.39)	0.539847	0.009 (-0.025 - 0.043)	0.595036	-0.019 (-0.056 - 0.018)	0.310817	0.03 (-0.098 - 0.157)	0.650038	0.004 (-0.081 - 0.089)	0.920427
SE6L2_seq.3867.49	SEZ6L2_Oncology	Q6UXD5	seq.3867.49	3867-49	Seizure 6-like protein 2	SE6L2	26470	SEZ6L2	0.0813733	0.187479	POOR	-0.131812	0.0322843	POOR	-0.175916	0.00414216	POOR	9	0.035321	3.5321	0.0484839	4.84839	217.191	217.1	10.5302	Overlap		0.0729242	7.29242	0.213824	21.3824	-0.376188	-0.42275	0.305042		0.04 (-0.14 - 0.221)	0.661019	0.121 (-0.302 - 0.544)	0.575744	-0.134 (-0.297 - 0.028)	0.107005	-0.092 (-0.219 - 0.034)	0.154639	-0.317 (-0.962 - 0.329)	0.337323	-0.002 (-0.042 - 0.039)	0.926653	0.003 (-0.04 - 0.047)	0.877915	0.008 (-0.143 - 0.159)	0.913017	0.029 (-0.071 - 0.13)	0.566991
Secretagogin_seq.10894.25	SCGN_Inflammation	O76038	seq.10894.25	10894-25	Secretagogin	Secretagogin	10590	SCGN	0.227051	0.00019896	POOR	0.119312	0.0528286	POOR	0.0549241	0.374085	POOR	9	0.140898	14.0898	0.176573	17.6573	45.5031	45.35	8.03462	Overlap	Intra- & Inter-CV	0.145051	14.5051	0.219848	21.9848	-0.0465577	-0.0027	0.313438		0.019 (-0.116 - 0.153)	0.786313	-0.082 (-0.395 - 0.232)	0.609224	-0.079 (-0.2 - 0.042)	0.200263	0.112 (0.019 - 0.206)	0.0191943	0.105 (-0.374 - 0.585)	0.667883	-0.039 (-0.069 - -0.01)	0.00966326	0.044 (0.012 - 0.076)	0.00719609	-0.126 (-0.237 - -0.015)	0.0270262	-0.011 (-0.086 - 0.063)	0.770712
Secretin_seq.3728.52	SCT_Neurology_II	P09683	seq.3728.52	3728-52	Secretin	Secretin	6343	SCT	0.079498	0.197886	POOR	0.0250973	0.684807	POOR	-0.0863405	0.161866	POOR	9	0.0434146	4.34146	0.055153	5.5153	102.619	102.7	5.65973	Overlap		0.227284	22.7284	0.246843	24.6843	0.173132	0.1285	0.350867		0.079 (-0.058 - 0.217)	0.258999	0.319 (-0.007 - 0.646)	0.0552693	0.085 (-0.042 - 0.211)	0.19012	-0.035 (-0.134 - 0.064)	0.488432	-0.162 (-0.655 - 0.332)	0.521588	0.009 (-0.022 - 0.041)	0.554398	-0.008 (-0.042 - 0.025)	0.626409	0.065 (-0.051 - 0.182)	0.271561	-0.019 (-0.096 - 0.059)	0.638307
Securin_seq.17727.1	PTTG1_Oncology_II	O95997	seq.17727.1	17727-1	Securin	Securin	9232	PTTG1	0.0321147	0.60344	POOR	-0.111623	0.070186	POOR	-0.010562	0.864379	POOR	9	0.054497	5.4497	0.127857	12.7857	226.175	220.9	28.9181	Overlap		0.378463	37.8463	0.413658	41.3658	-0.112025	-0.064	0.573377		-0.029 (-0.225 - 0.168)	0.776296	0.11 (-0.345 - 0.565)	0.63459	0.058 (-0.12 - 0.235)	0.524454	-0.207 (-0.343 - -0.071)	0.00319513	0.483 (-0.217 - 1.182)	0.17756	0.048 (0.004 - 0.091)	0.0335199	-0.048 (-0.094 - -0.001)	0.0481061	0.213 (0.051 - 0.375)	0.0104658	-0.099 (-0.207 - 0.01)	0.0761168
SELPL.CD_seq.6963.82	SELPLG_Inflammation	Q14242	seq.6963.82	6963-82	P-selectin glycoprotein ligand 1:Cytoplasmic domain	SELPL:CD	6404	SELPLG	0.0542713	0.379799	POOR	0.0998744	0.105422	POOR	0.00743175	0.90434	POOR	9	0.318072	31.8072	0.353943	35.3943	58.1844	60.5	20.594	Overlap	Intra- & Inter-CV	0.116331	11.6331	0.174359	17.4359	-0.0587769	-0.0365	0.249666		-0.118 (-0.239 - 0.004)	0.058148	-0.048 (-0.328 - 0.232)	0.737792	-0.079 (-0.19 - 0.031)	0.16065	0.017 (-0.069 - 0.103)	0.700072	0.199 (-0.236 - 0.634)	0.370255	0.003 (-0.024 - 0.031)	0.806944	-0.002 (-0.032 - 0.027)	0.889567	-0.006 (-0.109 - 0.096)	0.905327	-0.024 (-0.092 - 0.044)	0.495542
SEM6C_seq.14597.5	SEMA6C_Inflammation_II	Q9H3T2	seq.14597.5	14597-5	Semaphorin-6C, cytoplasmic	SEM6C	10500	SEMA6C	0.0505995	0.412919	POOR	-0.122856	0.0461242	POOR	-0.0160177	0.795605	POOR	9	0.0356145	3.56145	0.0480973	4.80973	152.613	152.1	7.34024	Overlap		0.196902	19.6902	0.280952	28.0952	-0.292312	-0.28935	0.397654		0.094 (-0.05 - 0.238)	0.200671	-0.022 (-0.357 - 0.312)	0.896591	0.035 (-0.096 - 0.165)	0.604053	0.006 (-0.095 - 0.108)	0.901224	0.163 (-0.352 - 0.679)	0.535567	-0.013 (-0.045 - 0.019)	0.435744	0 (-0.034 - 0.035)	0.986634	-0.011 (-0.132 - 0.11)	0.859509	0.007 (-0.073 - 0.088)	0.857473
SEPT3_seq.18316.75	SEPTIN3_Neurology_II	Q9UH03	seq.18316.75	18316-75	Neuronal-specific septin-3	SEPT3	55964	SEPTIN3	0.0955441	0.121481	POOR	0.0711899	0.249045	POOR	-0.0234879	0.704039	POOR	9	0.0216361	2.16361	0.0337092	3.37092	309.966	305.45	10.4487	Overlap		0.169289	16.9289	0.248475	24.8475	-0.968652	-0.9333	0.353119		0.004 (-0.213 - 0.221)	0.97334	-0.103 (-0.612 - 0.406)	0.691224	-0.067 (-0.263 - 0.13)	0.507305	-0.176 (-0.328 - -0.024)	0.0238432	-0.456 (-1.237 - 0.326)	0.254514	0.001 (-0.048 - 0.049)	0.970045	0.005 (-0.047 - 0.057)	0.843844	0.092 (-0.089 - 0.273)	0.32004	0.016 (-0.104 - 0.136)	0.793232
SF3B4_seq.13449.25	SF3B4_Oncology	Q15427	seq.13449.25	13449-25	Splicing factor 3B subunit 4	SF3B4	10262	SF3B4	0.0559486	0.365225	POOR	-0.108582	0.0782242	POOR	-0.00419362	0.945933	POOR	9	0.0589189	5.89189	0.0838211	8.38211	122.372	123.6	10.2573	Overlap		0.157178	15.7178	0.218824	21.8824	-0.809635	-0.78505	0.312012		0.109 (-0.042 - 0.26)	0.157057	0.053 (-0.294 - 0.399)	0.765844	0.018 (-0.12 - 0.155)	0.801277	0.076 (-0.031 - 0.182)	0.165822	0.303 (-0.243 - 0.85)	0.27745	-0.016 (-0.05 - 0.017)	0.34308	0.005 (-0.032 - 0.041)	0.799602	-0.093 (-0.219 - 0.034)	0.15179	0.027 (-0.057 - 0.112)	0.526947
sFRP.3_seq.13740.51	FRZB_Neurology	Q92765	seq.13740.51	13740-51	Secreted frizzled-related protein 3	sFRP-3	2487	FRZB	0.186318	0.00240337	POOR	0.26738	1.06154e-05	POOR	0.106897	0.0829879	POOR	9	0.0638805	6.38805	0.0905206	9.05206	36443.5	36752.3	3298.89	Overlap		0.0301223	3.01223	0.390665	39.0665	0.244138	0.0965	0.54372		-0.117 (-0.25 - 0.017)	0.0875873	0.228 (-0.084 - 0.541)	0.151866	-0.039 (-0.162 - 0.083)	0.531362	0.022 (-0.074 - 0.118)	0.653523	0.01 (-0.474 - 0.495)	0.966961	-0.046 (-0.076 - -0.016)	0.00266052	0.044 (0.012 - 0.076)	0.00783946	-0.186 (-0.297 - -0.076)	0.0010836	0.026 (-0.049 - 0.101)	0.49673
SH21A_seq.4567.82	SH2D1A_Inflammation	O60880	seq.4567.82	4567-82	SH2 domain-containing protein 1A	SH21A	4068	SH2D1A	-0.054761	0.375507	POOR	-0.0204233	0.741174	POOR	0.0711404	0.249375	POOR	9	0.0476712	4.76712	0.0717324	7.17324	328.469	329.3	23.5619	Overlap		0.116674	11.6674	0.18299	18.299	0.220112	0.23785	0.261828		0.096 (-0.062 - 0.254)	0.234694	0.134 (-0.236 - 0.505)	0.477339	-0.067 (-0.21 - 0.076)	0.36032	-0.07 (-0.182 - 0.041)	0.218996	-0.345 (-0.915 - 0.225)	0.236622	0.009 (-0.026 - 0.045)	0.602003	-0.018 (-0.056 - 0.021)	0.368855	0.065 (-0.067 - 0.198)	0.334299	0.04 (-0.049 - 0.128)	0.379394
SHC1.PID_seq.16043.30	SHC1_Oncology_II	P29353	seq.16043.30	16043-30	SHC-transforming protein 1:Phosphotyrosine Interaction Domain	SHC1:PID	6464	SHC1	0.220001	0.000315946	POOR	-0.011217	0.856057	POOR	-0.0139927	0.820978	POOR	9	0.0789672	7.89672	0.167648	16.7648	166.344	160.05	27.8871	Overlap		0.356525	35.6525	0.636022	63.6022	0.00299167	0.20935	0.840856	Inter-CV	-0.042 (-0.181 - 0.097)	0.556473	-0.371 (-0.699 - -0.044)	0.0263429	0.021 (-0.107 - 0.148)	0.750277	-0.068 (-0.167 - 0.031)	0.178363	0.015 (-0.499 - 0.529)	0.953857	-0.008 (-0.04 - 0.023)	0.613735	0.015 (-0.019 - 0.049)	0.380758	0 (-0.117 - 0.118)	0.993629	0.088 (0.01 - 0.165)	0.0270743
SHD_seq.23554.2	SHD_Cardiometabolic_II	Q96IW2	seq.23554.2	23554-2	SH2 domain-containing adapter protein D	SHD	56961	SHD	0.279769	3.89958e-06	POOR	-0.0626482	0.310545	POOR	-0.127662	0.0381807	POOR	9	0.0653652	6.53652	0.0746751	7.46751	246.625	244	18.4167	Overlap		0.243985	24.3985	0.300814	30.0814	-0.0599692	-0.055	0.424618		-0.012 (-0.105 - 0.081)	0.794907	-0.052 (-0.262 - 0.158)	0.627166	-0.047 (-0.131 - 0.037)	0.270575	0.005 (-0.06 - 0.071)	0.872171	0.248 (-0.079 - 0.576)	0.138848	-0.006 (-0.027 - 0.015)	0.561367	0.008 (-0.014 - 0.031)	0.468734	-0.038 (-0.116 - 0.039)	0.331771	-0.008 (-0.06 - 0.043)	0.755279
SHIP_seq.25264.102	INPP5D_Cardiometabolic_II	Q92835	seq.25264.102	25264-102	SHIP	SHIP	3635	INPP5D	0.159995	0.00921245	POOR	0.0249488	0.686573	POOR	0.0602053	0.329826	POOR	9	0.0319743	3.19743	0.0369507	3.69507	152.422	151.8	5.63209	Overlap		0.150814	15.0814	0.193198	19.3198	-1.24928	-1.20675	0.276176		0.025 (-0.12 - 0.171)	0.732439	-0.072 (-0.413 - 0.27)	0.679701	-0.036 (-0.17 - 0.098)	0.600267	-0.011 (-0.115 - 0.093)	0.835454	-0.138 (-0.655 - 0.38)	0.602967	-0.022 (-0.055 - 0.01)	0.174946	0.021 (-0.013 - 0.056)	0.229205	-0.098 (-0.218 - 0.023)	0.114645	-0.01 (-0.091 - 0.07)	0.802298
SHPS1_seq.9083.35	SIRPA_Cardiometabolic	P78324	seq.9083.35	9083-35	Tyrosine-protein phosphatase non-receptor type substrate 1	SHPS1	140885	SIRPA	0.0550711	0.372806	POOR	-0.0604765	0.327649	POOR	0.167843	0.00626438	POOR	9	0.0428174	4.28174	0.0848052	8.48052	95.125	92.9	8.0671	Overlap		0.0180852	1.80852	0.231268	23.1268	-0.07004	0.0047	0.329312		0.045 (-0.083 - 0.174)	0.490245	-0.262 (-0.738 - 0.214)	0.280876	0.016 (-0.101 - 0.132)	0.791462	-0.061 (-0.151 - 0.029)	0.185903	-0.417 (-0.87 - 0.035)	0.071667	-0.025 (-0.054 - 0.004)	0.0879617	0.023 (-0.008 - 0.054)	0.146502	-0.051 (-0.158 - 0.056)	0.352728	0.178 (0.11 - 0.246)	5.78397e-07
Sialoadhesin_seq.4464.10	SIGLEC1_Inflammation	Q9BZZ2	seq.4464.10	4464-10	Sialoadhesin	Sialoadhesin	6614	SIGLEC1	0.0136537	0.825245	POOR	0.143788	0.0194206	POOR	0.162613	0.00811481	POOR	9	0.0646951	6.46951	0.10797	10.797	62.0031	62.4	6.69451	Overlap		0.0451185	4.51185	0.185124	18.5124	-0.449146	-0.40075	0.26483		0.031 (-0.131 - 0.194)	0.705785	0.06 (-0.313 - 0.433)	0.752276	-0.043 (-0.19 - 0.104)	0.564163	0.127 (0.013 - 0.24)	0.0298037	0.236 (-0.351 - 0.822)	0.431932	-0.009 (-0.045 - 0.027)	0.627768	0.013 (-0.027 - 0.052)	0.531093	-0.039 (-0.175 - 0.097)	0.578389	0.013 (-0.077 - 0.104)	0.776583
SIGL8_seq.7864.3	SIGLEC8_Cardiometabolic_II	Q9NYZ4	seq.7864.3	7864-3	Sialic acid-binding Ig-like lectin 8	SIGL8	27181	SIGLEC8	0.13338	0.0302673	POOR	-0.185327	0.00250164	POOR	-0.189249	0.00201306	POOR	9	0.0310844	3.10844	0.0333129	3.33129	249.634	247.3	8.31604	Overlap		0.0520164	5.20164	0.115427	11.5427	-0.110162	-0.0944	0.165975		-0.005 (-0.159 - 0.148)	0.945942	-0.099 (-0.457 - 0.26)	0.590179	-0.045 (-0.184 - 0.095)	0.52961	-0.095 (-0.203 - 0.013)	0.085735	0.163 (-0.386 - 0.713)	0.560986	0.001 (-0.033 - 0.036)	0.940333	0.002 (-0.035 - 0.038)	0.935329	0.006 (-0.122 - 0.134)	0.927066	0.007 (-0.078 - 0.092)	0.872227
Siglec.6_seq.2741.22	SIGLEC6_Oncology	O43699	seq.2741.22	2741-22	Sialic acid-binding Ig-like lectin 6	Siglec-6	946	SIGLEC6	0.253135	3.16271e-05	POOR	-0.142886	0.0202042	POOR	-0.108814	0.0775851	POOR	9	0.0333669	3.33669	0.0409957	4.09957	366.878	372.05	15.0404	Overlap		0.0396952	3.96952	0.151148	15.1148	-0.351077	-0.43275	0.21683		-0.02 (-0.144 - 0.104)	0.752483	-0.155 (-0.437 - 0.126)	0.278499	0.043 (-0.072 - 0.158)	0.465373	-0.091 (-0.18 - -0.002)	0.0466492	0.412 (-0.054 - 0.878)	0.0846719	0.005 (-0.022 - 0.033)	0.706776	-0.007 (-0.037 - 0.023)	0.652159	0.01 (-0.094 - 0.114)	0.857419	0.108 (0.04 - 0.176)	0.00207086
SIL1_seq.21338.44	SIL1_Cardiometabolic_II	Q9H173	seq.21338.44	21338-44	Nucleotide exchange factor SIL1	SIL1	64374	SIL1	0.275585	5.4989e-06	POOR	0.114917	0.0622512	POOR	0.164841	0.00727414	POOR	9	0.0999687	9.99687	0.119067	11.9067	59.2062	56.9	7.0495	Overlap		0.0990966	9.90966	0.124585	12.4585	-0.784888	-0.7796	0.179047		0.011 (-0.121 - 0.144)	0.867612	0.364 (0.048 - 0.681)	0.0238641	-0.01 (-0.132 - 0.111)	0.86678	0.272 (0.183 - 0.361)	6.96415e-09	0.47 (-0.007 - 0.948)	0.054676	-0.039 (-0.068 - -0.009)	0.0108247	0.041 (0.01 - 0.073)	0.01122	-0.127 (-0.238 - -0.016)	0.0257078	-0.017 (-0.092 - 0.057)	0.646788
SIR1_seq.19823.75	SIRT1_Inflammation_II	Q96EB6	seq.19823.75	19823-75	NAD-dependent protein deacetylase sirtuin-1	SIR1	23411	SIRT1	0.0309596	0.616536	POOR	-0.0203829	0.741667	POOR	0.0697572	0.258722	POOR	9	0.136396	13.6396	0.162185	16.2185	174.284	170.95	28.2663	Overlap	Intra-CV	0.225039	22.5039	0.274252	27.4252	-0.129377	-0.09535	0.388511		-0.054 (-0.182 - 0.074)	0.410509	0.075 (-0.224 - 0.373)	0.623697	-0.058 (-0.176 - 0.06)	0.338168	0 (-0.093 - 0.092)	0.992061	0.213 (-0.249 - 0.674)	0.367007	0.02 (-0.009 - 0.049)	0.172962	-0.02 (-0.051 - 0.011)	0.203273	0.024 (-0.083 - 0.132)	0.65714	-0.019 (-0.09 - 0.053)	0.606676
SIRT5_seq.12461.8	SIRT5_Neurology	Q9NXA8	seq.12461.8	12461-8	NAD-dependent protein deacylase sirtuin-5, mitochondrial	SIRT5	23408	SIRT5	0.267188	1.07772e-05	POOR	0.0497843	0.420496	POOR	0.0580421	0.34753	POOR	9	0.0709809	7.09809	0.090987	9.0987	223.066	220.5	20.2961	Overlap		0.18234	18.234	0.253204	25.3204	-0.7157	-0.6255	0.359636		0.062 (-0.056 - 0.18)	0.304499	0.013 (-0.255 - 0.281)	0.926271	0.002 (-0.105 - 0.109)	0.974965	0.052 (-0.031 - 0.135)	0.219974	-0.49 (-0.931 - -0.049)	0.0303942	-0.006 (-0.033 - 0.02)	0.635016	0 (-0.029 - 0.028)	0.998527	-0.035 (-0.134 - 0.064)	0.489977	0.039 (-0.026 - 0.105)	0.23957
SIT1_seq.11194.6	SIT1_Inflammation	Q9Y3P8	seq.11194.6	11194-6	Signaling threshold-regulating transmembrane adapter 1	SIT1	27240	SIT1	0.218531	0.000347312	POOR	0.116129	0.059525	POOR	-0.0949696	0.123748	POOR	9	0.0560962	5.60962	0.0906563	9.06563	111.422	112.4	10.1011	Overlap		0.128515	12.8515	0.257918	25.7918	0.00646538	-0.0146	0.366122		0.063 (-0.162 - 0.288)	0.584562	0.07 (-0.444 - 0.584)	0.788487	0.01 (-0.201 - 0.22)	0.929056	0.114 (-0.05 - 0.277)	0.17537	0.394 (-0.418 - 1.205)	0.342776	0.056 (0.006 - 0.106)	0.0288378	-0.072 (-0.125 - -0.018)	0.0090606	0.135 (-0.053 - 0.322)	0.159871	-0.026 (-0.151 - 0.098)	0.678407
SLAF1_seq.7953.20	SLAMF1_Inflammation	Q13291	seq.7953.20	7953-20	Signaling lymphocytic activation molecule	SLAF1	6504	SLAMF1	0.205731	0.000771237	POOR	-0.0407501	0.50974	POOR	0.0479192	0.438135	POOR	9	0.0273399	2.73399	0.0318119	3.18119	148.225	147.8	4.71531	Overlap		0.668	66.8	0.857266	85.7266	-0.296438	0.0188	1.07086	Intra- & Inter-CV	0.129 (0.001 - 0.257)	0.0498677	0.099 (-0.208 - 0.406)	0.529017	0.159 (0.042 - 0.276)	0.00801681	-0.016 (-0.108 - 0.077)	0.738157	-0.257 (-0.722 - 0.207)	0.278818	0.01 (-0.02 - 0.039)	0.519705	-0.015 (-0.046 - 0.017)	0.360376	0.065 (-0.044 - 0.173)	0.2443	-0.016 (-0.088 - 0.057)	0.674963
SLAF5_seq.8073.3	CD84_Inflammation	Q9UIB8	seq.8073.3	8073-3	SLAM family member 5	SLAF5	8832	CD84	-0.122463	0.0468298	POOR	0.0765601	0.215023	POOR	0.100279	0.10401	POOR	9	0.0704396	7.04396	0.0947909	9.47909	25.1687	25.2	2.38577	Overlap		0.0830728	8.30728	0.158032	15.8032	0.246165	0.24275	0.226587		-0.076 (-0.228 - 0.076)	0.330506	0.078 (-0.269 - 0.425)	0.659975	0.002 (-0.136 - 0.14)	0.980242	0.037 (-0.07 - 0.145)	0.496527	0.015 (-0.535 - 0.565)	0.957537	-0.035 (-0.069 - -0.001)	0.0417777	0.037 (0.001 - 0.074)	0.044992	-0.183 (-0.308 - -0.057)	0.0046926	0.071 (-0.013 - 0.156)	0.0977526
SLAF7_seq.7882.31	SLAMF7_Inflammation	Q9NQ25	seq.7882.31	7882-31	SLAM family member 7	SLAF7	57823	SLAMF7	0.0513532	0.405985	POOR	-0.00329394	0.95752	POOR	0.144906	0.018487	POOR	9	0.041167	4.1167	0.0463941	4.63941	377.497	371.5	17.5136	Overlap		0.18265	18.265	0.215732	21.5732	-1.18318	-1.17845	0.307702		0 (-0.138 - 0.138)	0.99768	-0.084 (-0.405 - 0.236)	0.606584	0.019 (-0.106 - 0.144)	0.767195	-0.08 (-0.177 - 0.017)	0.105292	-0.263 (-0.758 - 0.232)	0.298084	0.008 (-0.023 - 0.039)	0.618821	-0.006 (-0.04 - 0.027)	0.705848	-0.009 (-0.125 - 0.106)	0.873956	-0.015 (-0.092 - 0.061)	0.697374
SLAMF8_seq.8994.65	SLAMF8_Oncology	Q9P0V8	seq.8994.65	8994-65	SLAM family member 8	SLAMF8	56833	SLAMF8	0.233036	0.000132825	POOR	0.0449689	0.466884	POOR	0.059809	0.333026	POOR	9	0.0444198	4.44198	0.0480471	4.80471	181.972	181.4	8.74323	Overlap		0.103362	10.3362	0.161025	16.1025	0.0180808	0.0183	0.230824		0.169 (-0.054 - 0.392)	0.139343	-0.3 (-0.813 - 0.214)	0.252493	0.169 (-0.033 - 0.371)	0.102532	0.301 (0.146 - 0.455)	0.000167187	-0.152 (-0.954 - 0.651)	0.711376	-0.075 (-0.124 - -0.025)	0.00349558	0.078 (0.025 - 0.131)	0.00455979	-0.204 (-0.39 - -0.017)	0.0334652	0.082 (-0.043 - 0.206)	0.200316
SLMAP_seq.7191.32	SLMAP_Oncology_II	Q14BN4	seq.7191.32	7191-32	Sarcolemmal membrane-associated protein	SLMAP	7871	SLMAP	0.0370746	0.548681	POOR	-0.0767256	0.21403	POOR	0.0636744	0.30267	POOR	9	0.355985	35.5985	0.365047	36.5047	75.2844	79.2	27.4824	Overlap	Intra- & Inter-CV	0.0867879	8.67879	0.16257	16.257	-0.529696	-0.52755	0.233011		-0.085 (-0.199 - 0.029)	0.146007	-0.012 (-0.275 - 0.25)	0.927856	-0.061 (-0.164 - 0.043)	0.251023	0.06 (-0.02 - 0.141)	0.143042	0.327 (-0.083 - 0.737)	0.119472	-0.005 (-0.031 - 0.02)	0.69195	0.005 (-0.023 - 0.032)	0.729424	-0.045 (-0.141 - 0.051)	0.356233	-0.013 (-0.077 - 0.051)	0.686061
SMAD1_seq.9838.4	SMAD1_Oncology	Q15797	seq.9838.4	9838-4	Mothers against decapentaplegic homolog 1	SMAD1	4086	SMAD1	0.000496043	0.9936	POOR	0.0303396	0.623614	POOR	0.132017	0.0320144	POOR	9	0.0316235	3.16235	0.0386671	3.86671	154.606	154.1	5.97818	Overlap		0.163145	16.3145	0.328975	32.8975	-0.128235	-0.02025	0.462471		-0.101 (-0.212 - 0.009)	0.0741328	0.021 (-0.237 - 0.279)	0.874247	-0.081 (-0.182 - 0.02)	0.118185	-0.039 (-0.118 - 0.04)	0.33625	0.272 (-0.129 - 0.674)	0.184931	0.033 (0.008 - 0.058)	0.00975999	-0.029 (-0.056 - -0.002)	0.0358807	0.109 (0.016 - 0.202)	0.0220678	-0.049 (-0.111 - 0.013)	0.121695
SMAD2_seq.10364.6	SMAD2_Oncology_II	Q15796	seq.10364.6	10364-6	Mothers against decapentaplegic homolog 2	SMAD2	4087	SMAD2	-0.0769092	0.212933	POOR	-0.0454472	0.462154	POOR	-0.0823978	0.181967	POOR	9	0.0344162	3.44162	0.0421513	4.21513	165.103	164.4	6.9593	Overlap		0.11414	11.414	0.159808	15.9808	-0.104842	-0.1084	0.229103		0 (-0.132 - 0.132)	0.998644	0.157 (-0.148 - 0.462)	0.313443	0.071 (-0.049 - 0.191)	0.249243	-0.001 (-0.095 - 0.093)	0.978723	0.176 (-0.297 - 0.65)	0.465715	-0.034 (-0.063 - -0.004)	0.0258464	0.035 (0.003 - 0.066)	0.0329319	-0.148 (-0.257 - -0.038)	0.00856412	0.079 (0.006 - 0.152)	0.034009
SMAD2_seq.11353.143	SMAD2_Oncology_II	Q15796	seq.11353.143	11353-143	Mothers against decapentaplegic homolog 2	SMAD2	4087	SMAD2	-0.0148864	0.809755	POOR	-0.0583525	0.344954	POOR	-0.0524938	0.395624	POOR	9	0.060384	6.0384	0.102129	10.2129	190.059	187.4	19.4106	Overlap		0.11414	11.414	0.159808	15.9808	-0.104842	-0.1084	0.229103		-0.087 (-0.262 - 0.088)	0.331243	-0.032 (-0.432 - 0.368)	0.874011	0.125 (-0.035 - 0.285)	0.126871	0.001 (-0.124 - 0.127)	0.983966	0.015 (-0.616 - 0.645)	0.963902	0.018 (-0.021 - 0.057)	0.367112	-0.017 (-0.059 - 0.025)	0.431256	0.029 (-0.118 - 0.176)	0.697234	-0.034 (-0.132 - 0.063)	0.492596
SMAD3_seq.10363.13	SMAD3_Oncology_II	P84022	seq.10363.13	10363-13	Mothers against decapentaplegic homolog 3	SMAD3	4088	SMAD3	0.0276558	0.654653	POOR	-0.02596	0.674581	POOR	0.0511082	0.408231	POOR	9	0.114378	11.4378	0.213253	21.3253	165.075	159.4	35.2027	Overlap	Intra- & Inter-CV	1.25437	125.437	0.781392	78.1392	-0.358058	-0.28065	0.995972	Intra- & Inter-CV	-0.039 (-0.168 - 0.09)	0.558098	-0.071 (-0.372 - 0.231)	0.646246	-0.044 (-0.16 - 0.073)	0.464269	0.07 (-0.021 - 0.16)	0.133052	0.029 (-0.43 - 0.488)	0.900675	-0.017 (-0.046 - 0.012)	0.24889	0.017 (-0.014 - 0.048)	0.292649	-0.095 (-0.202 - 0.013)	0.0853188	0.014 (-0.058 - 0.086)	0.704232
SNAPN_seq.6975.52	SNAPIN_Neurology_II	O95295	seq.6975.52	6975-52	SNARE-associated protein Snapin	SNAPN	23557	SNAPIN	-0.0102936	0.867794	POOR	-0.00849939	0.890678	POOR	-0.0155457	0.801502	POOR	9	0.0417521	4.17521	0.0602158	6.02158	151.875	152.5	9.14528	Overlap		0.193609	19.3609	0.434455	43.4455	0.004	-0.0329	0.599896		-0.054 (-0.181 - 0.072)	0.402147	-0.142 (-0.432 - 0.148)	0.336438	-0.014 (-0.129 - 0.1)	0.805325	0 (-0.089 - 0.089)	0.999981	0.111 (-0.349 - 0.571)	0.636346	-0.011 (-0.039 - 0.018)	0.456635	0.009 (-0.022 - 0.039)	0.569623	-0.074 (-0.179 - 0.032)	0.173248	-0.032 (-0.102 - 0.039)	0.378874
SNP25_seq.13105.7	SNAP25_Neurology_II	P60880	seq.13105.7	13105-7	Synaptosomal-associated protein 25	SNP25	6616	SNAP25	0.134277	0.0291629	POOR	0.0958696	0.120212	POOR	-0.0511629	0.407729	POOR	9	0.0697437	6.97437	0.0907194	9.07194	113.2	112.45	10.2694	Overlap		0.195174	19.5174	0.447863	44.7863	-0.2167	-0.1324	0.616836		-0.074 (-0.196 - 0.049)	0.240315	0.067 (-0.217 - 0.351)	0.643629	0.04 (-0.072 - 0.151)	0.487447	-0.054 (-0.14 - 0.033)	0.226496	-0.313 (-0.779 - 0.152)	0.188378	0.003 (-0.024 - 0.031)	0.811433	-0.006 (-0.036 - 0.024)	0.689322	0.005 (-0.098 - 0.108)	0.929232	0.004 (-0.065 - 0.072)	0.919211
SNP29_seq.12357.41	SNAP29_Oncology	O95721	seq.12357.41	12357-41	Synaptosomal-associated protein 29	SNP29	9342	SNAP29	0.248366	4.49503e-05	POOR	0.0730315	0.236979	POOR	0.00586278	0.924468	POOR	9	0.0393562	3.93562	0.05754	5.754	159.606	158	9.18375	Overlap		0.20004	20.004	0.28856	28.856	-1.8337	-1.7782	0.408009		0.059 (-0.064 - 0.181)	0.348552	-0.039 (-0.324 - 0.247)	0.789914	0.199 (0.09 - 0.309)	0.000424629	-0.087 (-0.174 - 0)	0.0501403	0.176 (-0.264 - 0.617)	0.433235	0.019 (-0.009 - 0.046)	0.180587	-0.017 (-0.047 - 0.012)	0.251117	0.066 (-0.036 - 0.169)	0.205664	-0.05 (-0.118 - 0.018)	0.154261
SNX5_seq.18327.6	SNX5_Cardiometabolic_II	Q9Y5X3	seq.18327.6	18327-6	Sorting nexin-5	SNX5	27131	SNX5	0.151037	0.0140287	POOR	0.0811391	0.188757	POOR	0.0940095	0.127608	POOR	9	0.0395623	3.95623	0.0737269	7.37269	313.666	310.4	23.1256	Overlap		0.173132	17.3132	0.206243	20.6243	-0.0502192	-0.03205	0.294453		-0.03 (-0.183 - 0.123)	0.69946	0.1 (-0.254 - 0.454)	0.579926	0.096 (-0.042 - 0.234)	0.174893	-0.125 (-0.232 - -0.018)	0.0229678	0.109 (-0.446 - 0.664)	0.701163	-0.008 (-0.042 - 0.027)	0.661249	0.008 (-0.028 - 0.045)	0.652537	0.015 (-0.113 - 0.143)	0.815314	0.079 (-0.005 - 0.164)	0.0673481
SOD_seq.2794.60	SOD1_Cardiometabolic	P00441	seq.2794.60	2794-60	Superoxide dismutase [Cu-Zn]	SOD	6647	SOD1	0.0345126	0.576661	POOR	-0.0337662	0.584937	POOR	0.0558541	0.366037	POOR	9	0.0919512	9.19512	0.269802	26.9802	331.341	311.8	89.3965	Overlap	Inter-CV	0.0454499	4.54499	0.582903	58.2903	-0.216452	-0.507	0.78026		-0.043 (-0.153 - 0.067)	0.443644	0.233 (-0.026 - 0.493)	0.0782766	-0.047 (-0.147 - 0.053)	0.359453	0.013 (-0.065 - 0.092)	0.736348	0.196 (-0.199 - 0.592)	0.33151	0.032 (0.007 - 0.056)	0.0119205	-0.03 (-0.056 - -0.003)	0.0276366	0.122 (0.031 - 0.213)	0.00918032	-0.033 (-0.094 - 0.028)	0.289442
Soggy.1_seq.3644.5	DKKL1_Oncology	Q9UK85	seq.3644.5	3644-5	Dickkopf-like protein 1	Soggy-1	27120	DKKL1	0.110436	0.0732393	POOR	-0.104202	0.0910937	POOR	-0.0615335	0.319249	POOR	9	0.143976	14.3976	0.239845	23.9845	400.75	376.8	96.1181	Overlap	Intra- & Inter-CV	0.104236	10.4236	0.154811	15.4811	0.182485	0.2191	0.222025		-0.022 (-0.154 - 0.109)	0.74005	0.132 (-0.175 - 0.44)	0.398079	-0.073 (-0.192 - 0.045)	0.226082	-0.105 (-0.197 - -0.013)	0.0263835	-0.031 (-0.506 - 0.443)	0.896576	0.044 (0.015 - 0.073)	0.00333569	-0.04 (-0.071 - -0.009)	0.0130652	0.151 (0.042 - 0.26)	0.00684266	-0.038 (-0.111 - 0.035)	0.308889
SOM2_seq.10978.39	GH2_Oncology	P01242	seq.10978.39	10978-39	Growth hormone variant	SOM2	2689	GH2	0.271508	7.64472e-06	POOR	0.0406156	0.511139	POOR	0.061927	0.316159	POOR	9	0.0259304	2.59304	0.046515	4.6515	170.369	169.8	7.9247	Overlap		0.209164	20.9164	0.386438	38.6438	-2.26657	-2.1719	0.538229		-0.076 (-0.211 - 0.059)	0.271292	-0.012 (-0.323 - 0.3)	0.941909	0.101 (-0.024 - 0.226)	0.115677	-0.098 (-0.196 - -0.001)	0.0495027	0.371 (-0.11 - 0.851)	0.131834	0.036 (0.005 - 0.066)	0.0212176	-0.041 (-0.073 - -0.009)	0.0133646	0.144 (0.032 - 0.256)	0.0126629	-0.03 (-0.105 - 0.045)	0.436586
Sorbitol.dehydrogenase_seq.15447.45	SORD_Oncology	Q00796	seq.15447.45	15447-45	Sorbitol dehydrogenase	Sorbitol dehydrogenase	6652	SORD	0.0949351	0.123885	POOR	0.0550222	0.373231	POOR	0.0425471	0.491239	POOR	9	0.0453202	4.53202	0.0708209	7.08209	250.344	252.3	17.7296	Overlap		0.0611725	6.11725	0.723002	72.3002	-1.98355	-1.57295	0.935536	Inter-CV	0.081 (-0.079 - 0.241)	0.319931	0.061 (-0.311 - 0.432)	0.749191	0.02 (-0.128 - 0.167)	0.791901	0.122 (0.008 - 0.237)	0.0362834	0.444 (-0.142 - 1.03)	0.139105	-0.003 (-0.039 - 0.033)	0.852426	0 (-0.039 - 0.038)	0.984798	-0.005 (-0.139 - 0.129)	0.942323	-0.028 (-0.117 - 0.062)	0.545593
SORC2_seq.4569.52	SORCS2_Oncology	Q96PQ0	seq.4569.52	4569-52	VPS10 domain-containing receptor SorCS2	SORC2	57537	SORCS2	0.12092	0.0496923	POOR	0.110224	0.0737946	POOR	0.0972003	0.115128	POOR	9	0.0374246	3.74246	0.0466375	4.66375	91.0062	92.3	4.24431	Overlap		0.116912	11.6912	0.144699	14.4699	0.168708	0.2543	0.207676		0.039 (-0.069 - 0.146)	0.482345	0.167 (-0.115 - 0.448)	0.24701	0.025 (-0.073 - 0.123)	0.618332	0.045 (-0.031 - 0.121)	0.246403	0.257 (-0.125 - 0.638)	0.188214	0.002 (-0.022 - 0.027)	0.848217	-0.001 (-0.027 - 0.025)	0.927297	-0.003 (-0.094 - 0.087)	0.944017	-0.016 (-0.077 - 0.044)	0.592381
SORT_seq.11300.32	SORT1_Cardiometabolic	Q99523	seq.11300.32	11300-32	Sortilin	SORT	6272	SORT1	0.0376494	0.542495	POOR	-0.0564667	0.360795	POOR	-0.0207962	0.736621	POOR	9	0.0307528	3.07528	0.0329926	3.29926	173.978	174.2	5.74	Overlap		0.0794806	7.94806	0.143768	14.3768	-0.33748	-0.3388	0.206353		-0.117 (-0.311 - 0.078)	0.241121	-0.037 (-0.488 - 0.415)	0.873657	0.12 (-0.056 - 0.296)	0.183876	-0.018 (-0.156 - 0.119)	0.795245	0.01 (-0.698 - 0.718)	0.977868	-0.025 (-0.069 - 0.018)	0.256053	0.027 (-0.02 - 0.074)	0.25758	-0.136 (-0.299 - 0.026)	0.102116	0.086 (-0.022 - 0.194)	0.120463
SOST_seq.5729.27	SOST_Cardiometabolic	Q9BQB4	seq.5729.27	5729-27	Sclerostin	SOST	50964	SOST	0.0145112	0.814463	POOR	-0.127139	0.038985	POOR	-0.0879158	0.154318	POOR	9	0.0476995	4.76995	0.0712469	7.12469	249.203	253.4	17.755	Overlap		0.0859305	8.59305	0.368342	36.8342	-0.438236	-0.3343	0.514595		-0.054 (-0.226 - 0.118)	0.539397	-0.022 (-0.415 - 0.371)	0.913149	-0.177 (-0.331 - -0.022)	0.0255587	0.034 (-0.088 - 0.155)	0.588313	-0.219 (-0.83 - 0.393)	0.484158	0.011 (-0.027 - 0.05)	0.561486	-0.021 (-0.063 - 0.02)	0.310049	0.082 (-0.062 - 0.225)	0.266295	-0.027 (-0.122 - 0.069)	0.585842
SOX.9_seq.25468.5	SOX9_Neurology_II	P48436	seq.25468.5	25468-5	SOX-9	SOX-9	6662	SOX9	0.0739102	0.23137	POOR	0.0723753	0.241231	POOR	-0.00982853	0.873716	POOR	9	0.0387275	3.87275	0.0574123	5.74123	183.434	184.1	10.5314	Overlap		0.905082	90.5082	0.695168	69.5168	-0.084616	-0.04	0.905849	Intra- & Inter-CV	-0.08 (-0.214 - 0.054)	0.242102	0.246 (-0.061 - 0.554)	0.116175	0.043 (-0.079 - 0.164)	0.49315	0.045 (-0.05 - 0.14)	0.352959	-0.292 (-0.774 - 0.19)	0.236622	-0.036 (-0.066 - -0.006)	0.0204187	0.033 (0.001 - 0.066)	0.0432304	-0.167 (-0.278 - -0.056)	0.00350977	0.039 (-0.036 - 0.114)	0.305128
SOX2_seq.18294.26	SOX2_Neurology_II	P48431	seq.18294.26	18294-26	Transcription factor SOX-2	SOX2	6657	SOX2	0.185207	0.00251816	POOR	-0.0272481	0.659423	POOR	-0.0122753	0.842645	POOR	9	0.0273175	2.73175	0.0385514	3.85514	93.8812	93.5	3.61925	Overlap		0.179229	17.9229	0.193378	19.3378	0.006812	0.0301	0.276428		-0.003 (-0.142 - 0.137)	0.969167	0.048 (-0.272 - 0.369)	0.767787	-0.028 (-0.153 - 0.098)	0.667869	0.098 (0 - 0.195)	0.0501893	-0.057 (-0.559 - 0.445)	0.823728	-0.04 (-0.071 - -0.01)	0.0107635	0.037 (0.004 - 0.07)	0.0297917	-0.143 (-0.258 - -0.028)	0.0157548	0.047 (-0.03 - 0.124)	0.233222
SPA11_seq.9002.36	SERPINA11_Cardiometabolic	Q86U17	seq.9002.36	9002-36	Serpin A11	SPA11	256394	SERPINA11	0.2511	3.67771e-05	POOR	-0.0350557	0.570674	POOR	0.00996077	0.872031	POOR	9	0.118526	11.8526	0.512551	51.2551	158.606	143	81.2937	Overlap	Intra- & Inter-CV	0.0267625	2.67625	0.271879	27.1879	0.015608	0.0346	0.385266		-0.121 (-0.294 - 0.052)	0.172283	0.197 (-0.211 - 0.606)	0.342883	-0.013 (-0.173 - 0.148)	0.877396	-0.205 (-0.328 - -0.083)	0.00117808	0.058 (-0.576 - 0.692)	0.858303	0.033 (-0.006 - 0.072)	0.0979943	-0.016 (-0.058 - 0.026)	0.46742	0.158 (0.013 - 0.303)	0.0332993	-0.044 (-0.141 - 0.053)	0.377752
sperm.egg.fusion.protein.1_seq.21526.88	IZUMO1_Oncology_II	Q8IYV9	seq.21526.88	21526-88	Izumo sperm-egg fusion protein 1	sperm-egg fusion protein 1	284359	IZUMO1	-0.0532368	0.388962	POOR	-0.055505	0.369045	POOR	-0.00583109	0.924875	POOR	9	0.0524938	5.24938	0.135132	13.5132	123.622	120.2	16.7053	Overlap		0.24079	24.079	0.314684	31.4684	-0.184421	-0.23985	0.443319		0.116 (-0.082 - 0.315)	0.25146	-0.067 (-0.534 - 0.401)	0.779535	0.141 (-0.04 - 0.323)	0.127804	-0.021 (-0.163 - 0.121)	0.768973	0.294 (-0.426 - 1.013)	0.42426	0.029 (-0.015 - 0.074)	0.200808	-0.025 (-0.073 - 0.022)	0.299668	0.119 (-0.047 - 0.285)	0.159571	-0.053 (-0.163 - 0.058)	0.349862
sperm.protein.10_seq.10507.166	ACRV1_Inflammation_II	P26436	seq.10507.166	10507-166	Acrosomal protein SP-10	sperm protein 10	56	ACRV1	-0.0263975	0.669417	POOR	-0.043583	0.480739	POOR	0.00910597	0.88293	POOR	9	0.0624863	6.24863	0.161942	16.1942	69.5156	67.1	11.2575	Overlap		0.162211	16.2211	0.18523	18.523	0.548362	0.559	0.26498		0.017 (-0.187 - 0.222)	0.869034	-0.168 (-0.642 - 0.305)	0.485752	0.146 (-0.038 - 0.329)	0.121267	-0.008 (-0.151 - 0.136)	0.918292	0.52 (-0.212 - 1.252)	0.165052	-0.012 (-0.058 - 0.034)	0.604389	0.017 (-0.033 - 0.066)	0.509847	-0.013 (-0.184 - 0.158)	0.882455	-0.039 (-0.152 - 0.075)	0.504473
sperm.protein.10_seq.15301.24	ACRV1_Inflammation_II	P26436	seq.15301.24	15301-24	Acrosomal protein SP-10	sperm protein 10	56	ACRV1	0.0630889	0.307147	POOR	0.0412497	0.50456	POOR	0.0568971	0.357141	POOR	9	0.0315262	3.15262	0.0378514	3.78514	227.463	227.05	8.60978	Overlap		0.162211	16.2211	0.18523	18.523	0.548362	0.559	0.26498		-0.036 (-0.225 - 0.153)	0.711331	-0.073 (-0.511 - 0.365)	0.743528	-0.054 (-0.229 - 0.121)	0.544566	-0.085 (-0.221 - 0.051)	0.220263	-0.16 (-0.839 - 0.519)	0.645008	-0.009 (-0.052 - 0.033)	0.666041	0.007 (-0.039 - 0.052)	0.778713	-0.044 (-0.202 - 0.114)	0.584463	-0.016 (-0.121 - 0.089)	0.767521
SPF30_seq.17805.35	SMNDC1_Oncology_II	O75940	seq.17805.35	17805-35	Survival of motor neuron-related-splicing factor 30	SPF30	10285	SMNDC1	0.0515641	0.404057	POOR	0.0310172	0.61588	POOR	0.00461081	0.940564	POOR	9	0.0777213	7.77213	0.119942	11.9942	134.622	135.7	16.1469	Overlap		0.136792	13.6792	0.194039	19.4039	-2.08835	-2.115	0.277357		0.015 (-0.153 - 0.183)	0.863985	-0.187 (-0.578 - 0.204)	0.34885	-0.084 (-0.238 - 0.07)	0.2846	-0.012 (-0.132 - 0.108)	0.840518	-0.199 (-0.806 - 0.407)	0.519791	-0.009 (-0.047 - 0.029)	0.644508	0.004 (-0.037 - 0.044)	0.854863	-0.035 (-0.175 - 0.106)	0.628991	0.035 (-0.058 - 0.129)	0.459807
SPI2_seq.7117.21	SERPINI2_Oncology_II	O75830	seq.7117.21	7117-21	Serpin I2	SPI2	5276	SERPINI2	0.0347309	0.574251	POOR	-0.037982	0.538933	POOR	0.0355126	0.56566	POOR	9	0.0262173	2.62173	0.0357646	3.57646	133.078	132.1	4.75949	Overlap		0.117749	11.7749	0.218945	21.8945	-0.602825	-0.55425	0.312181		0.015 (-0.086 - 0.115)	0.776026	0.119 (-0.143 - 0.381)	0.374386	0.085 (-0.005 - 0.175)	0.065982	-0.033 (-0.104 - 0.037)	0.357854	0.032 (-0.327 - 0.391)	0.861573	-0.002 (-0.025 - 0.02)	0.841212	0.005 (-0.019 - 0.03)	0.664298	0.009 (-0.075 - 0.093)	0.825856	-0.001 (-0.056 - 0.055)	0.984083
SPLC2_seq.16302.11	BPIFA2_Cardiometabolic_II	Q96DR5	seq.16302.11	16302-11	BPI fold-containing family A member 2	SPLC2	140683	BPIFA2	0.11661	0.0584709	POOR	-0.0514924	0.404712	POOR	-0.00589636	0.924036	POOR	9	0.0865934	8.65934	0.0937058	9.37058	250.887	254.5	23.5096	Overlap		0.0994922	9.94922	0.173813	17.3813	-1.39112	-1.371	0.248896		-0.095 (-0.245 - 0.056)	0.218057	-0.306 (-0.661 - 0.05)	0.0918789	0.101 (-0.038 - 0.239)	0.156012	-0.023 (-0.131 - 0.086)	0.682477	0.257 (-0.303 - 0.818)	0.36928	0.019 (-0.015 - 0.053)	0.283022	-0.02 (-0.057 - 0.016)	0.273148	0.037 (-0.09 - 0.164)	0.567524	-0.027 (-0.111 - 0.058)	0.537522
SPSY_seq.18179.56	SMS_Neurology_II	P52788	seq.18179.56	18179-56	Spermine synthase	SPSY	6611	SMS	0.163717	0.00768787	POOR	0.106876	0.0830489	POOR	-0.0796539	0.197005	POOR	9	0.0326096	3.26096	0.0393882	3.93882	202.028	201.75	7.95752	Overlap		0.290851	29.0851	0.345269	34.5269	0.090284	0.1265	0.48416		0.008 (-0.054 - 0.071)	0.791161	0.18 (-0.297 - 0.656)	0.460204	0.064 (0.007 - 0.12)	0.0275397	-0.018 (-0.062 - 0.026)	0.425032	0.114 (-0.107 - 0.335)	0.314088	-0.003 (-0.017 - 0.011)	0.631745	0.004 (-0.011 - 0.02)	0.56389	-0.002 (-0.055 - 0.05)	0.93262	-0.003 (-0.038 - 0.032)	0.857441
SPYA_seq.24646.47	AGXT_Cardiometabolic	P21549	seq.24646.47	24646-47	Serine--pyruvate aminotransferase	SPYA	189	AGXT	0.0600192	0.331326	POOR	0.0460339	0.456387	POOR	0.0640685	0.299682	POOR	9	0.0460488	4.60488	0.0530216	5.30216	153.594	155.3	8.14379	Overlap		0.0652809	6.52809	0.161613	16.1613	0.95584	0.9199	0.231657		0.151 (0.002 - 0.299)	0.0482453	0.084 (-0.256 - 0.425)	0.627168	0.064 (-0.073 - 0.2)	0.360188	-0.033 (-0.139 - 0.074)	0.548835	0.149 (-0.392 - 0.689)	0.590388	0.009 (-0.025 - 0.043)	0.60637	-0.012 (-0.049 - 0.024)	0.506614	-0.047 (-0.173 - 0.079)	0.469349	-0.101 (-0.184 - -0.018)	0.0172598
sRANKL_seq.14061.48	TNFSF11_Inflammation	O14788	seq.14061.48	14061-48	Tumor necrosis factor ligand superfamily member 11	sRANKL	8600	TNFSF11	0.098892	0.10891	POOR	-0.0603821	0.328406	POOR	-0.0511804	0.407569	POOR	9	0.0399971	3.99971	0.0472557	4.72557	338.856	335.9	16.0129	Overlap		0.122364	12.2364	0.180273	18.0273	0.764323	0.73935	0.258002		0.022 (-0.114 - 0.158)	0.752771	0.075 (-0.242 - 0.391)	0.64473	-0.007 (-0.131 - 0.117)	0.913689	-0.075 (-0.171 - 0.022)	0.130474	-0.515 (-0.998 - -0.033)	0.0372319	-0.001 (-0.031 - 0.03)	0.959838	0.001 (-0.032 - 0.033)	0.974175	-0.017 (-0.131 - 0.096)	0.764817	-0.046 (-0.122 - 0.029)	0.228936
sRANKL_seq.2917.3	TNFSF11_Inflammation	O14788	seq.2917.3	2917-3	Tumor necrosis factor ligand superfamily member 11	sRANKL	8600	TNFSF11	0.0517757	0.402128	POOR	-0.018584	0.763759	POOR	-0.0697704	0.258631	POOR	9	0.0256671	2.56671	0.0286973	2.86973	78.55	78.9	2.25417	Overlap		0.122364	12.2364	0.180273	18.0273	0.764323	0.73935	0.258002		-0.198 (-0.443 - 0.047)	0.114568	0.024 (-0.541 - 0.589)	0.933665	0.126 (-0.098 - 0.35)	0.270569	0.023 (-0.152 - 0.198)	0.800091	-0.433 (-1.334 - 0.468)	0.347426	-0.031 (-0.086 - 0.025)	0.279523	0.038 (-0.021 - 0.097)	0.209557	-0.159 (-0.365 - 0.047)	0.131747	0.006 (-0.131 - 0.144)	0.930163
SRCH_seq.6584.1	HRC_Cardiometabolic_II	P23327	seq.6584.1	6584-1	Sarcoplasmic reticulum histidine-rich calcium-binding protein	SRCH	3270	HRC	-0.030019	0.627289	POOR	0.105375	0.0874926	POOR	0.107737	0.0805848	POOR	9	0.0690198	6.90198	0.0744053	7.44053	73.3844	72.5	5.46018	Overlap		0.0793961	7.93961	0.168332	16.8332	-0.133265	-0.1191	0.241158		0.068 (-0.076 - 0.212)	0.357345	0.059 (-0.274 - 0.392)	0.72796	0.127 (-0.003 - 0.258)	0.0575329	0.123 (0.021 - 0.224)	0.0182788	0.005 (-0.51 - 0.519)	0.986124	-0.064 (-0.095 - -0.033)	8.55258e-05	0.064 (0.03 - 0.098)	0.000259475	-0.201 (-0.32 - -0.083)	0.000999578	0.034 (-0.046 - 0.114)	0.407796
SREC.II.CD_seq.9925.56	SCARF2_Neurology	Q96GP6	seq.9925.56	9925-56	Scavenger receptor class F member 2:Cytoplasmic domain	SREC-II:CD	91179	SCARF2	0.067377	0.275365	POOR	-0.224862	0.000230033	POOR	-0.158012	0.0101292	POOR	9	0.0205051	2.05051	0.0213514	2.13514	248.963	249.2	5.31569	Overlap		0.0565766	5.65766	0.133272	13.3272	0.164362	0.1662	0.191425		0.091 (-0.024 - 0.206)	0.121814	-0.017 (-0.282 - 0.248)	0.898202	-0.026 (-0.133 - 0.081)	0.637862	-0.027 (-0.11 - 0.057)	0.531182	-0.371 (-0.785 - 0.043)	0.0798599	-0.006 (-0.032 - 0.02)	0.641102	0.01 (-0.018 - 0.038)	0.494363	-0.015 (-0.112 - 0.082)	0.761361	-0.025 (-0.09 - 0.039)	0.438152
SRP14_seq.17510.7	SRP14_Oncology	P37108	seq.17510.7	17510-7	Signal recognition particle 14 kDa protein	SRP14	6727	SRP14	0.110215	0.0738201	POOR	-0.0315486	0.609842	POOR	0.00945347	0.878497	POOR	9	0.0282008	2.82008	0.0335965	3.35965	208.628	209.1	7.00918	Overlap		0.153171	15.3171	0.200752	20.0752	-1.65555	-1.682	0.286768		-0.065 (-0.199 - 0.068)	0.337002	-0.136 (-0.45 - 0.179)	0.398477	0.044 (-0.08 - 0.168)	0.489004	0.067 (-0.029 - 0.163)	0.174447	0.027 (-0.449 - 0.502)	0.913037	-0.005 (-0.035 - 0.025)	0.757588	-0.001 (-0.033 - 0.032)	0.972399	0.014 (-0.098 - 0.126)	0.811021	0.013 (-0.061 - 0.088)	0.72439
SSAT.1_seq.9859.180	SAT1_Cardiometabolic_II	P21673	seq.9859.180	9859-180	Diamine acetyltransferase 1	SSAT-1	6303	SAT1	0.127053	0.039118	POOR	0.0405066	0.512274	POOR	-0.107503	0.0812476	POOR	9	0.0245127	2.45127	0.0289046	2.89046	184.681	184.45	5.33814	Overlap		0.158778	15.8778	0.2901	29.01	-0.0962615	-0.13425	0.4101		-0.029 (-0.151 - 0.092)	0.636716	-0.189 (-0.473 - 0.095)	0.192207	0.114 (0.004 - 0.223)	0.043118	-0.063 (-0.149 - 0.022)	0.148367	0.244 (-0.196 - 0.683)	0.278075	-0.019 (-0.046 - 0.008)	0.171511	0.021 (-0.008 - 0.051)	0.15316	-0.08 (-0.182 - 0.021)	0.122586	-0.011 (-0.079 - 0.057)	0.754041
SSNA1_seq.23242.2	SSNA1_Oncology_II	O43805	seq.23242.2	23242-2	Sjoegren syndrome nuclear autoantigen 1	SSNA1	8636	SSNA1	0.08309	0.17831	POOR	0.00880497	0.886774	POOR	-0.0313806	0.611748	POOR	9	0.102586	10.2586	0.208107	20.8107	91.0469	88.6	18.9475	Overlap	Inter-CV	0.116061	11.6061	0.14884	14.884	-0.538308	-0.50985	0.213555		0.023 (-0.071 - 0.117)	0.632377	-0.272 (-0.635 - 0.091)	0.141377	-0.01 (-0.095 - 0.075)	0.821908	-0.013 (-0.079 - 0.054)	0.712117	0.2 (-0.133 - 0.534)	0.239706	0 (-0.021 - 0.021)	0.97018	0.008 (-0.015 - 0.03)	0.510429	-0.013 (-0.092 - 0.065)	0.741078	-0.009 (-0.061 - 0.044)	0.748486
STA5B_seq.16551.14	STAT5B_Oncology	P51692	seq.16551.14	16551-14	Signal transducer and activator of transcription 5B	STA5B	6777	STAT5B	0.236443	0.000105036	POOR	0.0663286	0.282921	POOR	0.00449741	0.942023	POOR	9	0.04114	4.114	0.0421456	4.21456	114.569	114	4.82857	Overlap		0.351446	35.1446	0.439047	43.9047	-2.08742	-2.1256	0.605712		-0.082 (-0.151 - -0.012)	0.0221516	0.073 (-0.125 - 0.272)	0.469011	-0.022 (-0.086 - 0.043)	0.512011	-0.041 (-0.091 - 0.009)	0.109187	0 (-0.25 - 0.251)	0.997661	0.018 (0.003 - 0.034)	0.0236413	-0.025 (-0.041 - -0.008)	0.0043052	0.023 (-0.036 - 0.083)	0.441407	-0.008 (-0.048 - 0.031)	0.677977
STC2_seq.6231.46	STC2_Neurology	O76061	seq.6231.46	6231-46	Stanniocalcin-2	STC2	8614	STC2	0.137682	0.0252792	POOR	-0.126209	0.0404497	POOR	0.0103713	0.866805	POOR	9	0.0438684	4.38684	0.058586	5.8586	165.741	164.75	9.71008	Overlap		0.0607741	6.07741	0.249368	24.9368	0.424719	0.44055	0.354351		-0.171 (-0.353 - 0.01)	0.0656115	0.125 (-0.293 - 0.542)	0.558556	-0.115 (-0.282 - 0.051)	0.174477	-0.064 (-0.194 - 0.066)	0.336176	0.358 (-0.312 - 1.029)	0.295696	0.009 (-0.032 - 0.05)	0.675791	-0.013 (-0.057 - 0.032)	0.578631	-0.005 (-0.159 - 0.148)	0.945974	0.001 (-0.101 - 0.103)	0.979526
STK4_seq.22847.18	STK4_Cardiometabolic	Q13043	seq.22847.18	22847-18	Serine/threonine-protein kinase 4	STK4	6789	STK4	0.280673	3.61797e-06	POOR	0.0290125	0.638884	POOR	0.116964	0.0577045	POOR	9	0.0448915	4.48915	0.0876033	8.76033	190.481	187.9	16.6868	Overlap		0.197034	19.7034	0.213403	21.3403	-1.4882	-1.4337	0.304454		-0.052 (-0.146 - 0.041)	0.273882	0.154 (-0.075 - 0.382)	0.187336	-0.035 (-0.123 - 0.053)	0.438822	0.081 (0.013 - 0.149)	0.0211395	-0.337 (-0.699 - 0.025)	0.0694034	-0.018 (-0.039 - 0.003)	0.0918473	0.016 (-0.007 - 0.039)	0.16508	-0.109 (-0.186 - -0.031)	0.00641285	0.005 (-0.048 - 0.057)	0.861267
Stomatin.like.protein.2_seq.6555.58	STOML2_Oncology_II	Q9UJZ1	seq.6555.58	6555-58	Stomatin-like protein 2, mitochondrial	Stomatin-like protein 2	30968	STOML2	0.171266	0.00526774	POOR	0.0123581	0.841598	POOR	0.107746	0.0805609	POOR	9	0.118442	11.8442	0.132671	13.2671	220.847	219.6	29.3	Overlap	Intra-CV	0.466187	46.6187	0.643985	64.3985	-0.619279	-0.45845	0.849757	Inter-CV	-0.08 (-0.223 - 0.063)	0.271806	-0.032 (-0.36 - 0.297)	0.849582	-0.011 (-0.141 - 0.119)	0.866017	0.086 (-0.015 - 0.186)	0.0965044	0.222 (-0.303 - 0.747)	0.408177	0.001 (-0.031 - 0.034)	0.930312	-0.007 (-0.041 - 0.028)	0.712008	-0.041 (-0.161 - 0.079)	0.503092	-0.014 (-0.093 - 0.066)	0.739767
Stress.induced.phosphoprotein.1_seq.5489.18	STIP1_Neurology	P31948	seq.5489.18	5489-18	Stress-induced-phosphoprotein 1	Stress-induced-phosphoprotein 1	10963	STIP1	0.146895	0.0169214	POOR	0.00902865	0.883917	POOR	0.0637116	0.302387	POOR	9	0.1236	12.36	0.132292	13.2292	1179.53	1178.6	156.043	Overlap	Intra-CV	0.129722	12.9722	0.157026	15.7026	-0.190704	-0.21375	0.225162		0.003 (-0.119 - 0.124)	0.96527	-0.018 (-0.3 - 0.264)	0.901681	-0.118 (-0.227 - -0.01)	0.0339662	0.106 (0.022 - 0.191)	0.0145037	-0.19 (-0.621 - 0.242)	0.389205	-0.013 (-0.04 - 0.014)	0.360247	0.008 (-0.021 - 0.038)	0.572387	-0.057 (-0.158 - 0.044)	0.268181	0.072 (0.005 - 0.139)	0.0356764
SULT.2A1_seq.9829.91	SULT2A1_Inflammation	Q06520	seq.9829.91	9829-91	Bile salt sulfotransferase	SULT 2A1	6822	SULT2A1	0.0618769	0.316552	POOR	0.00699496	0.909938	POOR	0.153966	0.0122545	POOR	9	0.0936618	9.36618	0.119189	11.9189	11.5781	11.65	1.37998	Overlap		0.180463	18.0463	0.149983	14.9983	-0.863342	-0.8129	0.215177		-0.043 (-0.161 - 0.075)	0.476047	-0.228 (-0.508 - 0.053)	0.11246	0.043 (-0.065 - 0.15)	0.434438	0.013 (-0.07 - 0.097)	0.752711	0.205 (-0.215 - 0.625)	0.340082	-0.031 (-0.058 - -0.005)	0.0205672	0.033 (0.004 - 0.061)	0.0241823	-0.105 (-0.203 - -0.006)	0.0386336	0.002 (-0.064 - 0.068)	0.948566
SUMF1_seq.6941.11	SUMF1_Inflammation_II	Q8NBK3	seq.6941.11	6941-11	Sulfatase-modifying factor 1	SUMF1	285362	SUMF1	0.0767299	0.214004	POOR	0.0774103	0.209958	POOR	-0.00112556	0.985478	POOR	9	0.100313	10.0313	0.213894	21.3894	171.656	166.5	36.7162	Overlap	Inter-CV	0.273545	27.3545	0.307792	30.7792	-0.495004	-0.53735	0.434041		-0.19 (-0.337 - -0.043)	0.011797	-0.178 (-0.521 - 0.165)	0.308656	-0.096 (-0.232 - 0.041)	0.170418	-0.102 (-0.208 - 0.004)	0.0602294	0.139 (-0.397 - 0.676)	0.611376	0.037 (0.003 - 0.07)	0.0333979	-0.042 (-0.078 - -0.006)	0.0218354	0.078 (-0.048 - 0.204)	0.227223	-0.018 (-0.102 - 0.066)	0.669613
SUSD1_seq.9582.93	SUSD1_Cardiometabolic	Q6UWL2	seq.9582.93	9582-93	Sushi domain-containing protein 1	SUSD1	64420	SUSD1	0.0854389	0.166308	POOR	0.0229569	0.710426	POOR	0.0879532	0.154142	POOR	9	0.0246782	2.46782	0.0337899	3.37899	86.5656	86.7	2.92504	Overlap		0.118222	11.8222	0.207044	20.7044	-0.252584	-0.2197	0.295572		-0.102 (-0.275 - 0.07)	0.246301	0.278 (-0.125 - 0.681)	0.175882	0.024 (-0.134 - 0.183)	0.762637	0.103 (-0.019 - 0.226)	0.100311	0.071 (-0.559 - 0.701)	0.826039	-0.009 (-0.048 - 0.03)	0.643442	0.004 (-0.037 - 0.046)	0.837157	-0.137 (-0.282 - 0.007)	0.0634969	-0.021 (-0.117 - 0.076)	0.677492
SYTL4.C2.2_seq.11563.51	SYTL4_Cardiometabolic_II	Q96C24	seq.11563.51	11563-51	Synaptotagmin-like protein 4:Ca2+-dependent membrane-targeting module 2	SYTL4:C2 2	94121	SYTL4	0.0359908	0.560436	POOR	-0.0372963	0.546291	POOR	-0.0628771	0.308777	POOR	9	0.0499976	4.99976	0.0591675	5.91675	327.319	327	19.3666	Overlap		0.165016	16.5016	0.211429	21.1429	-0.0617923	-0.0577	0.301698		-0.007 (-0.139 - 0.125)	0.917323	0.033 (-0.272 - 0.337)	0.833688	-0.01 (-0.129 - 0.109)	0.864799	-0.03 (-0.123 - 0.063)	0.526326	-0.095 (-0.574 - 0.383)	0.696776	0.01 (-0.019 - 0.04)	0.499742	-0.01 (-0.042 - 0.021)	0.526193	-0.026 (-0.136 - 0.084)	0.647764	-0.03 (-0.103 - 0.044)	0.429399
T23O_seq.9880.33	TDO2_Neurology_II	P48775	seq.9880.33	9880-33	Tryptophan 2,3-dioxygenase	T23O	6999	TDO2	-0.0185388	0.764317	POOR	0.00902997	0.883901	POOR	-0.0833432	0.176987	POOR	9	0.163683	16.3683	0.45633	45.633	90.1531	84	41.1396	Overlap	Intra- & Inter-CV	0.187079	18.7079	0.219036	21.9036	0.126228	0.1929	0.312307		-0.097 (-0.252 - 0.057)	0.218155	0.001 (-0.359 - 0.36)	0.99692	0.035 (-0.106 - 0.176)	0.626756	-0.095 (-0.204 - 0.014)	0.0900435	0.314 (-0.243 - 0.871)	0.270506	0.043 (0.008 - 0.077)	0.0158389	-0.044 (-0.081 - -0.007)	0.0193595	0.113 (-0.016 - 0.242)	0.0873841	-0.067 (-0.152 - 0.019)	0.129724
TACC3_seq.22027.13	TACC3_Oncology	Q9Y6A5	seq.22027.13	22027-13	Transforming acidic coiled-coil-containing protein 3	TACC3	10460	TACC3	0.0629093	0.308529	POOR	0.022708	0.713427	POOR	-0.137348	0.0256388	POOR	9	0.044626	4.4626	0.0656446	6.56446	391.725	384.7	25.7146	Overlap		0.33982	33.982	0.363586	36.3586	-0.646588	-0.6595	0.508349		-0.052 (-0.22 - 0.117)	0.549751	0.051 (-0.341 - 0.442)	0.800284	-0.065 (-0.218 - 0.088)	0.405498	-0.155 (-0.273 - -0.036)	0.0108656	0.014 (-0.604 - 0.631)	0.96478	0.036 (-0.002 - 0.074)	0.0611367	-0.023 (-0.064 - 0.018)	0.267206	0.14 (0 - 0.28)	0.0513688	-0.033 (-0.127 - 0.061)	0.492478
TACI_seq.2704.74	TNFRSF13B_Inflammation	O14836	seq.2704.74	2704-74	Tumor necrosis factor receptor superfamily member 13B	TACI	23495	TNFRSF13B	0.225217	0.000224705	POOR	-0.187051	0.0022749	POOR	-0.126882	0.0393859	POOR	9	0.0942923	9.42923	0.297117	29.7117	118.672	112	35.2595	Overlap	Inter-CV	0.0397721	3.97721	0.185599	18.5599	-0.345742	-0.27095	0.265499		-0.056 (-0.195 - 0.083)	0.42802	0.021 (-0.295 - 0.338)	0.894791	0.087 (-0.04 - 0.213)	0.181293	-0.161 (-0.258 - -0.064)	0.00132647	0.069 (-0.428 - 0.566)	0.784939	0.024 (-0.007 - 0.055)	0.124145	-0.016 (-0.049 - 0.018)	0.356405	0.12 (0.005 - 0.236)	0.042023	-0.025 (-0.103 - 0.052)	0.521125
TADA3_seq.23551.15	TADA3_Oncology_II	O75528	seq.23551.15	23551-15	Transcriptional adapter 3	TADA3	10474	TADA3	0.0964272	0.11806	POOR	0.0150537	0.807659	POOR	-0.0709028	0.250964	POOR	9	0.280262	28.0262	0.418182	41.8182	105.681	106.7	44.194	Overlap	Intra- & Inter-CV	0.311462	31.1462	0.328411	32.8411	-0.0901042	-0.28495	0.461718		-0.155 (-0.273 - -0.036)	0.0112121	-0.033 (-0.31 - 0.244)	0.815631	-0.071 (-0.18 - 0.038)	0.204886	-0.031 (-0.116 - 0.055)	0.483326	0.314 (-0.118 - 0.745)	0.155651	-0.001 (-0.028 - 0.026)	0.948999	0.001 (-0.028 - 0.031)	0.929863	-0.044 (-0.146 - 0.058)	0.396215	-0.018 (-0.085 - 0.05)	0.611349
TARC_seq.3519.3	CCL17_Inflammation	Q92583	seq.3519.3	3519-3	C-C motif chemokine 17	TARC	6361	CCL17	-0.000479383	0.993815	POOR	0.117908	0.0557016	POOR	0.225725	0.000217274	POOR	9	0.0713145	7.13145	0.100548	10.0548	212.206	212.55	21.337	Overlap		0.0699198	6.99198	0.296151	29.6151	-0.624446	-0.5073	0.418307		0.109 (-0.036 - 0.254)	0.140671	0.349 (0.009 - 0.689)	0.044489	0.182 (0.049 - 0.315)	0.00784527	-0.009 (-0.114 - 0.096)	0.867611	-0.021 (-0.552 - 0.509)	0.936907	0.009 (-0.024 - 0.042)	0.591938	-0.012 (-0.048 - 0.023)	0.501751	0.043 (-0.08 - 0.166)	0.491903	0.02 (-0.062 - 0.102)	0.633291
TATI_seq.8243.55	SPINK1_Neurology	P00995	seq.8243.55	8243-55	Serine protease inhibitor Kazal-type 1	TATI	6690	SPINK1	-0.0316306	0.608913	POOR	-0.0265138	0.668048	POOR	0.00420211	0.945823	POOR	9	0.0408084	4.08084	0.045056	4.5056	175.856	174.55	7.92338	Overlap		0.0943793	9.43793	0.179715	17.9715	0.0152115	0.10465	0.257216		0.03 (-0.128 - 0.189)	0.70811	0.051 (-0.318 - 0.419)	0.788456	-0.028 (-0.173 - 0.116)	0.700249	0.068 (-0.044 - 0.18)	0.234817	-0.131 (-0.699 - 0.437)	0.652244	-0.027 (-0.062 - 0.008)	0.135502	0.032 (-0.006 - 0.07)	0.100052	-0.069 (-0.201 - 0.064)	0.309666	0.002 (-0.086 - 0.09)	0.964269
tau_seq.5854.60	MAPT_Neurology	P10636	seq.5854.60	5854-60	Microtubule-associated protein tau	tau	4137	MAPT	0.0062337	0.919704	POOR	-0.118855	0.05375	POOR	-0.0563773	0.361557	POOR	9	0.0475909	4.75909	0.0624515	6.24515	107.784	105.9	6.7313	Overlap		0.854598	85.4598	0.793055	79.3055	0.0715846	0.33075	1.00775	Intra- & Inter-CV	0.204 (0.046 - 0.361)	0.0120101	0.215 (-0.154 - 0.583)	0.253521	0.025 (-0.122 - 0.171)	0.741989	-0.051 (-0.165 - 0.063)	0.381076	-0.045 (-0.628 - 0.538)	0.879025	-0.004 (-0.04 - 0.032)	0.826457	0 (-0.039 - 0.039)	0.995142	-0.012 (-0.148 - 0.123)	0.857219	0.039 (-0.051 - 0.129)	0.399878
TBCD5_seq.9960.2	TBC1D5_Inflammation	Q92609	seq.9960.2	9960-2	TBC1 domain family member 5	TBCD5	9779	TBC1D5	-0.0184119	0.765883	POOR	-0.110023	0.0743265	POOR	0.0425714	0.490991	POOR	9	0.2456	24.56	0.276568	27.6568	66.2719	67.6	18.3287	Overlap	Intra- & Inter-CV	0.151002	15.1002	0.159106	15.9106	-0.645692	-0.66995	0.228108		-0.072 (-0.191 - 0.047)	0.237241	0.039 (-0.235 - 0.312)	0.781344	-0.006 (-0.116 - 0.105)	0.919391	0.052 (-0.034 - 0.138)	0.237093	0.442 (0.015 - 0.868)	0.0435	0.011 (-0.015 - 0.038)	0.409507	-0.011 (-0.04 - 0.018)	0.454211	0.033 (-0.067 - 0.133)	0.519973	-0.011 (-0.078 - 0.055)	0.741421
TCL1A_seq.17210.2	TCL1A_Neurology	P56279	seq.17210.2	17210-2	T-cell leukemia/lymphoma protein 1A	TCL1A	8115	TCL1A	0.0543169	0.379397	POOR	-0.0144301	0.815481	POOR	0.078173	0.205487	POOR	9	0.0537465	5.37465	0.0719088	7.19088	96.4281	95.65	6.93403	Overlap		0.055351	5.5351	0.232046	23.2046	-1.09235	-0.9722	0.330392		0.057 (-0.102 - 0.217)	0.480605	0.16 (-0.214 - 0.534)	0.402739	0.186 (0.042 - 0.33)	0.0118889	0.015 (-0.099 - 0.129)	0.79459	0.202 (-0.365 - 0.769)	0.485344	-0.022 (-0.058 - 0.014)	0.224367	0.017 (-0.022 - 0.055)	0.394518	-0.118 (-0.251 - 0.015)	0.0833165	-0.01 (-0.098 - 0.079)	0.831388
TCL1B_seq.18276.34	TCL1B_Cardiometabolic	O95988	seq.18276.34	18276-34	T-cell leukemia/lymphoma protein 1B	TCL1B	9623	TCL1B	0.162563	0.00813479	POOR	0.131892	0.0321783	POOR	0.0275041	0.656426	POOR	9	0.0235648	2.35648	0.0278023	2.78023	379.675	378	10.5558	Overlap		0.189968	18.9968	0.343189	34.3189	0.28378	0.3205	0.4814		0.039 (-0.204 - 0.283)	0.752763	0.131 (-0.439 - 0.7)	0.653093	-0.099 (-0.32 - 0.122)	0.378672	-0.164 (-0.335 - 0.008)	0.0627288	-0.003 (-0.881 - 0.875)	0.99431	0.091 (0.038 - 0.145)	0.000945146	-0.082 (-0.14 - -0.025)	0.00558241	0.348 (0.148 - 0.547)	0.000729948	-0.092 (-0.226 - 0.043)	0.18469
TCP11_seq.8334.65	TCP11_Oncology_II	Q8WWU5	seq.8334.65	8334-65	T-complex protein 11 homolog	TCP11	6954	TCP11	0.221202	0.000292305	POOR	-0.0180059	0.770901	POOR	0.0662055	0.283817	POOR	9	0.0556063	5.56063	0.0596726	5.96726	217.412	213.9	12.9736	Overlap		0.210457	21.0457	0.350932	35.0932	-1.8607	-1.72975	0.49166		-0.137 (-0.269 - -0.005)	0.0426813	0.089 (-0.218 - 0.396)	0.570346	-0.011 (-0.132 - 0.11)	0.854825	-0.082 (-0.175 - 0.012)	0.0886729	-0.194 (-0.67 - 0.282)	0.425336	0.064 (0.035 - 0.093)	2.30745e-05	-0.072 (-0.103 - -0.041)	8.43041e-06	0.161 (0.051 - 0.271)	0.00441165	-0.043 (-0.117 - 0.031)	0.254762
TCTP_seq.14072.9	TPT1_Inflammation	P13693	seq.14072.9	14072-9	Translationally-controlled tumor protein	TCTP	7178	TPT1	0.246527	5.13799e-05	POOR	0.0797683	0.19636	POOR	-0.040622	0.511073	POOR	9	0.096824	9.6824	0.112087	11.2087	1949.87	1898.25	218.554	Overlap		0.217348	21.7348	0.338472	33.8472	-0.0314846	-0.12065	0.475132		0.005 (-0.125 - 0.134)	0.944501	0.21 (-0.096 - 0.516)	0.178354	0.013 (-0.108 - 0.134)	0.830886	-0.009 (-0.104 - 0.085)	0.848001	0.064 (-0.408 - 0.535)	0.791871	0.038 (0.009 - 0.066)	0.0110454	-0.04 (-0.07 - -0.009)	0.0129887	0.149 (0.041 - 0.256)	0.00704463	-0.035 (-0.107 - 0.037)	0.342264
TECK_seq.2705.5	CCL25_Inflammation	O15444	seq.2705.5	2705-5	C-C motif chemokine 25	TECK	6370	CCL25	-0.00919715	0.881767	POOR	-0.077227	0.211042	POOR	-0.042805	0.488614	POOR	9	0.0306103	3.06103	0.039091	3.9091	199.044	198.8	7.78083	Overlap		0.0792591	7.92591	0.295199	29.5199	-0.474185	-0.39545	0.417018		-0.006 (-0.15 - 0.138)	0.93799	-0.035 (-0.367 - 0.298)	0.838795	-0.027 (-0.158 - 0.104)	0.691689	-0.016 (-0.118 - 0.086)	0.757759	-0.124 (-0.642 - 0.393)	0.637965	-0.003 (-0.035 - 0.029)	0.850752	-0.003 (-0.037 - 0.032)	0.875165	0.043 (-0.078 - 0.163)	0.487278	-0.006 (-0.086 - 0.074)	0.886919
TEF_seq.20990.48	TEF_Cardiometabolic_II	Q10587	seq.20990.48	20990-48	Thyrotroph embryonic factor	TEF	7008	TEF	-0.00918464	0.881926	POOR	0.00187468	0.975815	POOR	-0.0160017	0.795805	POOR	9	0.0441427	4.41427	0.105085	10.5085	132.456	130	13.9192	Overlap		0.208583	20.8583	0.23596	23.596	-0.681515	-0.66835	0.335817		0.123 (-0.036 - 0.281)	0.131386	0.072 (-0.301 - 0.446)	0.705148	0.069 (-0.076 - 0.213)	0.350931	-0.086 (-0.198 - 0.027)	0.135992	0.042 (-0.53 - 0.614)	0.886614	0.02 (-0.016 - 0.056)	0.27194	-0.019 (-0.058 - 0.019)	0.330359	0.11 (-0.023 - 0.244)	0.105072	0.005 (-0.084 - 0.094)	0.917922
TERF1_seq.10049.112	TERF1_Inflammation_II	P54274	seq.10049.112	10049-112	Telomeric repeat-binding factor 1	TERF1	7013	TERF1	0.0310095	0.615967	POOR	0.018048	0.770381	POOR	-0.0673796	0.275346	POOR	9	0.0218333	2.18333	0.0382009	3.82009	216.691	218.9	8.27777	Overlap		0.288313	28.8313	0.420842	42.0842	-0.195869	-0.1782	0.582572		0.11 (-0.028 - 0.247)	0.120945	-0.139 (-0.461 - 0.182)	0.394923	-0.028 (-0.154 - 0.097)	0.659054	-0.048 (-0.146 - 0.05)	0.335084	-0.279 (-0.778 - 0.22)	0.274177	0.02 (-0.011 - 0.051)	0.198818	-0.031 (-0.064 - 0.003)	0.0725494	0.095 (-0.021 - 0.211)	0.109697	0.021 (-0.057 - 0.098)	0.603534
TF_seq.4931.59	F3_Oncology	P13726	seq.4931.59	4931-59	Tissue Factor	TF	2152	F3	0.22028	0.000310307	POOR	-0.199583	0.0011129	POOR	-0.135287	0.0279604	POOR	9	0.0620213	6.20213	0.124437	12.4437	203.556	199.4	25.3299	Overlap		0.0505925	5.05925	0.138408	13.8408	-0.123442	-0.1048	0.198734		-0.083 (-0.217 - 0.052)	0.230338	-0.235 (-0.551 - 0.08)	0.144198	-0.072 (-0.197 - 0.052)	0.255922	-0.063 (-0.16 - 0.034)	0.202104	0.098 (-0.393 - 0.589)	0.695782	0.045 (0.015 - 0.075)	0.00329215	-0.046 (-0.078 - -0.013)	0.00586005	0.15 (0.038 - 0.262)	0.00920818	-0.093 (-0.168 - -0.019)	0.0149633
TGF.b.R.II_seq.5133.17	TGFBR2_Oncology	P37173	seq.5133.17	5133-17	TGF-beta receptor type-2	TGF-b R II	7048	TGFBR2	0.0929738	0.131877	POOR	-0.0165068	0.789509	POOR	-0.028861	0.640637	POOR	9	0.0463405	4.63405	0.0994464	9.94464	232.675	227	23.1387	Overlap		0.0708626	7.08626	0.149997	14.9997	-0.173577	-0.13165	0.215197		-0.098 (-0.265 - 0.068)	0.248006	-0.052 (-0.44 - 0.337)	0.794614	-0.011 (-0.162 - 0.141)	0.890013	-0.019 (-0.138 - 0.099)	0.748027	-0.01 (-0.604 - 0.585)	0.973908	0.008 (-0.029 - 0.046)	0.659366	0.003 (-0.038 - 0.043)	0.901331	0.088 (-0.051 - 0.228)	0.215097	-0.043 (-0.136 - 0.05)	0.362436
TGF.b1_seq.21925.15	TGFB1_Inflammation	P01137	seq.21925.15	21925-15	Transforming growth factor beta-1	TGF-b1	7040	TGFB1	0.166024	0.00686021	POOR	-0.0433769	0.482818	POOR	-0.0535192	0.386447	POOR	9	0.0495848	4.95848	0.0578751	5.78751	496.863	487.9	28.7559	Overlap		0.0473901	4.73901	0.161989	16.1989	-0.0424538	0.02835	0.232189		0.011 (-0.12 - 0.142)	0.868179	-0.018 (-0.32 - 0.284)	0.90659	-0.054 (-0.174 - 0.066)	0.375583	-0.075 (-0.168 - 0.019)	0.118637	-0.239 (-0.711 - 0.233)	0.322367	0.015 (-0.014 - 0.045)	0.307813	-0.007 (-0.039 - 0.024)	0.656586	0.077 (-0.032 - 0.186)	0.167173	-0.016 (-0.089 - 0.057)	0.662663
TGFR.1_seq.22569.55	TGFBR1_Inflammation_II	P36897	seq.22569.55	22569-55	TGF-beta receptor type-1	TGFR-1	7046	TGFBR1	0.00313984	0.959505	POOR	0.0312288	0.613472	POOR	0.0938275	0.12835	POOR	9	0.0331828	3.31828	0.0424541	4.24541	53.5531	53.3	2.27355	Overlap		0.305603	30.5603	0.397405	39.7405	-0.145708	0.01935	0.55245		-0.019 (-0.134 - 0.097)	0.752575	0.045 (-0.22 - 0.311)	0.737512	0.039 (-0.065 - 0.144)	0.463283	0.017 (-0.065 - 0.098)	0.689548	-0.015 (-0.427 - 0.397)	0.942867	-0.013 (-0.039 - 0.013)	0.330585	0.015 (-0.013 - 0.043)	0.297826	-0.019 (-0.116 - 0.078)	0.69964	0.019 (-0.046 - 0.083)	0.568102
Thioredoxin_seq.8813.160	TXN_Inflammation_II	P10599	seq.8813.160	8813-160	Thioredoxin	Thioredoxin	7295	TXN	-0.0069175	0.910931	POOR	-0.0182696	0.767642	POOR	0.0382514	0.536055	POOR	9	0.0437507	4.37507	0.100255	10.0255	130.719	127.9	13.1052	Overlap		0.154242	15.4242	0.351071	35.1071	-0.360008	-0.4934	0.491844		-0.026 (-0.178 - 0.126)	0.735479	0.187 (-0.168 - 0.541)	0.30196	0.015 (-0.124 - 0.154)	0.831466	0.016 (-0.093 - 0.124)	0.778644	0.123 (-0.425 - 0.67)	0.661106	-0.011 (-0.045 - 0.023)	0.536083	0.021 (-0.016 - 0.058)	0.262596	-0.059 (-0.187 - 0.068)	0.360935	-0.024 (-0.109 - 0.06)	0.572538
THY1_seq.20564.53	THY1_Neurology	P04216	seq.20564.53	20564-53	Thy-1 membrane glycoprotein	THY1	7070	THY1	0.280319	4.08593e-06	POOR	-0.0892922	0.147944	POOR	-0.110158	0.0739688	POOR	9	0.157203	15.7203	0.156556	15.6556	38410.6	40901.8	6013.42	Overlap	Intra-CV	0.0520475	5.20475	0.120968	12.0968	-0.196485	-0.2231	0.173887		-0.134 (-0.268 - -0.001)	0.0500032	0.087 (-0.223 - 0.397)	0.582485	-0.057 (-0.179 - 0.065)	0.362455	0.074 (-0.021 - 0.169)	0.126573	0.357 (-0.124 - 0.838)	0.146988	-0.026 (-0.056 - 0.004)	0.0894417	0.026 (-0.006 - 0.059)	0.112732	-0.132 (-0.244 - -0.02)	0.021739	0.016 (-0.06 - 0.091)	0.684091
Thymidine.kinase_seq.4301.58	TK1_Oncology_II	P04183	seq.4301.58	4301-58	Thymidine kinase, cytosolic	Thymidine kinase	7083	TK1	-0.117419	0.0567308	POOR	-0.00312156	0.959741	POOR	0.11665	0.0583831	POOR	9	0.0583883	5.83883	0.129465	12.9465	128.306	127.15	16.6111	Overlap		0.178463	17.8463	0.30641	30.641	-0.510654	-0.487	0.432177		0.107 (-0.081 - 0.295)	0.266102	-0.041 (-0.482 - 0.399)	0.854708	0.112 (-0.059 - 0.283)	0.201613	-0.004 (-0.138 - 0.13)	0.956587	0.359 (-0.311 - 1.029)	0.295047	0.045 (0.003 - 0.087)	0.0359409	-0.046 (-0.091 - -0.001)	0.0482209	0.145 (-0.011 - 0.302)	0.0704018	-0.045 (-0.15 - 0.059)	0.396757
Thyroglobulin_seq.18839.24	TG_Oncology_II	P01266	seq.18839.24	18839-24	Thyroglobulin	Thyroglobulin	7038	TG	0.142532	0.0205187	POOR	0.0922226	0.135041	POOR	0.0972599	0.114904	POOR	9	0.0466267	4.66267	0.0660102	6.60102	82.1594	82.7	5.42336	Overlap		0.106604	10.6604	0.203375	20.3375	0.238367	0.24915	0.29044		-0.034 (-0.155 - 0.086)	0.578964	-0.022 (-0.301 - 0.257)	0.878015	0.051 (-0.057 - 0.16)	0.357514	-0.013 (-0.097 - 0.072)	0.76886	-0.095 (-0.562 - 0.372)	0.690792	0 (-0.027 - 0.027)	0.992696	0 (-0.029 - 0.029)	0.994672	0.011 (-0.089 - 0.112)	0.824333	0.074 (0.008 - 0.14)	0.0292416
TIA1_seq.21885.196	TIA1_Cardiometabolic	P31483	seq.21885.196	21885-196	Nucleolysin TIA-1 isoform p40	TIA1	7072	TIA1	0.273343	6.59565e-06	POOR	-0.0252787	0.682652	POOR	-0.0991402	0.10802	POOR	9	0.0412918	4.12918	0.0819926	8.19926	111.903	111.1	9.17523	Overlap		0.226982	22.6982	0.297064	29.7064	-0.095476	-0.0473	0.419544		-0.168 (-0.326 - -0.009)	0.0393203	0.098 (-0.269 - 0.466)	0.600126	-0.047 (-0.192 - 0.098)	0.527525	-0.02 (-0.134 - 0.093)	0.727385	-0.309 (-0.892 - 0.274)	0.299615	-0.049 (-0.085 - -0.014)	0.00694343	0.049 (0.011 - 0.088)	0.011904	-0.133 (-0.267 - 0.001)	0.0519459	0.091 (0.002 - 0.18)	0.0459928
TIG2_seq.3079.62	RARRES2_Cardiometabolic	Q99969	seq.3079.62	3079-62	Retinoic acid receptor responder protein 2	TIG2	5919	RARRES2	0.242055	7.08214e-05	POOR	0.0485575	0.432052	POOR	-0.165186	0.00715107	POOR	9	0.0187703	1.87703	0.0241053	2.41053	150582	150786	3629.82	Overlap		0.0913589	9.13589	0.7989	79.89	-0.42592	-0.6233	1.01361	Inter-CV	-0.084 (-0.193 - 0.026)	0.134441	-0.247 (-0.507 - 0.012)	0.0615398	0.003 (-0.097 - 0.103)	0.955731	-0.132 (-0.208 - -0.055)	0.00083094	0.057 (-0.337 - 0.45)	0.777939	0.003 (-0.022 - 0.028)	0.801298	-0.001 (-0.027 - 0.026)	0.959319	0.023 (-0.07 - 0.116)	0.628859	0.019 (-0.042 - 0.081)	0.537336
TIGAR_seq.12476.50	TIGAR_Neurology	Q9NQ88	seq.12476.50	12476-50	Fructose-2,6-bisphosphatase TIGAR	TIGAR	57103	TIGAR	0.177584	0.00379456	POOR	0.0297928	0.629887	POOR	0.00600939	0.922585	POOR	9	0.0397198	3.97198	0.0453356	4.53356	325.456	322.8	14.7547	Overlap		0.444938	44.4938	0.547382	54.7382	-0.302077	-0.14195	0.738566		0.159 (0.042 - 0.275)	0.00807136	0.005 (-0.266 - 0.276)	0.972296	0.003 (-0.105 - 0.112)	0.950378	0.09 (0.006 - 0.173)	0.0369488	-0.314 (-0.742 - 0.115)	0.152432	-0.041 (-0.067 - -0.014)	0.00278005	0.043 (0.015 - 0.071)	0.00331359	-0.115 (-0.215 - -0.016)	0.0232759	0.01 (-0.057 - 0.076)	0.774484
TIGIT_seq.16299.13	TIGIT_Oncology_II	Q495A1	seq.16299.13	16299-13	T-cell immunoreceptor with Ig and ITIM domains	TIGIT	201633	TIGIT	0.0662688	0.283356	POOR	0.0002617	0.996623	POOR	0.0563075	0.362153	POOR	9	0.216454	21.6454	0.192116	19.2116	71.2	74.65	13.6787	Overlap	Intra- & Inter-CV	0.247472	24.7472	0.318073	31.8073	-0.20025	-0.16045	0.447872		-0.09 (-0.21 - 0.03)	0.141656	-0.061 (-0.338 - 0.215)	0.662666	-0.073 (-0.182 - 0.035)	0.188251	0.058 (-0.027 - 0.142)	0.183262	0.261 (-0.169 - 0.692)	0.234932	-0.001 (-0.028 - 0.026)	0.940266	0.002 (-0.027 - 0.031)	0.906384	-0.027 (-0.127 - 0.074)	0.605633	-0.025 (-0.092 - 0.042)	0.458728
TIGIT_seq.9638.2	TIGIT_Oncology_II	Q495A1	seq.9638.2	9638-2	T-cell immunoreceptor with Ig and ITIM domains	TIGIT	201633	TIGIT	0.0650671	0.292197	POOR	-0.0181586	0.769013	POOR	-0.023037	0.709461	POOR	9	0.0537283	5.37283	0.0686579	6.86579	30.4656	30.5	2.09171	Overlap		0.247472	24.7472	0.318073	31.8073	-0.20025	-0.16045	0.447872		-0.013 (-0.095 - 0.069)	0.760391	0.135 (-0.142 - 0.411)	0.340704	0.041 (-0.033 - 0.116)	0.279507	-0.002 (-0.061 - 0.056)	0.935388	0.123 (-0.167 - 0.413)	0.407486	0.002 (-0.016 - 0.021)	0.807232	-0.001 (-0.021 - 0.019)	0.916802	0.012 (-0.057 - 0.081)	0.729526	0.001 (-0.044 - 0.047)	0.953538
TIM.1_seq.9021.1	HAVCR1_Oncology	Q96D42	seq.9021.1	9021-1	Hepatitis A virus cellular receptor 1	TIM-1	26762	HAVCR1	0.0795194	0.197764	POOR	0.00405166	0.94776	POOR	0.0321789	0.602716	POOR	9	0.0284057	2.84057	0.0337125	3.37125	150.175	149.3	5.06277	Overlap		0.0515569	5.15569	0.205314	20.5314	0.0152423	0.0517	0.293153		0.005 (-0.116 - 0.126)	0.9336	-0.107 (-0.397 - 0.183)	0.469984	-0.074 (-0.183 - 0.035)	0.186264	0.005 (-0.08 - 0.09)	0.909055	0.008 (-0.425 - 0.44)	0.972864	0.02 (-0.007 - 0.047)	0.149637	-0.02 (-0.049 - 0.009)	0.180401	0.031 (-0.07 - 0.132)	0.545075	-0.026 (-0.093 - 0.041)	0.444784
TIM8A_seq.19148.58	TIMM8A_Neurology_II	O60220	seq.19148.58	19148-58	Mitochondrial import inner membrane translocase subunit Tim8 A	TIM8A	1678	TIMM8A	0.197401	0.00126433	POOR	-0.039478	0.523052	POOR	-0.0726818	0.239238	POOR	9	0.040224	4.0224	0.0664958	6.64958	162.262	163.2	10.7898	Overlap		0.1731	17.31	0.253412	25.3412	-0.105412	-0.0389	0.359922		0.085 (-0.193 - 0.363)	0.548703	-0.242 (-0.878 - 0.395)	0.456457	0.251 (-0.001 - 0.503)	0.0516877	0.148 (-0.05 - 0.345)	0.143493	0.218 (-0.772 - 1.208)	0.666691	-0.096 (-0.157 - -0.035)	0.00231547	0.104 (0.038 - 0.169)	0.00224559	-0.259 (-0.49 - -0.028)	0.0285609	0.108 (-0.046 - 0.262)	0.172063
TIMP.2_seq.2278.61	TIMP2_Cardiometabolic_II	P16035	seq.2278.61	2278-61	Metalloproteinase inhibitor 2	TIMP-2	7077	TIMP2	0.152457	0.0132091	POOR	0.187758	0.00218754	POOR	-0.0015095	0.980525	POOR	9	0.0339587	3.39587	0.031439	3.1439	166894	167568	5246.99	Overlap		0.14855	14.855	0.250687	25.0687	-0.0653308	-0.0345	0.356168		0.058 (-0.089 - 0.204)	0.440098	-0.242 (-0.583 - 0.1)	0.165208	0.01 (-0.123 - 0.143)	0.884496	-0.124 (-0.226 - -0.022)	0.0183083	-0.279 (-0.8 - 0.241)	0.294081	-0.037 (-0.07 - -0.004)	0.0269723	0.036 (0.001 - 0.071)	0.0452919	-0.145 (-0.267 - -0.024)	0.019831	0.112 (0.031 - 0.192)	0.00708731
TITIN_seq.11352.42	TTN_Cardiometabolic_II	Q8WZ42	seq.11352.42	11352-42	Titin	TITIN	7273	TTN	0.000987647	0.987257	POOR	-0.0567362	0.358504	POOR	0.0624405	0.312155	POOR	9	0.0337599	3.37599	0.0541713	5.41713	202.675	205.1	10.9792	Overlap		0.181335	18.1335	0.26554	26.554	0.916465	0.9704	0.376586		-0.022 (-0.209 - 0.165)	0.816752	-0.175 (-0.601 - 0.25)	0.419289	-0.084 (-0.253 - 0.085)	0.330203	0.016 (-0.116 - 0.148)	0.813944	-0.279 (-0.948 - 0.389)	0.413531	0.055 (0.013 - 0.096)	0.0102117	-0.067 (-0.111 - -0.023)	0.00327918	0.169 (0.015 - 0.324)	0.0329912	0.009 (-0.095 - 0.113)	0.864219
TLR1.CD_seq.11149.3	TLR1_Inflammation_II	Q15399	seq.11149.3	11149-3	Toll-like receptor 1:Cytoplasmic domain	TLR1:CD	7096	TLR1	-0.00379406	0.951077	POOR	0.00629732	0.918888	POOR	0.10873	0.0778165	POOR	9	0.0288257	2.88257	0.0387689	3.87689	153.669	152.6	5.95756	Overlap		0.148134	14.8134	0.24188	24.188	-0.0883385	0.0144	0.344011		-0.057 (-0.247 - 0.132)	0.552876	0.043 (-0.408 - 0.495)	0.850482	0.067 (-0.106 - 0.24)	0.450518	-0.054 (-0.189 - 0.081)	0.435545	0.262 (-0.411 - 0.935)	0.445836	0.033 (-0.009 - 0.076)	0.122764	-0.036 (-0.081 - 0.01)	0.125235	0.095 (-0.063 - 0.254)	0.237504	-0.093 (-0.198 - 0.012)	0.0824727
TLR4_seq.11101.18	TLR4_Inflammation_II	O00206	seq.11101.18	11101-18	Toll-like receptor 4	TLR4	7099	TLR4	0.116346	0.0590472	POOR	0.00671744	0.913497	POOR	0.133927	0.0295899	POOR	9	0.0413028	4.13028	0.0521887	5.21887	62.375	62.2	3.25527	Overlap		0.354921	35.4921	0.37252	37.252	0.398458	0.4018	0.520071		0.194 (0.005 - 0.383)	0.0450668	-0.196 (-0.642 - 0.25)	0.389303	0.184 (0.011 - 0.357)	0.0377085	0.029 (-0.107 - 0.164)	0.681596	-0.117 (-0.807 - 0.573)	0.739422	-0.031 (-0.073 - 0.012)	0.160708	0.019 (-0.027 - 0.066)	0.407796	-0.087 (-0.247 - 0.073)	0.285924	0.036 (-0.07 - 0.142)	0.508324
TM11B_seq.10895.28	TMPRSS11B_Neurology_II	Q86T26	seq.10895.28	10895-28	Transmembrane protease serine 11B	TM11B	132724	TMPRSS11B	0.121689	0.0482481	POOR	0.0644589	0.296741	POOR	-0.0944308	0.125903	POOR	9	0.0334738	3.34738	0.0319364	3.19364	193.391	192.2	6.1762	Overlap		0.381895	38.1895	0.542044	54.2044	-0.563292	-0.4827	0.732219		-0.113 (-0.232 - 0.006)	0.0647919	0.108 (-0.169 - 0.386)	0.444279	0.004 (-0.106 - 0.113)	0.94843	-0.088 (-0.173 - -0.004)	0.0417354	-0.108 (-0.536 - 0.321)	0.622821	0.011 (-0.016 - 0.038)	0.416093	-0.012 (-0.041 - 0.017)	0.413283	0.025 (-0.076 - 0.126)	0.625859	0.023 (-0.044 - 0.09)	0.501443
TM11D_seq.6547.83	TMPRSS11D_Neurology_II	O60235	seq.6547.83	6547-83	Transmembrane protease serine 11D	TM11D	9407	TMPRSS11D	0.0896473	0.146332	POOR	-0.0613823	0.320442	POOR	0.113324	0.0659897	POOR	9	0.0525013	5.25013	0.0560418	5.60418	69.1562	68.8	3.87564	Overlap		0.0842196	8.42196	0.253446	25.3446	-0.27266	-0.215	0.35997		0.017 (-0.147 - 0.181)	0.83755	0.015 (-0.36 - 0.39)	0.936575	0.173 (0.026 - 0.32)	0.0220814	0.048 (-0.068 - 0.164)	0.416323	0.106 (-0.479 - 0.691)	0.72212	-0.036 (-0.072 - 0.001)	0.0551894	0.031 (-0.008 - 0.071)	0.117013	-0.118 (-0.254 - 0.018)	0.0912091	0.021 (-0.07 - 0.112)	0.645781
TM1L2_seq.19356.20	TOM1L2_Neurology_II	Q6ZVM7	seq.19356.20	19356-20	TOM1-like protein 2	TM1L2	146691	TOM1L2	0.146647	0.0171104	POOR	0.0192661	0.755359	POOR	0.0389211	0.528937	POOR	9	0.104625	10.4625	0.151665	15.1665	123.344	120.5	18.707	Overlap		0.913022	91.3022	0.722592	72.2592	-0.523616	-0.3231	0.935103	Intra- & Inter-CV	-0.09 (-0.253 - 0.072)	0.276686	0.118 (-0.258 - 0.493)	0.538733	-0.152 (-0.298 - -0.005)	0.0433302	0.077 (-0.038 - 0.191)	0.19229	0.312 (-0.274 - 0.897)	0.29752	0.027 (-0.009 - 0.063)	0.147597	-0.037 (-0.076 - 0.002)	0.0656009	0.031 (-0.105 - 0.168)	0.652339	-0.017 (-0.108 - 0.074)	0.713813
TMC5A_seq.6907.17	TMCO5A_Neurology_II	Q8N6Q1	seq.6907.17	6907-17	Transmembrane and coiled-coil domain-containing protein 5A	TMC5A	145942	TMCO5A	0.0366721	0.553031	POOR	0.00792077	0.898079	POOR	0.0122548	0.842904	POOR	9	0.0403174	4.03174	0.0459577	4.59577	205.959	204.15	9.46542	Overlap		0.322181	32.2181	0.343122	34.3122	0.328292	0.3129	0.481311		0.039 (-0.048 - 0.125)	0.383306	-0.05 (-0.271 - 0.17)	0.654739	-0.002 (-0.08 - 0.077)	0.965528	-0.024 (-0.085 - 0.037)	0.447849	-0.028 (-0.336 - 0.281)	0.859595	0.023 (0.003 - 0.042)	0.0213891	-0.023 (-0.044 - -0.002)	0.0318992	0.089 (0.017 - 0.161)	0.0162281	-0.027 (-0.075 - 0.022)	0.278993
TMED4_seq.9319.59	TMED4_Cardiometabolic_II	Q7Z7H5	seq.9319.59	9319-59	Transmembrane emp24 domain-containing protein 4	TMED4	222068	TMED4	0.0797657	0.196375	POOR	0.0350036	0.571247	POOR	-0.0621047	0.314769	POOR	9	0.0282412	2.82412	0.032249	3.2249	167.347	168.1	5.39677	Overlap		0.642179	64.2179	0.619239	61.9239	-0.342888	-0.2076	0.821938	Intra-CV	-0.019 (-0.154 - 0.116)	0.777692	-0.016 (-0.325 - 0.294)	0.921752	0.028 (-0.094 - 0.15)	0.649882	-0.062 (-0.157 - 0.033)	0.200988	0.312 (-0.167 - 0.791)	0.202886	0.031 (0.001 - 0.061)	0.0433716	-0.032 (-0.065 - 0)	0.0504836	0.174 (0.063 - 0.285)	0.00227341	0.036 (-0.039 - 0.111)	0.347964
TMEM2_seq.8992.1	CEMIP2_Inflammation_II	Q9UHN6	seq.8992.1	8992-1	Transmembrane protein 2	TMEM2	23670	CEMIP2	0.19855	0.00118236	POOR	0.0201413	0.744623	POOR	0.119792	0.0518766	POOR	9	0.0900366	9.00366	0.131126	13.1126	71.0875	70.6	9.32142	Overlap		0.270824	27.0824	0.344564	34.4564	-0.394712	-0.34375	0.483225		0.036 (-0.106 - 0.179)	0.618169	0.061 (-0.272 - 0.395)	0.718859	-0.017 (-0.146 - 0.113)	0.799462	0.241 (0.144 - 0.337)	1.88778e-06	0.146 (-0.365 - 0.657)	0.576214	-0.02 (-0.052 - 0.012)	0.225824	0.022 (-0.012 - 0.056)	0.208392	-0.102 (-0.221 - 0.017)	0.0931126	-0.033 (-0.113 - 0.046)	0.408267
TMM24_seq.23704.11	C2CD2L_Neurology	O14523	seq.23704.11	23704-11	Transmembrane protein 24	TMM24	9854	C2CD2L	0.125205	0.0420835	POOR	0.0274017	0.657624	POOR	0.0134378	0.827965	POOR	9	0.106238	10.6238	0.107095	10.7095	176.169	177.4	18.8668	Overlap		0.305628	30.5628	0.401956	40.1956	-0.591015	-0.574	0.558328		-0.143 (-0.301 - 0.016)	0.0788721	-0.06 (-0.425 - 0.305)	0.747414	-0.072 (-0.217 - 0.072)	0.328301	0.005 (-0.108 - 0.118)	0.92737	0.387 (-0.183 - 0.956)	0.184629	-0.001 (-0.037 - 0.035)	0.95166	0.001 (-0.037 - 0.04)	0.950317	-0.053 (-0.186 - 0.081)	0.441791	-0.032 (-0.121 - 0.057)	0.475791
TMOD4_seq.23530.3	TMOD4_Oncology_II	Q9NZQ9	seq.23530.3	23530-3	Tropomodulin-4	TMOD4	29765	TMOD4	0.0966895	0.117059	POOR	0.00186948	0.975883	POOR	-0.0900935	0.144326	POOR	9	0.176532	17.6532	0.241715	24.1715	39.5125	39.55	9.55077	Overlap	Intra- & Inter-CV	2.41416	241.416	1.34388	134.388	-0.794737	-0.3482	1.46543	Intra- & Inter-CV	-0.152 (-0.304 - 0.001)	0.0521217	-0.161 (-0.523 - 0.2)	0.382458	-0.132 (-0.271 - 0.007)	0.0632972	0.053 (-0.056 - 0.161)	0.344153	0.227 (-0.325 - 0.78)	0.420193	-0.002 (-0.037 - 0.032)	0.901964	0.005 (-0.033 - 0.042)	0.807423	-0.023 (-0.152 - 0.106)	0.726278	-0.011 (-0.097 - 0.075)	0.795029
TNF.a_seq.5692.79	TNF_Cardiometabolic	P01375	seq.5692.79	5692-79	Tumor necrosis factor	TNF-a	7124	TNF	0.0609753	0.323668	POOR	-0.0900595	0.144478	POOR	0.031555	0.609769	POOR	9	0.0404128	4.04128	0.0666822	6.66822	98.9469	99	6.598	Overlap		0.13764	13.764	0.290835	29.0835	-0.121508	-0.0995	0.411098		0.109 (-0.067 - 0.286)	0.225066	0.087 (-0.323 - 0.496)	0.677936	-0.025 (-0.185 - 0.135)	0.759824	0.075 (-0.05 - 0.199)	0.23915	0.488 (-0.14 - 1.116)	0.128866	0.007 (-0.033 - 0.047)	0.724863	-0.002 (-0.044 - 0.041)	0.934759	-0.016 (-0.164 - 0.132)	0.832486	-0.044 (-0.143 - 0.054)	0.377166
TNF.a_seq.5692.79	TNF_Neurology	P01375	seq.5692.79	5692-79	Tumor necrosis factor	TNF-a	7124	TNF	0.0609753	0.323668	POOR	-0.0177777	0.773725	POOR	0.0460784	0.455952	POOR	9	0.0404128	4.04128	0.0666822	6.66822	98.9469	99	6.598	Overlap		0.141692	14.1692	0.252777	25.2777	-0.132073	-0.1155	0.359048		0.109 (-0.067 - 0.286)	0.225066	0.087 (-0.323 - 0.496)	0.677936	-0.025 (-0.185 - 0.135)	0.759824	0.075 (-0.05 - 0.199)	0.23915	0.488 (-0.14 - 1.116)	0.128866	0.007 (-0.033 - 0.047)	0.724863	-0.002 (-0.044 - 0.041)	0.934759	-0.016 (-0.164 - 0.132)	0.832486	-0.044 (-0.143 - 0.054)	0.377166
TNF.a_seq.5692.79	TNF_Inflammation	P01375	seq.5692.79	5692-79	Tumor necrosis factor	TNF-a	7124	TNF	0.0609753	0.323668	POOR	0.000847099	0.989071	POOR	0.00352095	0.954595	POOR	9	0.0404128	4.04128	0.0666822	6.66822	98.9469	99	6.598	Overlap		0.186341	18.6341	0.274964	27.4964	-0.126496	-0.1038	0.389484		0.109 (-0.067 - 0.286)	0.225066	0.087 (-0.323 - 0.496)	0.677936	-0.025 (-0.185 - 0.135)	0.759824	0.075 (-0.05 - 0.199)	0.23915	0.488 (-0.14 - 1.116)	0.128866	0.007 (-0.033 - 0.047)	0.724863	-0.002 (-0.044 - 0.041)	0.934759	-0.016 (-0.164 - 0.132)	0.832486	-0.044 (-0.143 - 0.054)	0.377166
TNF.a_seq.5692.79	TNF_Oncology	P01375	seq.5692.79	5692-79	Tumor necrosis factor	TNF-a	7124	TNF	0.0609753	0.323668	POOR	0.0260752	0.67322	POOR	0.0828515	0.179564	POOR	9	0.0404128	4.04128	0.0666822	6.66822	98.9469	99	6.598	Overlap		0.224805	22.4805	0.256186	25.6186	-0.201315	-0.1921	0.36374		0.109 (-0.067 - 0.286)	0.225066	0.087 (-0.323 - 0.496)	0.677936	-0.025 (-0.185 - 0.135)	0.759824	0.075 (-0.05 - 0.199)	0.23915	0.488 (-0.14 - 1.116)	0.128866	0.007 (-0.033 - 0.047)	0.724863	-0.002 (-0.044 - 0.041)	0.934759	-0.016 (-0.164 - 0.132)	0.832486	-0.044 (-0.143 - 0.054)	0.377166
TNF.a_seq.5936.53	TNF_Neurology	P01375	seq.5936.53	5936-53	Tumor necrosis factor	TNF-a	7124	TNF	-0.0407695	0.509538	POOR	0.0356216	0.564467	POOR	0.0192996	0.754948	POOR	9	0.0208927	2.08927	0.0333045	3.33045	189.972	190.9	6.32691	Overlap		0.141692	14.1692	0.252777	25.2777	-0.132073	-0.1155	0.359048		-0.01 (-0.122 - 0.101)	0.855407	0.077 (-0.179 - 0.333)	0.554814	-0.05 (-0.15 - 0.05)	0.330956	0.009 (-0.069 - 0.088)	0.813191	0.118 (-0.279 - 0.514)	0.561768	-0.001 (-0.026 - 0.024)	0.953684	0.002 (-0.025 - 0.029)	0.897838	-0.043 (-0.136 - 0.05)	0.367749	-0.015 (-0.076 - 0.047)	0.641361
TNF.a_seq.5936.53	TNF_Cardiometabolic	P01375	seq.5936.53	5936-53	Tumor necrosis factor	TNF-a	7124	TNF	-0.0407695	0.509538	POOR	0.0426194	0.490501	POOR	-0.0767134	0.214103	POOR	9	0.0208927	2.08927	0.0333045	3.33045	189.972	190.9	6.32691	Overlap		0.13764	13.764	0.290835	29.0835	-0.121508	-0.0995	0.411098		-0.01 (-0.122 - 0.101)	0.855407	0.077 (-0.179 - 0.333)	0.554814	-0.05 (-0.15 - 0.05)	0.330956	0.009 (-0.069 - 0.088)	0.813191	0.118 (-0.279 - 0.514)	0.561768	-0.001 (-0.026 - 0.024)	0.953684	0.002 (-0.025 - 0.029)	0.897838	-0.043 (-0.136 - 0.05)	0.367749	-0.015 (-0.076 - 0.047)	0.641361
TNF.a_seq.5936.53	TNF_Oncology	P01375	seq.5936.53	5936-53	Tumor necrosis factor	TNF-a	7124	TNF	-0.0407695	0.509538	POOR	-0.0650661	0.292204	POOR	-0.0632897	0.305607	POOR	9	0.0208927	2.08927	0.0333045	3.33045	189.972	190.9	6.32691	Overlap		0.224805	22.4805	0.256186	25.6186	-0.201315	-0.1921	0.36374		-0.01 (-0.122 - 0.101)	0.855407	0.077 (-0.179 - 0.333)	0.554814	-0.05 (-0.15 - 0.05)	0.330956	0.009 (-0.069 - 0.088)	0.813191	0.118 (-0.279 - 0.514)	0.561768	-0.001 (-0.026 - 0.024)	0.953684	0.002 (-0.025 - 0.029)	0.897838	-0.043 (-0.136 - 0.05)	0.367749	-0.015 (-0.076 - 0.047)	0.641361
TNF.a_seq.5936.53	TNF_Inflammation	P01375	seq.5936.53	5936-53	Tumor necrosis factor	TNF-a	7124	TNF	-0.0407695	0.509538	POOR	-0.057684	0.350518	POOR	-0.0508543	0.410567	POOR	9	0.0208927	2.08927	0.0333045	3.33045	189.972	190.9	6.32691	Overlap		0.186341	18.6341	0.274964	27.4964	-0.126496	-0.1038	0.389484		-0.01 (-0.122 - 0.101)	0.855407	0.077 (-0.179 - 0.333)	0.554814	-0.05 (-0.15 - 0.05)	0.330956	0.009 (-0.069 - 0.088)	0.813191	0.118 (-0.279 - 0.514)	0.561768	-0.001 (-0.026 - 0.024)	0.953684	0.002 (-0.025 - 0.029)	0.897838	-0.043 (-0.136 - 0.05)	0.367749	-0.015 (-0.076 - 0.047)	0.641361
TNF.b_seq.4703.87	LTA_Inflammation	P01374	seq.4703.87	4703-87	Lymphotoxin-alpha	TNF-b	4049	LTA	0.00654923	0.915655	POOR	0.0216807	0.725859	POOR	-0.0566738	0.359034	POOR	9	0.0214314	2.14314	0.0285255	2.85255	312.191	312.2	8.90539	Overlap		0.0974624	9.74624	0.142196	14.2196	0.0513962	0.05125	0.204119		0.07 (-0.101 - 0.241)	0.4241	-0.077 (-0.47 - 0.317)	0.70338	-0.027 (-0.181 - 0.128)	0.733738	0.002 (-0.118 - 0.123)	0.972151	-0.043 (-0.662 - 0.576)	0.89139	-0.008 (-0.046 - 0.03)	0.676911	0.007 (-0.034 - 0.048)	0.730792	0.039 (-0.104 - 0.182)	0.591909	0.063 (-0.032 - 0.158)	0.193533
TNIP1_seq.21282.21	TNIP1_Neurology_II	Q15025	seq.21282.21	21282-21	TNFAIP3-interacting protein 1	TNIP1	10318	TNIP1	0.0796533	0.197008	POOR	0.0251788	0.683839	POOR	-0.025977	0.67438	POOR	9	0.0318436	3.18436	0.0399462	3.99462	79.8688	80.4	3.19045	Overlap		0.0640707	6.40707	0.10774	10.774	-1.83591	-1.8633	0.154987		-0.071 (-0.235 - 0.093)	0.396636	0.175 (-0.203 - 0.553)	0.364895	-0.034 (-0.185 - 0.118)	0.664425	0.104 (-0.013 - 0.222)	0.0837413	0.269 (-0.322 - 0.86)	0.373609	0.002 (-0.035 - 0.039)	0.922798	-0.007 (-0.046 - 0.033)	0.741064	-0.039 (-0.177 - 0.098)	0.573934	-0.014 (-0.105 - 0.077)	0.766544
TOM20_seq.20408.11	TOMM20_Cardiometabolic_II	Q15388	seq.20408.11	20408-11	Mitochondrial import receptor subunit TOM20 homolog	TOM20	9804	TOMM20	0.0267067	0.665778	POOR	0.0276207	0.655063	POOR	-0.146097	0.0175352	POOR	9	0.0342618	3.42618	0.0417994	4.17994	305.156	301	12.7553	Overlap		0.0681107	6.81107	0.30544	30.544	-0.0914923	-0.0452	0.430868		-0.152 (-0.305 - 0)	0.051313	0.058 (-0.298 - 0.415)	0.748449	-0.114 (-0.253 - 0.025)	0.110457	-0.05 (-0.159 - 0.059)	0.370234	0.193 (-0.372 - 0.759)	0.503501	0.004 (-0.03 - 0.039)	0.804863	-0.001 (-0.038 - 0.036)	0.964719	0.027 (-0.102 - 0.157)	0.679463	-0.023 (-0.109 - 0.063)	0.598839
TOPK_seq.17475.18	PBK_Oncology_II	Q96KB5	seq.17475.18	17475-18	Lymphokine-activated killer T-cell-originated protein kinase	TOPK	55872	PBK	0.164084	0.00755074	POOR	0.114432	0.0633704	POOR	-0.0165021	0.789567	POOR	9	0.0409	4.09	0.0420847	4.20847	131.609	131.95	5.53874	Overlap		0.323887	32.3887	0.391692	39.1692	-0.0845542	0.0201	0.545052		-0.059 (-0.212 - 0.095)	0.455053	0.019 (-0.334 - 0.373)	0.914547	-0.064 (-0.207 - 0.079)	0.379849	0.028 (-0.083 - 0.14)	0.618561	-0.082 (-0.633 - 0.47)	0.772261	0.033 (-0.001 - 0.067)	0.0615671	-0.037 (-0.074 - -0.001)	0.0462546	0.112 (-0.015 - 0.24)	0.0852755	-0.032 (-0.118 - 0.053)	0.45718
tPA_seq.2212.69	PLAT_Cardiometabolic	P00750	seq.2212.69	2212-69	Tissue-type plasminogen activator	tPA	5327	PLAT	0.215003	0.000434755	POOR	0.0621387	0.314504	POOR	0.0807584	0.190846	POOR	9	0.0676896	6.76896	0.0801259	8.01259	148.019	144.1	11.8601	Overlap		0.0219438	2.19438	0.349606	34.9606	1.20978	1.1787	0.489906		-0.024 (-0.182 - 0.134)	0.766538	0.306 (-0.067 - 0.678)	0.108253	0.092 (-0.052 - 0.235)	0.210781	-0.182 (-0.292 - -0.072)	0.0013166	-0.065 (-0.633 - 0.503)	0.822038	0.001 (-0.035 - 0.037)	0.953055	0.004 (-0.034 - 0.043)	0.82513	0.062 (-0.071 - 0.195)	0.360879	0.052 (-0.036 - 0.141)	0.243753
TPMT_seq.11218.84	TPMT_Oncology	P51580	seq.11218.84	11218-84	Thiopurine S-methyltransferase	TPMT	7172	TPMT	0.218685	0.000343896	POOR	-0.0340876	0.581366	POOR	-0.00469401	0.939493	POOR	9	0.0371864	3.71864	0.0596208	5.96208	661.394	665.3	39.4328	Overlap		0.205383	20.5383	0.318813	31.8813	-0.477408	-0.52875	0.448864		-0.06 (-0.172 - 0.051)	0.290077	0.225 (-0.049 - 0.499)	0.107393	-0.014 (-0.116 - 0.088)	0.782156	0.067 (-0.013 - 0.146)	0.100269	-0.162 (-0.581 - 0.256)	0.447885	0.015 (-0.01 - 0.04)	0.230468	-0.02 (-0.047 - 0.007)	0.152099	0.028 (-0.066 - 0.122)	0.561199	-0.013 (-0.076 - 0.049)	0.677622
TPRKB_seq.12417.46	TPRKB_Oncology_II	Q9Y3C4	seq.12417.46	12417-46	EKC/KEOPS complex subunit TPRKB	TPRKB	51002	TPRKB	0.103226	0.0941827	POOR	0.0257509	0.677055	POOR	-0.00893914	0.88506	POOR	9	0.0472988	4.72988	0.0640588	6.40588	792.694	803.2	50.779	Overlap		0.189297	18.9297	0.343032	34.3032	1.76501	1.8884	0.481192		0.108 (-0.014 - 0.23)	0.0829742	-0.124 (-0.407 - 0.158)	0.389088	-0.029 (-0.142 - 0.085)	0.622506	0.156 (0.069 - 0.242)	0.000500823	-0.282 (-0.721 - 0.158)	0.210082	-0.049 (-0.076 - -0.022)	0.000392964	0.048 (0.019 - 0.077)	0.00126006	-0.199 (-0.299 - -0.099)	0.000120524	0.037 (-0.032 - 0.105)	0.29481
TPSG1_seq.14103.12	TPSG1_Inflammation_II	Q9NRR2	seq.14103.12	14103-12	Tryptase gamma	TPSG1	25823	TPSG1	0.145877	0.0177078	POOR	-0.0269465	0.66296	POOR	0.058645	0.342537	POOR	9	0.0239795	2.39795	0.0335968	3.35968	377.547	372.1	12.6844	Overlap		0.568119	56.8119	0.691109	69.1109	-0.372823	-0.2042	0.901472	Intra- & Inter-CV	0.032 (-0.118 - 0.182)	0.674348	-0.298 (-0.66 - 0.065)	0.107345	-0.085 (-0.221 - 0.051)	0.223108	-0.154 (-0.259 - -0.05)	0.00421808	0.137 (-0.402 - 0.676)	0.619278	0.02 (-0.013 - 0.054)	0.237244	-0.012 (-0.048 - 0.024)	0.519021	0.074 (-0.052 - 0.199)	0.250654	-0.017 (-0.101 - 0.067)	0.690743
TPSG1_seq.3404.51	TPSG1_Inflammation_II	Q9NRR2	seq.3404.51	3404-51	Tryptase gamma	TPSG1	25823	TPSG1	0.0267267	0.665542	POOR	0.0968857	0.116314	POOR	0.0410303	0.506831	POOR	9	0.0470798	4.70798	0.0776036	7.76036	135.725	137.3	10.5327	Overlap		0.568119	56.8119	0.691109	69.1109	-0.372823	-0.2042	0.901472	Intra- & Inter-CV	-0.043 (-0.198 - 0.112)	0.588646	-0.036 (-0.388 - 0.317)	0.842456	-0.092 (-0.232 - 0.049)	0.201811	0.023 (-0.087 - 0.132)	0.682696	-0.202 (-0.753 - 0.348)	0.471627	-0.009 (-0.043 - 0.026)	0.629736	-0.001 (-0.038 - 0.036)	0.962051	0.001 (-0.129 - 0.131)	0.986871	0.033 (-0.053 - 0.119)	0.447063
TRAIL.R1_seq.4832.75	TNFRSF10A_Neurology	O00220	seq.4832.75	4832-75	Tumor necrosis factor receptor superfamily member 10A	TRAIL R1	8797	TNFRSF10A	0.0776672	0.208444	POOR	-0.0278754	0.65209	POOR	-0.0193972	0.753748	POOR	9	0.117176	11.7176	0.182019	18.2019	280.969	264	51.1417	Overlap	Intra- & Inter-CV	0.108728	10.8728	0.157297	15.7297	-0.409135	-0.3704	0.225547		0.008 (-0.132 - 0.148)	0.914218	0.068 (-0.261 - 0.397)	0.684901	-0.031 (-0.157 - 0.095)	0.632629	-0.087 (-0.185 - 0.011)	0.0825412	-0.123 (-0.625 - 0.379)	0.63093	0.03 (-0.001 - 0.061)	0.0599922	-0.024 (-0.058 - 0.009)	0.154598	0.114 (-0.002 - 0.23)	0.0553545	-0.028 (-0.106 - 0.049)	0.476018
TRAIL.R2.Death_seq.8529.1	TNFRSF10B_Neurology	O14763	seq.8529.1	8529-1	Tumor necrosis factor receptor superfamily member 10B:Death domain	TRAIL R2:Death	8795	TNFRSF10B	-0.094531	0.1255	POOR	-0.00786008	0.898856	POOR	-0.176228	0.0040751	POOR	9	0.0586243	5.86243	0.104899	10.4899	104.359	105.8	10.9472	Overlap		0.0743891	7.43891	0.1213	12.13	-0.0172808	-0.05765	0.17436		-0.081 (-0.303 - 0.14)	0.471643	0.147 (-0.357 - 0.65)	0.568477	-0.157 (-0.356 - 0.042)	0.123416	0.027 (-0.129 - 0.183)	0.737864	-0.323 (-1.118 - 0.471)	0.425909	0.019 (-0.03 - 0.069)	0.449633	-0.02 (-0.073 - 0.033)	0.46176	0.068 (-0.117 - 0.253)	0.470157	0.097 (-0.026 - 0.219)	0.123433
TRAIL.R2.ECD_seq.5534.49	TNFRSF10B_Neurology	O14763	seq.5534.49	5534-49	Tumor necrosis factor receptor superfamily member 10B:Extracellular domain, TNFR-Cys domains 1-3	TRAIL R2:ECD	8795	TNFRSF10B	0.112833	0.0671791	POOR	-0.0219958	0.722038	POOR	-0.0727854	0.238567	POOR	9	0.0402338	4.02338	0.0554961	5.54961	207.841	208.2	11.5343	Overlap		0.0743891	7.43891	0.1213	12.13	-0.0172808	-0.05765	0.17436		-0.05 (-0.216 - 0.116)	0.553495	0.07 (-0.312 - 0.452)	0.720163	-0.199 (-0.349 - -0.049)	0.00977125	0.041 (-0.077 - 0.16)	0.497065	-0.265 (-0.858 - 0.327)	0.38125	0.006 (-0.031 - 0.043)	0.743905	-0.002 (-0.042 - 0.038)	0.907563	0.012 (-0.127 - 0.15)	0.869466	-0.018 (-0.11 - 0.074)	0.697352
TRAIL_seq.8833.20	TNFSF10_Inflammation	P50591	seq.8833.20	8833-20	Tumor necrosis factor ligand superfamily member 10	TRAIL	8743	TNFSF10	-0.0219696	0.722355	POOR	-0.0681639	0.269784	POOR	0.00386876	0.950115	POOR	9	0.0546691	5.46691	0.0891851	8.91851	177.922	175	15.868	Overlap		0.0420563	4.20563	0.272273	27.2273	0.2657	0.2204	0.385805		0.035 (-0.115 - 0.184)	0.650792	0.007 (-0.338 - 0.352)	0.968799	-0.002 (-0.137 - 0.133)	0.978902	-0.048 (-0.153 - 0.058)	0.376133	0.097 (-0.438 - 0.631)	0.722664	0.013 (-0.02 - 0.047)	0.443306	-0.009 (-0.045 - 0.027)	0.611993	0.029 (-0.096 - 0.154)	0.653902	-0.05 (-0.133 - 0.033)	0.241648
TRBP2_seq.12781.2	TARBP2_Neurology	Q15633	seq.12781.2	12781-2	RISC-loading complex subunit TARBP2	TRBP2	6895	TARBP2	0.146195	0.0174589	POOR	0.0706401	0.252728	POOR	0.116683	0.0583121	POOR	9	0.020329	2.0329	0.0264828	2.64828	193.562	192.95	5.12607	Overlap		0.817258	81.7258	0.732439	73.2439	-0.819492	-0.7007	0.945472	Intra- & Inter-CV	-0.045 (-0.172 - 0.081)	0.481606	0.122 (-0.169 - 0.413)	0.411335	0.052 (-0.064 - 0.167)	0.37945	0.001 (-0.089 - 0.091)	0.983252	-0.47 (-0.92 - -0.021)	0.0411864	-0.003 (-0.032 - 0.025)	0.812406	0.006 (-0.025 - 0.036)	0.711095	-0.028 (-0.133 - 0.078)	0.609221	-0.041 (-0.111 - 0.029)	0.249752
TRDMT_seq.12635.9	TRDMT1_Oncology_II	O14717	seq.12635.9	12635-9	tRNA (cytosine(38)-C(5))-methyltransferase	TRDMT	1787	TRDMT1	0.270535	8.26416e-06	POOR	0.0690249	0.263766	POOR	0.019434	0.753296	POOR	9	0.0370531	3.70531	0.0578005	5.78005	193.022	194.2	11.1568	Overlap		0.131649	13.1649	0.22374	22.374	1.44456	1.4998	0.318855		0.114 (-0.043 - 0.271)	0.157091	-0.134 (-0.496 - 0.228)	0.467202	0.04 (-0.106 - 0.187)	0.591402	0.043 (-0.072 - 0.157)	0.465759	0.096 (-0.467 - 0.659)	0.739118	-0.004 (-0.039 - 0.031)	0.827623	0 (-0.038 - 0.038)	0.989786	0.014 (-0.119 - 0.146)	0.840443	-0.024 (-0.111 - 0.064)	0.599952
Trefoil.factor.2_seq.10473.2	TFF2_Inflammation	Q03403	seq.10473.2	10473-2	Trefoil factor 2	Trefoil factor 2	7032	TFF2	0.0578973	0.348737	POOR	0.00392523	0.949388	POOR	0.0483231	0.43428	POOR	9	0.0382122	3.82122	0.0395908	3.95908	72.0375	72.1	2.85202	Overlap		0.0781772	7.81772	0.126003	12.6003	-0.480638	-0.4772	0.181069		-0.097 (-0.248 - 0.054)	0.209576	0.03 (-0.32 - 0.381)	0.864678	-0.001 (-0.138 - 0.137)	0.991723	-0.028 (-0.135 - 0.079)	0.607008	0.216 (-0.334 - 0.766)	0.441414	-0.018 (-0.052 - 0.016)	0.306388	0.017 (-0.019 - 0.054)	0.354183	-0.064 (-0.191 - 0.063)	0.325213	0.058 (-0.026 - 0.142)	0.18
TRI40_seq.22815.4	TRIM40_Neurology_II	Q6P9F5	seq.22815.4	22815-4	Tripartite motif-containing protein 40	TRI40	135644	TRIM40	0.0896334	0.146395	POOR	0.0930343	0.131624	POOR	0.0380356	0.53836	POOR	9	0.0322381	3.22381	0.048922	4.8922	380.381	375.6	18.609	Overlap		0.640498	64.0498	0.80414	80.414	-0.326192	-0.1455	1.01885	Intra- & Inter-CV	0.064 (-0.068 - 0.196)	0.340263	-0.076 (-0.384 - 0.232)	0.628688	-0.016 (-0.136 - 0.103)	0.790494	-0.087 (-0.179 - 0.006)	0.0670083	-0.081 (-0.557 - 0.394)	0.737248	0.017 (-0.012 - 0.047)	0.247972	-0.012 (-0.044 - 0.019)	0.44455	0.091 (-0.019 - 0.201)	0.106855	0.011 (-0.062 - 0.085)	0.760716
TRIA1_seq.18277.28	TRIAP1_Oncology	O43715	seq.18277.28	18277-28	TP53-regulated inhibitor of apoptosis 1	TRIA1	51499	TRIAP1	0.092878	0.132277	POOR	-0.0673486	0.275567	POOR	-0.0515858	0.403859	POOR	9	0.0565508	5.65508	0.0932002	9.32002	280.209	276.35	26.1156	Overlap		0.108566	10.8566	0.234091	23.4091	-0.287773	-0.26735	0.333228		-0.108 (-0.226 - 0.011)	0.0763698	0.092 (-0.187 - 0.371)	0.517664	0.005 (-0.106 - 0.116)	0.92512	-0.051 (-0.137 - 0.035)	0.248288	0.121 (-0.307 - 0.549)	0.578718	0.035 (0.008 - 0.061)	0.0112462	-0.041 (-0.069 - -0.013)	0.00504548	0.103 (0.003 - 0.202)	0.0437632	-0.031 (-0.098 - 0.035)	0.360487
TRML1.ECD_seq.9329.28	TREML1_Inflammation_II	Q86YW5	seq.9329.28	9329-28	Trem-like transcript 1 protein:Extracellular domain, Ig-like V-type domain	TRML1:ECD	340205	TREML1	0.103269	0.0940434	POOR	-0.167528	0.0063641	POOR	0.0833273	0.17707	POOR	9	0.0525972	5.25972	0.0680817	6.80817	66.6063	66	4.53466	Overlap		0.148296	14.8296	0.19833	19.833	-0.337619	-0.32645	0.283375		0.104 (-0.037 - 0.245)	0.150366	-0.103 (-0.431 - 0.226)	0.540106	0.15 (0.023 - 0.277)	0.0213786	0.039 (-0.061 - 0.139)	0.449142	-0.082 (-0.595 - 0.43)	0.752927	-0.034 (-0.066 - -0.003)	0.0330284	0.031 (-0.003 - 0.065)	0.0744935	-0.096 (-0.214 - 0.022)	0.111395	0.067 (-0.012 - 0.145)	0.0962629
TRML1.ITIM_seq.11147.17	TREML1_Inflammation_II	Q86YW5	seq.11147.17	11147-17	Trem-like transcript 1 protein:immunoreceptor tyrosine-based inhibition motif	TRML1:ITIM	340205	TREML1	-0.0121716	0.843957	POOR	-0.148311	0.0158789	POOR	0.140429	0.0224779	POOR	9	0.0573609	5.73609	0.0691028	6.91028	116.116	117.5	8.02392	Overlap		0.148296	14.8296	0.19833	19.833	-0.337619	-0.32645	0.283375		0.061 (-0.11 - 0.231)	0.486795	-0.108 (-0.499 - 0.284)	0.589734	0.061 (-0.094 - 0.215)	0.442718	-0.059 (-0.18 - 0.061)	0.33586	-0.469 (-1.081 - 0.143)	0.134444	-0.025 (-0.063 - 0.013)	0.194762	0.024 (-0.017 - 0.065)	0.250726	-0.127 (-0.269 - 0.015)	0.0813496	0.036 (-0.059 - 0.131)	0.458101
Tropomyosin.alpha.3.chain_seq.12372.50	TPM3_Cardiometabolic_II	P06753	seq.12372.50	12372-50	Tropomyosin alpha-3 chain	Tropomyosin alpha-3 chain	7170	TPM3	0.214573	0.000446699	POOR	-0.0389878	0.52823	POOR	0.00098373	0.987308	POOR	9	0.0557455	5.57455	0.0842872	8.42872	100.103	100.3	8.43742	Overlap		0.241563	24.1563	0.332392	33.2392	0.198931	0.22915	0.467033		-0.187 (-0.355 - -0.019)	0.0304832	0.172 (-0.227 - 0.571)	0.398045	0.047 (-0.111 - 0.206)	0.556861	0.098 (-0.025 - 0.221)	0.118414	0.243 (-0.375 - 0.861)	0.441678	-0.03 (-0.068 - 0.008)	0.126492	0.028 (-0.013 - 0.07)	0.175152	-0.09 (-0.233 - 0.053)	0.218764	0.024 (-0.071 - 0.119)	0.619792
Tropomyosin.alpha.3.chain_seq.9890.8	TPM3_Cardiometabolic_II	P06753	seq.9890.8	9890-8	Tropomyosin alpha-3 chain	Tropomyosin alpha-3 chain	7170	TPM3	0.149163	0.0152787	POOR	-0.0271491	0.660583	POOR	0.0859377	0.16384	POOR	9	0.0316408	3.16408	0.0397736	3.97736	200.438	201.1	7.97212	Overlap		0.241563	24.1563	0.332392	33.2392	0.198931	0.22915	0.467033		-0.093 (-0.242 - 0.056)	0.222251	0.059 (-0.283 - 0.4)	0.735575	-0.09 (-0.227 - 0.046)	0.196056	-0.046 (-0.153 - 0.06)	0.395196	0.173 (-0.362 - 0.707)	0.526858	-0.003 (-0.036 - 0.031)	0.878543	0.006 (-0.03 - 0.041)	0.764513	-0.005 (-0.13 - 0.12)	0.938666	-0.026 (-0.109 - 0.057)	0.542599
Troponin.I_seq.5441.67	TNNI3_Cardiometabolic	P19429	seq.5441.67	5441-67	Troponin I, cardiac muscle	Troponin I	7137	TNNI3	0.107947	0.0799941	POOR	0.0133395	0.829204	POOR	-0.0273016	0.658796	POOR	9	0.0330048	3.30048	0.0492707	4.92707	109.841	109.2	5.41193	Overlap		292.526	29252.6	3.23651	323.651	-0.490912	0.2558	2.25364	Intra- & Inter-CV	0 (-0.142 - 0.143)	0.995189	0.19 (-0.148 - 0.528)	0.270662	0.072 (-0.057 - 0.2)	0.276537	0.04 (-0.06 - 0.141)	0.430887	0.227 (-0.279 - 0.734)	0.380127	-0.007 (-0.039 - 0.025)	0.684662	0.006 (-0.028 - 0.04)	0.735744	-0.008 (-0.128 - 0.111)	0.890057	0 (-0.079 - 0.079)	0.998093
Troponin.I_seq.5930.54	TNNI3_Cardiometabolic	P19429	seq.5930.54	5930-54	Troponin I, cardiac muscle	Troponin I	7137	TNNI3	0.0722312	0.242171	POOR	0.0200794	0.745381	POOR	-0.0376877	0.542085	POOR	9	0.0331989	3.31989	0.0488459	4.88459	131.137	130.3	6.40553	Overlap		292.526	29252.6	3.23651	323.651	-0.490912	0.2558	2.25364	Intra- & Inter-CV	-0.096 (-0.26 - 0.068)	0.254089	-0.044 (-0.422 - 0.334)	0.8193	0.068 (-0.081 - 0.217)	0.374436	-0.034 (-0.15 - 0.083)	0.57166	-0.153 (-0.741 - 0.435)	0.610784	-0.012 (-0.049 - 0.024)	0.506959	0.02 (-0.019 - 0.06)	0.316449	0.008 (-0.129 - 0.146)	0.905154	0.007 (-0.084 - 0.099)	0.876953
TSP2_seq.14111.15	THBS2_Neurology	P35442	seq.14111.15	14111-15	Thrombospondin-2	TSP2	7058	THBS2	0.160641	0.00893001	POOR	0.192613	0.00166526	POOR	0.0432814	0.483783	POOR	9	0.0352537	3.52537	0.0452912	4.52912	215.784	214.6	9.77314	Overlap		0.0339979	3.39979	0.218856	21.8856	-0.00625769	0.04195	0.312056		-0.079 (-0.235 - 0.077)	0.323443	0.182 (-0.178 - 0.541)	0.321219	0.061 (-0.081 - 0.202)	0.401365	-0.024 (-0.134 - 0.087)	0.675667	-0.065 (-0.624 - 0.493)	0.81914	-0.008 (-0.043 - 0.028)	0.673644	0.001 (-0.037 - 0.039)	0.958303	-0.014 (-0.145 - 0.117)	0.835139	-0.022 (-0.109 - 0.065)	0.626111
TWEAKR_seq.5138.50	TNFRSF12A_Oncology	Q9NP84	seq.5138.50	5138-50	Tumor necrosis factor receptor superfamily member 12A	TWEAKR	51330	TNFRSF12A	0.155451	0.0114327	POOR	0.042571	0.490995	POOR	0.0901726	0.143972	POOR	9	0.0501242	5.01242	0.0734114	7.34114	177.059	177.8	12.9982	Overlap		0.0884713	8.84713	0.296184	29.6184	-0.40855	-0.32435	0.418353		-0.114 (-0.345 - 0.118)	0.337305	0.098 (-0.432 - 0.627)	0.717794	-0.132 (-0.342 - 0.078)	0.219867	0.139 (-0.024 - 0.303)	0.0954655	-0.255 (-1.095 - 0.585)	0.552087	-0.008 (-0.06 - 0.044)	0.769322	0.005 (-0.051 - 0.061)	0.85572	-0.059 (-0.253 - 0.135)	0.553835	0.021 (-0.108 - 0.15)	0.753126
TXLNA_seq.15698.6	TXLNA_Neurology	P40222	seq.15698.6	15698-6	Alpha-taxilin	TXLNA	200081	TXLNA	0.0661806	0.283998	POOR	-0.274545	5.98407e-06	POOR	-0.158511	0.00989152	POOR	9	0.0353386	3.53386	0.0385141	3.85141	124.675	123.9	4.80175	Overlap		0.116982	11.6982	0.185346	18.5346	-1.02504	-1.0273	0.265143		-0.126 (-0.26 - 0.009)	0.0679107	0.111 (-0.2 - 0.421)	0.484802	-0.021 (-0.147 - 0.104)	0.739176	-0.034 (-0.132 - 0.063)	0.492854	0.225 (-0.267 - 0.717)	0.37155	0.018 (-0.012 - 0.048)	0.24687	-0.022 (-0.054 - 0.011)	0.191621	0.002 (-0.112 - 0.115)	0.974622	0.01 (-0.066 - 0.085)	0.801098
TXLNA_seq.9065.28	TXLNA_Neurology	P40222	seq.9065.28	9065-28	Alpha-taxilin	TXLNA	200081	TXLNA	0.131126	0.033202	POOR	-0.263393	1.45006e-05	POOR	-0.203044	0.000906487	POOR	9	0.0317754	3.17754	0.0490664	4.90664	356.481	351.25	17.4912	Overlap		0.116982	11.6982	0.185346	18.5346	-1.02504	-1.0273	0.265143		0.038 (-0.099 - 0.176)	0.585067	0.03 (-0.286 - 0.347)	0.851662	0.061 (-0.063 - 0.185)	0.338295	-0.085 (-0.181 - 0.012)	0.0859051	0.003 (-0.499 - 0.505)	0.991632	0.019 (-0.011 - 0.05)	0.218566	-0.024 (-0.056 - 0.009)	0.162656	0.032 (-0.083 - 0.147)	0.587582	-0.011 (-0.087 - 0.066)	0.782203
TXND9_seq.23303.131	TXNDC9_Neurology_II	O14530	seq.23303.131	23303-131	Thioredoxin domain-containing protein 9	TXND9	10190	TXNDC9	0.0739008	0.231429	POOR	0.0236538	0.702047	POOR	0.0939469	0.127863	POOR	9	0.496219	49.6219	0.421374	42.1374	62.5594	69.6	26.3609	Overlap	Intra- & Inter-CV	0.0736194	7.36194	0.135459	13.5459	-0.117912	-0.1806	0.194539		-0.068 (-0.187 - 0.052)	0.268909	-0.122 (-0.399 - 0.154)	0.385354	-0.058 (-0.167 - 0.05)	0.294106	0.027 (-0.058 - 0.111)	0.538073	0.213 (-0.218 - 0.644)	0.332777	-0.003 (-0.03 - 0.023)	0.800133	0.004 (-0.025 - 0.033)	0.781052	-0.027 (-0.127 - 0.074)	0.604118	-0.017 (-0.083 - 0.05)	0.628203
TXNL1_seq.21475.137	TXNL1_Neurology_II	O43396	seq.21475.137	21475-137	Thioredoxin-like protein 1	TXNL1	9352	TXNL1	0.239678	8.37869e-05	POOR	-0.133495	0.0301235	POOR	-0.0653528	0.290078	POOR	9	0.0606639	6.06639	0.0867773	8.67773	745.766	754.1	64.7155	Overlap		0.226689	22.6689	0.266703	26.6703	1.48753	1.5063	0.378181		0.11 (-0.017 - 0.237)	0.0906777	0.174 (-0.121 - 0.469)	0.247629	0.018 (-0.105 - 0.14)	0.779146	0.177 (0.084 - 0.27)	0.000233088	0.249 (-0.211 - 0.708)	0.28993	0.01 (-0.019 - 0.039)	0.489616	-0.012 (-0.043 - 0.019)	0.4544	0.053 (-0.055 - 0.16)	0.338447	0.01 (-0.061 - 0.082)	0.775344
TYY1_seq.17337.1	YY1_Inflammation_II	P25490	seq.17337.1	17337-1	Transcriptional repressor protein YY1	TYY1	7528	YY1	0.18887	0.00205621	POOR	-0.0260432	0.673598	POOR	-0.0044343	0.942835	POOR	9	0.0396628	3.96628	0.0615195	6.15195	112.062	110.6	6.89402	Overlap		0.318897	31.8897	0.372457	37.2457	0.100869	0.19465	0.519988		-0.047 (-0.219 - 0.125)	0.592369	0.185 (-0.207 - 0.578)	0.355234	0.044 (-0.112 - 0.201)	0.58079	-0.127 (-0.248 - -0.006)	0.0407877	-0.068 (-0.687 - 0.551)	0.828691	0.019 (-0.019 - 0.058)	0.329803	-0.026 (-0.068 - 0.015)	0.212777	0.051 (-0.093 - 0.195)	0.488976	-0.016 (-0.112 - 0.08)	0.745911
UBE2B_seq.9865.40	UBE2B_Oncology_II	P63146	seq.9865.40	9865-40	Ubiquitin-conjugating enzyme E2 B	UBE2B	7320	UBE2B	0.0207606	0.737055	POOR	0.0565406	0.360166	POOR	0.0193173	0.754729	POOR	9	0.0780706	7.80706	0.0948848	9.48848	79.6969	79.9	7.56202	Overlap		0.248295	24.8295	0.259139	25.9139	-0.156179	-0.14205	0.367801		-0.004 (-0.12 - 0.112)	0.948775	0.145 (-0.134 - 0.423)	0.308146	-0.017 (-0.122 - 0.088)	0.748004	-0.023 (-0.105 - 0.059)	0.586387	0.244 (-0.174 - 0.662)	0.253242	0.013 (-0.013 - 0.039)	0.343531	-0.009 (-0.037 - 0.019)	0.543757	0.068 (-0.028 - 0.165)	0.167029	0.001 (-0.064 - 0.066)	0.977268
UBP25_seq.9215.117	USP25_Oncology_II	Q9UHP3	seq.9215.117	9215-117	Ubiquitin carboxyl-terminal hydrolase 25	UBP25	29761	USP25	0.241052	7.60403e-05	POOR	0.0392041	0.525942	POOR	0.0760491	0.218109	POOR	9	0.107392	10.7392	0.299717	29.9717	132.062	125.7	39.5814	Overlap	Inter-CV	0.292864	29.2864	0.310728	31.0728	-0.513425	-0.38265	0.437997		-0.144 (-0.286 - -0.003)	0.0468615	0.002 (-0.331 - 0.334)	0.992696	-0.1 (-0.23 - 0.03)	0.13351	-0.138 (-0.239 - -0.038)	0.00740002	0.04 (-0.476 - 0.556)	0.879269	0.06 (0.028 - 0.091)	0.000234774	-0.057 (-0.091 - -0.023)	0.00105127	0.163 (0.045 - 0.282)	0.00743615	-0.033 (-0.113 - 0.047)	0.416374
UBP28_seq.19562.8	USP28_Neurology_II	Q96RU2	seq.19562.8	19562-8	Ubiquitin carboxyl-terminal hydrolase 28	UBP28	57646	USP28	0.206542	0.000734216	POOR	-0.0457042	0.459623	POOR	-0.0572322	0.354311	POOR	9	0.0191375	1.91375	0.0259291	2.59291	231.025	229.9	5.99026	Overlap		0.138305	13.8305	0.137119	13.7119	0.244088	0.2587	0.196901		-0.091 (-0.262 - 0.081)	0.302045	-0.05 (-0.449 - 0.35)	0.807626	0.043 (-0.113 - 0.199)	0.589985	-0.174 (-0.294 - -0.055)	0.00463466	-0.073 (-0.687 - 0.541)	0.816266	0.051 (0.013 - 0.089)	0.00892623	-0.05 (-0.091 - -0.01)	0.0163972	0.192 (0.05 - 0.334)	0.00859357	-0.054 (-0.149 - 0.042)	0.272197
UFD1_seq.17411.55	UFD1_Oncology_II	Q92890	seq.17411.55	17411-55	Ubiquitin recognition factor in ER-associated degradation protein 1	UFD1	7353	UFD1	0.230076	0.000162424	POOR	0.0263995	0.669394	POOR	0.0966423	0.117239	POOR	9	0.0243519	2.43519	0.0252892	2.52892	145.625	145.3	3.68274	Overlap		0.240044	24.0044	0.321634	32.1634	-0.920075	-0.9075	0.452648		0.09 (-0.09 - 0.271)	0.327212	-0.15 (-0.573 - 0.273)	0.487259	-0.138 (-0.301 - 0.025)	0.0978805	0.151 (0.024 - 0.277)	0.0204432	-0.421 (-1.072 - 0.231)	0.206886	-0.069 (-0.109 - -0.029)	0.00075984	0.069 (0.026 - 0.111)	0.00184029	-0.174 (-0.324 - -0.024)	0.023611	0.105 (0.005 - 0.204)	0.041074
ULBP.2_seq.3082.9	ULBP2_Neurology	Q9BZM5	seq.3082.9	3082-9	NKG2D ligand 2	ULBP-2	80328	ULBP2	0.204971	0.000807474	POOR	0.182672	0.00289106	POOR	0.173161	0.00477954	POOR	9	0.0313194	3.13194	0.0339151	3.39151	161.019	161.35	5.46097	Overlap		0.0963657	9.63657	0.20627	20.627	-0.0665	0.00785	0.29449		0.058 (-0.073 - 0.188)	0.387615	0.353 (0.044 - 0.662)	0.0251135	0.067 (-0.053 - 0.187)	0.273206	-0.024 (-0.118 - 0.07)	0.618669	0.016 (-0.455 - 0.488)	0.946285	-0.013 (-0.043 - 0.016)	0.376487	0.014 (-0.018 - 0.046)	0.392022	-0.031 (-0.142 - 0.079)	0.581646	0.02 (-0.053 - 0.094)	0.591403
uPA_seq.4158.54	PLAU_Neurology	P00749	seq.4158.54	4158-54	Urokinase-type plasminogen activator	uPA	5328	PLAU	-0.00133542	0.982771	POOR	0.0458816	0.457881	POOR	0.159955	0.00923029	POOR	9	0.0334157	3.34157	0.0375013	3.75013	242.037	244.7	9.07672	Overlap		0.0611528	6.11528	0.224755	22.4755	0.0538692	0.02325	0.320267		0.047 (-0.101 - 0.196)	0.532348	-0.11 (-0.458 - 0.237)	0.534264	0.027 (-0.108 - 0.162)	0.695008	0.07 (-0.035 - 0.175)	0.19079	0.089 (-0.439 - 0.617)	0.74159	0 (-0.033 - 0.034)	0.977737	-0.001 (-0.037 - 0.034)	0.941509	0.065 (-0.059 - 0.188)	0.308672	0.016 (-0.067 - 0.098)	0.712886
UPK3L_seq.6633.43	UPK3BL1_Oncology_II	B0FP48	seq.6633.43	6633-43	Uroplakin-3b-like protein	UPK3L	100134938	None	0.212918	0.000495601	POOR	0.0284195	0.645758	POOR	-0.0240905	0.696815	POOR	9	0.122918	12.2918	0.464668	46.4668	158.453	143.4	73.6282	Overlap	Intra- & Inter-CV	0.351162	35.1162	0.426433	42.6433	-0.166117	-0.19725	0.589702		-0.224 (-0.408 - -0.04)	0.0179812	-0.201 (-0.635 - 0.232)	0.362899	0.113 (-0.058 - 0.283)	0.195502	-0.248 (-0.378 - -0.119)	0.000217388	0.188 (-0.502 - 0.877)	0.594032	0.046 (0.004 - 0.088)	0.0322839	-0.038 (-0.083 - 0.007)	0.0979608	0.164 (0.008 - 0.321)	0.040607	-0.027 (-0.132 - 0.078)	0.610177
USO1_seq.13639.101	USO1_Oncology	O60763	seq.13639.101	13639-101	General vesicular transport factor p115	USO1	8615	USO1	-0.0814824	0.186886	POOR	0.0146127	0.813188	POOR	-0.0470249	0.446741	POOR	9	0.0337527	3.37527	0.0699319	6.99319	132.659	130.8	9.27713	Overlap		143.701	14370.1	1.46015	146.015	-1.5407	-1.3775	1.54151	Intra- & Inter-CV	-0.086 (-0.242 - 0.07)	0.280378	0.02 (-0.337 - 0.378)	0.911826	0.087 (-0.055 - 0.228)	0.232603	-0.044 (-0.155 - 0.067)	0.438625	-0.278 (-0.837 - 0.282)	0.33131	-0.007 (-0.042 - 0.028)	0.687116	0.005 (-0.033 - 0.042)	0.808682	0.005 (-0.126 - 0.136)	0.943886	-0.04 (-0.127 - 0.047)	0.365954
UXS1_seq.8258.22	UXS1_Oncology	Q8NBZ7	seq.8258.22	8258-22	UDP-glucuronic acid decarboxylase 1	UXS1	80146	UXS1	0.245496	5.53565e-05	POOR	0.0751933	0.223348	POOR	0.0315135	0.61024	POOR	9	0.0110214	1.10214	0.0196079	1.96079	331.109	329.3	6.49235	Overlap		0.16382	16.382	0.26983	26.983	-0.3572	-0.26645	0.382464		-0.273 (-0.387 - -0.159)	4.08347e-06	0.007 (-0.265 - 0.28)	0.959199	-0.011 (-0.124 - 0.102)	0.852267	-0.042 (-0.13 - 0.046)	0.351499	0.103 (-0.337 - 0.543)	0.647243	0.002 (-0.025 - 0.03)	0.866808	0.003 (-0.027 - 0.033)	0.839601	0.068 (-0.035 - 0.171)	0.194984	0.017 (-0.052 - 0.085)	0.631339
VAMP8_seq.7064.2	VAMP8_Inflammation_II	Q9BV40	seq.7064.2	7064-2	Vesicle-associated membrane protein 8	VAMP8	8673	VAMP8	-0.0247178	0.689325	POOR	-0.010382	0.866668	POOR	0.00319833	0.958752	POOR	9	0.0439408	4.39408	0.104485	10.4485	150.416	147.9	15.7161	Overlap		0.35193	35.193	0.40238	40.238	-0.926123	-0.8963	0.558875		-0.069 (-0.221 - 0.083)	0.376167	-0.057 (-0.413 - 0.298)	0.751824	0.028 (-0.112 - 0.168)	0.692887	-0.067 (-0.176 - 0.042)	0.226988	-0.102 (-0.65 - 0.445)	0.71433	0.007 (-0.027 - 0.041)	0.697875	-0.003 (-0.039 - 0.034)	0.891419	-0.014 (-0.142 - 0.113)	0.825117	-0.028 (-0.113 - 0.056)	0.512052
Vaspin_seq.6551.94	SERPINA12_Cardiometabolic	Q8IW75	seq.6551.94	6551-94	Serpin A12	Vaspin	145264	SERPINA12	0.0692182	0.262428	POOR	0.124858	0.0426607	POOR	0.0335297	0.58757	POOR	9	0.0350653	3.50653	0.0423496	4.23496	394.953	389.7	16.7261	Overlap		0.0734378	7.34378	0.419782	41.9782	-3.72331	-3.4751	0.581217		-0.055 (-0.196 - 0.086)	0.445464	-0.05 (-0.37 - 0.269)	0.757206	-0.04 (-0.167 - 0.088)	0.542045	-0.039 (-0.139 - 0.06)	0.438968	-0.193 (-0.697 - 0.31)	0.452649	0.019 (-0.013 - 0.05)	0.247996	-0.009 (-0.043 - 0.025)	0.595534	0.056 (-0.061 - 0.174)	0.349309	0.067 (-0.011 - 0.145)	0.0912941
VAV3_seq.9830.109	VAV3_Neurology_II	Q9UKW4	seq.9830.109	9830-109	Guanine nucleotide exchange factor VAV3	VAV3	10451	VAV3	0.277794	4.58978e-06	POOR	0.0178121	0.773299	POOR	0.0540191	0.382021	POOR	9	0.0664597	6.64597	0.109222	10.9222	272.647	266.4	29.7791	Overlap		0.283983	28.3983	0.368864	36.8864	-0.769596	-0.7941	0.51528		-0.549 (-0.828 - -0.269)	0.000150958	-0.047 (-0.712 - 0.618)	0.89017	-0.056 (-0.323 - 0.21)	0.678783	-0.422 (-0.623 - -0.22)	5.61949e-05	-0.072 (-1.134 - 0.99)	0.894547	0.066 (0.001 - 0.132)	0.0488675	-0.07 (-0.141 - 0)	0.0527206	0.175 (-0.071 - 0.421)	0.164609	-0.019 (-0.183 - 0.145)	0.822573
VCC1_seq.9495.10	CXCL17_Inflammation	Q6UXB2	seq.9495.10	9495-10	C-X-C motif chemokine 17	VCC1	284340	CXCL17	0.125674	0.0413141	POOR	-0.0442725	0.473818	POOR	0.0136528	0.825256	POOR	9	0.0435146	4.35146	0.0895575	8.95575	119.769	118.4	10.7262	Overlap		0.0475337	4.75337	0.221092	22.1092	-0.438488	-0.466	0.31517		-0.057 (-0.207 - 0.094)	0.462296	-0.052 (-0.402 - 0.298)	0.769761	-0.042 (-0.178 - 0.094)	0.544995	-0.033 (-0.14 - 0.073)	0.540303	0.15 (-0.397 - 0.697)	0.591732	0.006 (-0.028 - 0.04)	0.737906	-0.003 (-0.04 - 0.033)	0.86198	0.012 (-0.115 - 0.138)	0.858233	-0.022 (-0.106 - 0.061)	0.600388
VEGF.sR3_seq.16035.8	FLT4_Oncology	P35916	seq.16035.8	16035-8	Vascular endothelial growth factor receptor 3	VEGF sR3	2324	FLT4	0.0967094	0.116983	POOR	0.00629899	0.918866	POOR	-0.00334908	0.956809	POOR	9	0.0341105	3.41105	0.0384726	3.84726	243.463	242.8	9.36664	Overlap		0.0546098	5.46098	0.123127	12.3127	-0.212181	-0.229	0.176966		0.075 (-0.077 - 0.227)	0.336964	-0.142 (-0.496 - 0.212)	0.431679	-0.04 (-0.177 - 0.098)	0.571219	0.18 (0.074 - 0.285)	0.000936839	0.217 (-0.33 - 0.765)	0.437179	-0.017 (-0.052 - 0.017)	0.317428	0.023 (-0.013 - 0.06)	0.214839	-0.127 (-0.253 - 0)	0.0511134	-0.06 (-0.145 - 0.024)	0.162796
VEGF121_seq.14032.2	VEGFA_Inflammation	P15692	seq.14032.2	14032-2	Vascular endothelial growth factor A, isoform 121	VEGF121	7422	VEGFA	0.182646	0.00289511	POOR	-0.0595629	0.335023	POOR	-0.0623092	0.313176	POOR	9	0.0358661	3.58661	0.0689543	6.89543	1091.88	1106	75.2901	Overlap		0.0633389	6.33389	0.261041	26.1041	-0.303819	-0.3168	0.370413		0.164 (0.043 - 0.285)	0.00826052	-0.242 (-0.53 - 0.047)	0.100633	-0.053 (-0.168 - 0.062)	0.366654	0.019 (-0.071 - 0.108)	0.684269	-0.44 (-0.886 - 0.007)	0.0546551	-0.008 (-0.036 - 0.02)	0.583046	0.003 (-0.027 - 0.033)	0.831756	0 (-0.104 - 0.104)	0.999937	-0.027 (-0.096 - 0.042)	0.440334
VEGF121_seq.4867.15	VEGFA_Inflammation	P15692	seq.4867.15	4867-15	Vascular endothelial growth factor A, isoform 121	VEGF121	7422	VEGFA	0.0216837	0.725823	POOR	0.109274	0.0763319	POOR	-0.0751181	0.223813	POOR	9	0.0500452	5.00452	0.0697782	6.97782	351.544	347.85	24.5301	Overlap		0.0633389	6.33389	0.261041	26.1041	-0.303819	-0.3168	0.370413		0.081 (-0.063 - 0.224)	0.271851	0.027 (-0.301 - 0.356)	0.870685	-0.031 (-0.162 - 0.099)	0.636979	0.089 (-0.012 - 0.19)	0.0857396	0.015 (-0.509 - 0.54)	0.954334	-0.019 (-0.052 - 0.013)	0.236402	0.016 (-0.018 - 0.051)	0.352743	-0.073 (-0.193 - 0.047)	0.232682	-0.015 (-0.095 - 0.065)	0.722161
VPS28.protein.homolog_seq.17155.1	VPS28_Oncology_II	Q9UK41	seq.17155.1	17155-1	Vacuolar protein sorting-associated protein 28 homolog	VPS28 protein homolog	51160	VPS28	0.0417998	0.498889	POOR	0.0730123	0.237103	POOR	0.0310942	0.615003	POOR	9	0.142804	14.2804	0.139937	13.9937	132.947	135.1	18.6042	Overlap	Intra-CV	0.190109	19.0109	0.206674	20.6674	1.85682	1.84775	0.295056		-0.094 (-0.212 - 0.024)	0.117816	0.043 (-0.232 - 0.319)	0.758199	-0.081 (-0.189 - 0.026)	0.140314	-0.012 (-0.096 - 0.072)	0.783646	0.036 (-0.389 - 0.46)	0.869144	0.027 (0 - 0.053)	0.048471	-0.032 (-0.061 - -0.004)	0.026948	0.048 (-0.051 - 0.147)	0.34552	0.002 (-0.064 - 0.068)	0.944606
VPS4B_seq.12668.7	VPS4B_Oncology_II	O75351	seq.12668.7	12668-7	Vacuolar protein sorting-associated protein 4B	VPS4B	9525	VPS4B	-0.0813423	0.187648	POOR	0.0544024	0.378647	POOR	-0.115675	0.0605333	POOR	9	0.0467935	4.67935	0.0608677	6.08677	225.766	222.9	13.7418	Overlap		0.232966	23.2966	0.24769	24.769	-0.34295	-0.37005	0.352036		-0.049 (-0.202 - 0.103)	0.526017	-0.166 (-0.517 - 0.185)	0.354154	0.002 (-0.136 - 0.14)	0.973977	-0.044 (-0.152 - 0.064)	0.423388	0.113 (-0.432 - 0.659)	0.683921	-0.008 (-0.042 - 0.026)	0.654615	0.015 (-0.022 - 0.051)	0.433343	-0.073 (-0.201 - 0.054)	0.262255	0.02 (-0.065 - 0.105)	0.637744
VSI10_seq.10825.12	VSIG10_Oncology_II	Q8N0Z9	seq.10825.12	10825-12	V-set and immunoglobulin domain-containing protein 10	VSI10	54621	VSIG10	0.189156	0.00202353	POOR	0.139629	0.0232648	POOR	0.0947287	0.124708	POOR	9	0.0324971	3.24971	0.0355939	3.55939	106.456	106.1	3.7892	Overlap		0.171977	17.1977	0.187433	18.7433	-0.061825	-0.02715	0.268078		0.139 (-0.019 - 0.297)	0.0855954	-0.223 (-0.589 - 0.143)	0.2331	0.033 (-0.112 - 0.177)	0.65683	0.073 (-0.039 - 0.186)	0.202736	-0.048 (-0.624 - 0.527)	0.870104	0.002 (-0.034 - 0.038)	0.911551	-0.013 (-0.051 - 0.026)	0.514673	-0.035 (-0.169 - 0.098)	0.604148	-0.042 (-0.131 - 0.047)	0.356677
VSTM1_seq.19743.12	VSTM1_Neurology	Q6UX27	seq.19743.12	19743-12	V-set and transmembrane domain-containing protein 1	VSTM1	284415	VSTM1	0.13771	0.025249	POOR	-0.0516237	0.403513	POOR	-0.128119	0.0374901	POOR	9	0.129015	12.9015	0.208815	20.8815	147.412	139.1	30.782	Overlap	Intra- & Inter-CV	0.383192	38.3192	0.397548	39.7548	-0.448485	-0.5076	0.552635		-0.037 (-0.185 - 0.111)	0.621687	0.031 (-0.317 - 0.378)	0.8633	-0.041 (-0.174 - 0.092)	0.54692	-0.158 (-0.261 - -0.056)	0.00268525	0.154 (-0.375 - 0.683)	0.569111	0.058 (0.025 - 0.09)	0.00057873	-0.054 (-0.089 - -0.019)	0.00274443	0.201 (0.079 - 0.322)	0.00133913	-0.045 (-0.127 - 0.037)	0.280718
VTM2L_seq.6549.60	VSTM2L_Cardiometabolic	Q96N03	seq.6549.60	6549-60	V-set and transmembrane domain-containing protein 2-like protein	VTM2L	128434	VSTM2L	0.10872	0.0778433	POOR	-0.0654294	0.289512	POOR	0.0738237	0.231918	POOR	9	0.0601629	6.01629	0.0593317	5.93317	88.2625	88.65	5.23677	Overlap		0.183002	18.3002	0.247179	24.7179	-0.082748	0.063	0.35133		-0.143 (-0.3 - 0.014)	0.0759971	-0.147 (-0.513 - 0.22)	0.432529	-0.095 (-0.239 - 0.049)	0.196003	0.066 (-0.046 - 0.179)	0.246968	0.286 (-0.28 - 0.852)	0.322928	-0.01 (-0.045 - 0.026)	0.600382	0.01 (-0.028 - 0.049)	0.598358	-0.126 (-0.258 - 0.006)	0.0625824	-0.076 (-0.164 - 0.012)	0.0922439
WASL_seq.25082.3	WASL_Inflammation_II	O00401	seq.25082.3	25082-3	Neural Wiskott-Aldrich syndrome protein	WASL	8976	WASL	0.0447924	0.468636	POOR	-0.0161403	0.794076	POOR	0.0364584	0.555349	POOR	9	0.0293265	2.93265	0.0342909	3.42909	151.113	151.3	5.18178	Overlap		0.502146	50.2146	0.440962	44.0962	0.0462538	-0.1071	0.608132	Intra-CV	0.048 (-0.088 - 0.184)	0.491644	-0.033 (-0.343 - 0.277)	0.83317	0.031 (-0.092 - 0.154)	0.625119	0.06 (-0.035 - 0.156)	0.218115	-0.068 (-0.555 - 0.42)	0.786028	-0.028 (-0.058 - 0.003)	0.0759699	0.026 (-0.007 - 0.058)	0.124778	-0.153 (-0.265 - -0.04)	0.00828553	-0.014 (-0.09 - 0.062)	0.714374
WASP_seq.22033.7	WAS_Inflammation	P42768	seq.22033.7	22033-7	Wiskott-Aldrich syndrome protein	WASP	7454	WAS	0.0902551	0.143604	POOR	-0.0223069	0.718272	POOR	0.113996	0.0643903	POOR	9	0.0540268	5.40268	0.0599417	5.99417	220.075	220.4	13.1917	Overlap		0.244325	24.4325	0.402926	40.2926	-0.0963115	-0.11485	0.559578		0.048 (-0.098 - 0.194)	0.520613	-0.132 (-0.471 - 0.207)	0.445418	-0.032 (-0.164 - 0.1)	0.636659	-0.063 (-0.166 - 0.04)	0.230097	-0.242 (-0.764 - 0.28)	0.364038	0.014 (-0.018 - 0.047)	0.390611	-0.018 (-0.053 - 0.017)	0.321054	0.048 (-0.074 - 0.17)	0.44052	0.004 (-0.078 - 0.085)	0.930106
WFKN1_seq.3191.50	WFIKKN1_Neurology	Q96NZ8	seq.3191.50	3191-50	WAP, kazal, immunoglobulin, kunitz and NTR domain-containing protein 1	WFKN1	117166	WFIKKN1	0.141721	0.0212562	POOR	-0.0793034	0.198989	POOR	-0.0368244	0.551383	POOR	9	0.0569111	5.69111	0.0745971	7.45971	304.444	306	22.7106	Overlap		0.0470854	4.70854	0.145151	14.5151	-0.962027	-0.97415	0.208318		-0.026 (-0.211 - 0.158)	0.77887	-0.206 (-0.638 - 0.225)	0.348568	-0.262 (-0.428 - -0.096)	0.00215121	-0.033 (-0.165 - 0.098)	0.618208	-0.123 (-0.784 - 0.538)	0.71484	0.029 (-0.012 - 0.07)	0.170616	-0.03 (-0.074 - 0.014)	0.183421	0.125 (-0.029 - 0.278)	0.112553	0.03 (-0.072 - 0.133)	0.566239
WWP2_seq.21670.52	WWP2_Neurology	O00308	seq.21670.52	21670-52	NEDD4-like E3 ubiquitin-protein ligase WWP2	WWP2	11060	WWP2	0.0820975	0.18357	POOR	0.0109495	0.859453	POOR	0.0649461	0.293097	POOR	9	0.0868323	8.68323	0.125144	12.5144	119.728	117.35	14.9832	Overlap		0.0918959	9.18959	0.261916	26.1916	-0.167635	-0.1554	0.371615		-0.11 (-0.242 - 0.022)	0.103142	-0.03 (-0.336 - 0.275)	0.844921	-0.096 (-0.217 - 0.024)	0.118351	0.12 (0.027 - 0.213)	0.0122984	0.177 (-0.298 - 0.652)	0.466666	0.018 (-0.012 - 0.047)	0.246723	-0.024 (-0.056 - 0.008)	0.139486	-0.01 (-0.122 - 0.101)	0.856465	-0.041 (-0.115 - 0.033)	0.279579
X4.1BB.ligand_seq.2599.51	TNFSF9_Inflammation_II	P41273	seq.2599.51	2599-51	Tumor necrosis factor ligand superfamily member 9	4-1BB ligand	8744	TNFSF9	-0.0309163	0.617029	POOR	-0.0128409	0.835495	POOR	0.0459323	0.457383	POOR	9	0.0890967	8.90967	0.123026	12.3026	288.194	292.9	35.4555	Overlap		0.228485	22.8485	0.286759	28.6759	-0.231208	-0.2333	0.40556		0.028 (-0.155 - 0.211)	0.765286	0.136 (-0.284 - 0.556)	0.525506	-0.035 (-0.201 - 0.132)	0.684337	0.1 (-0.029 - 0.23)	0.128838	-0.092 (-0.761 - 0.577)	0.788041	0.007 (-0.034 - 0.048)	0.726787	-0.016 (-0.06 - 0.028)	0.485329	-0.022 (-0.176 - 0.131)	0.774122	-0.003 (-0.105 - 0.098)	0.946527
X4.1BB_seq.14025.18	TNFRSF9_Neurology	Q07011	seq.14025.18	14025-18	Tumor necrosis factor receptor superfamily member 9	4-1BB	3604	TNFRSF9	0.157138	0.0105585	POOR	0.190563	0.00187001	POOR	0.0965393	0.117632	POOR	9	0.0261925	2.61925	0.0299579	2.99579	134.434	134.2	4.02737	Overlap		0.056829	5.6829	0.102297	10.2297	0.111565	0.11445	0.1472		0.02 (-0.098 - 0.137)	0.744877	0.014 (-0.259 - 0.286)	0.921356	-0.018 (-0.124 - 0.088)	0.740336	0.064 (-0.019 - 0.146)	0.130831	-0.111 (-0.536 - 0.314)	0.6093	-0.016 (-0.042 - 0.01)	0.23803	0.01 (-0.018 - 0.039)	0.472365	-0.061 (-0.159 - 0.037)	0.223334	0.01 (-0.055 - 0.075)	0.764941
X4.1BB_seq.2598.9	TNFRSF9_Neurology	Q07011	seq.2598.9	2598-9	Tumor necrosis factor receptor superfamily member 9	4-1BB	3604	TNFRSF9	0.154049	0.0122069	POOR	-0.0137544	0.823977	POOR	-0.0458871	0.457827	POOR	9	0.0387154	3.87154	0.0415389	4.15389	167.069	167.4	6.93985	Overlap		0.056829	5.6829	0.102297	10.2297	0.111565	0.11445	0.1472		0.078 (-0.065 - 0.221)	0.285412	-0.295 (-0.635 - 0.046)	0.0898835	0.028 (-0.102 - 0.158)	0.675557	-0.042 (-0.143 - 0.059)	0.416442	0.18 (-0.344 - 0.705)	0.50118	0.008 (-0.024 - 0.04)	0.63764	-0.01 (-0.045 - 0.024)	0.567718	0.084 (-0.036 - 0.204)	0.171723	0.018 (-0.062 - 0.098)	0.652673
X4EBP1_seq.17372.5	EIF4EBP1_Cardiometabolic	Q13541	seq.17372.5	17372-5	Eukaryotic translation initiation factor 4E-binding protein 1	4EBP1	1978	EIF4EBP1	0.165598	0.00700665	POOR	-0.112214	0.0687044	POOR	-0.0478268	0.43902	POOR	9	0.0284457	2.84457	0.0327212	3.27212	201.869	201.2	6.6054	Overlap		0.159233	15.9233	0.392997	39.2997	-0.349616	-0.2076	0.546744		-0.044 (-0.206 - 0.118)	0.597103	-0.231 (-0.613 - 0.151)	0.235329	0.021 (-0.126 - 0.167)	0.780136	-0.1 (-0.214 - 0.013)	0.0846154	-0.29 (-0.867 - 0.286)	0.324396	0.034 (-0.003 - 0.07)	0.0697053	-0.051 (-0.09 - -0.012)	0.0101526	0.101 (-0.034 - 0.236)	0.144757	-0.059 (-0.149 - 0.031)	0.197428
X5..Nucleotidase_seq.6993.8	NT5E_Oncology	P21589	seq.6993.8	6993-8	5'-Nucleotidase	5'-Nucleotidase	4907	NT5E	0.247035	4.95246e-05	POOR	-0.0773442	0.210348	POOR	0.0984201	0.110617	POOR	9	0.0316122	3.16122	0.0429715	4.29715	117.753	116.3	5.06003	Overlap		0.0440133	4.40133	0.202355	20.2355	0.880185	0.91555	0.289012		0.057 (-0.077 - 0.191)	0.406943	0.071 (-0.237 - 0.38)	0.650434	0.183 (0.053 - 0.312)	0.00615104	0.027 (-0.076 - 0.129)	0.611576	0.557 (0.08 - 1.034)	0.0229285	0.001 (-0.029 - 0.032)	0.923891	-0.003 (-0.036 - 0.029)	0.844058	-0.022 (-0.135 - 0.09)	0.698314	0.007 (-0.067 - 0.082)	0.845671
X5NT1A_seq.23362.26	NT5C1A_Neurology_II	Q9BXI3	seq.23362.26	23362-26	Cytosolic 5'-nucleotidase 1A	5NT1A	84618	NT5C1A	0.0712195	0.248847	POOR	-0.0496739	0.421529	POOR	0.00722265	0.90702	POOR	9	0.462359	46.2359	0.403406	40.3406	56.1375	61.5	22.6462	Overlap	Intra- & Inter-CV	0.0902085	9.02085	0.201023	20.1023	-0.196424	-0.1544	0.287147		-0.112 (-0.228 - 0.003)	0.0571069	-0.081 (-0.348 - 0.187)	0.554484	-0.083 (-0.189 - 0.022)	0.121999	0.008 (-0.075 - 0.09)	0.855058	0.231 (-0.184 - 0.647)	0.276727	0.005 (-0.022 - 0.031)	0.733476	-0.005 (-0.033 - 0.023)	0.745824	-0.011 (-0.109 - 0.087)	0.826539	-0.023 (-0.088 - 0.042)	0.482848
X5NT3_seq.19615.213	NT5C3A_Inflammation	Q9H0P0	seq.19615.213	19615-213	Cytosolic 5'-nucleotidase 3A	5NT3	51251	NT5C3A	0.0779239	0.20694	POOR	-0.0193099	0.754821	POOR	0.0946924	0.124853	POOR	9	0.0442457	4.42457	0.055662	5.5662	47.2375	47.6	2.62933	Overlap		0.281102	28.1102	0.334131	33.4131	-0.726204	-0.6659	0.469352		0.018 (-0.127 - 0.162)	0.808808	-0.216 (-0.553 - 0.121)	0.209558	-0.005 (-0.136 - 0.126)	0.938473	0.071 (-0.031 - 0.173)	0.172046	0.394 (-0.124 - 0.911)	0.137069	-0.039 (-0.071 - -0.007)	0.0185733	0.051 (0.016 - 0.085)	0.00415645	-0.11 (-0.23 - 0.01)	0.0735017	0.074 (-0.006 - 0.154)	0.0695953
XRCC4_seq.9886.28	XRCC4_Neurology	Q13426	seq.9886.28	9886-28	DNA repair protein XRCC4	XRCC4	7518	XRCC4	0.128403	0.0370659	POOR	-0.0377756	0.541142	POOR	0.00417756	0.946139	POOR	9	0.0519413	5.19413	0.0613496	6.13496	195.562	194	11.9977	Overlap		0.382023	38.2023	0.440346	44.0346	-0.540038	-0.4323	0.607354		-0.069 (-0.215 - 0.078)	0.358874	0.019 (-0.317 - 0.355)	0.910207	0.115 (-0.017 - 0.247)	0.0890757	-0.038 (-0.141 - 0.066)	0.473344	0.103 (-0.424 - 0.63)	0.701249	-0.036 (-0.068 - -0.003)	0.0325158	0.034 (-0.001 - 0.069)	0.0581625	-0.14 (-0.261 - -0.019)	0.0246511	0.046 (-0.035 - 0.127)	0.267275
XRP2_seq.23391.20	RP2_Oncology	O75695	seq.23391.20	23391-20	Protein XRP2	XRP2	6102	RP2	0.0418335	0.498542	POOR	-0.0259661	0.674508	POOR	-0.0628749	0.308794	POOR	9	0.290289	29.0289	0.245103	24.5103	63.3937	68.45	15.538	Overlap	Intra- & Inter-CV	0.202042	20.2042	0.278521	27.8521	-0.0198423	-0.0292	0.39434		-0.141 (-0.254 - -0.028)	0.0149135	0.07 (-0.192 - 0.333)	0.598733	-0.106 (-0.209 - -0.002)	0.0463812	0.034 (-0.047 - 0.116)	0.409535	0.148 (-0.263 - 0.558)	0.481814	0.013 (-0.013 - 0.039)	0.324543	-0.016 (-0.044 - 0.011)	0.249393	0.005 (-0.091 - 0.101)	0.918771	-0.016 (-0.08 - 0.048)	0.627967
YA003_seq.22561.3	LYPD8_Oncology	Q6UX82	seq.22561.3	22561-3	Uncharacterized protein UNQ511/PRO1026	YA003	646627	LYPD8	0.0777247	0.208107	POOR	-0.0488316	0.429454	POOR	0.0609559	0.323822	POOR	9	0.0413513	4.13513	0.042314	4.2314	66.8781	67.5	2.82988	Overlap		0.182916	18.2916	0.321988	32.1988	-0.378665	-0.41265	0.453123		0.104 (-0.001 - 0.21)	0.0538581	-0.198 (-0.504 - 0.107)	0.203644	0.081 (-0.016 - 0.177)	0.101797	-0.032 (-0.107 - 0.044)	0.411713	-0.065 (-0.447 - 0.316)	0.736784	-0.006 (-0.03 - 0.018)	0.606607	0.011 (-0.015 - 0.037)	0.414866	-0.005 (-0.095 - 0.085)	0.916041	0.046 (-0.013 - 0.105)	0.130012
YES_seq.2878.66	YES1_Oncology	P07947	seq.2878.66	2878-66	Tyrosine-protein kinase Yes	YES	7525	YES1	-0.10023	0.104183	POOR	0.0668716	0.27899	POOR	0.0145889	0.813488	POOR	9	0.0338654	3.38654	0.0502021	5.02021	77.8656	77.85	3.90901	Overlap		0.202511	20.2511	0.282901	28.2901	-0.521569	-0.5708	0.40031		0.019 (-0.136 - 0.174)	0.813257	0.288 (-0.077 - 0.652)	0.121746	-0.058 (-0.199 - 0.082)	0.417921	0.077 (-0.032 - 0.187)	0.167411	-0.191 (-0.751 - 0.368)	0.503428	0.01 (-0.025 - 0.045)	0.565324	-0.013 (-0.05 - 0.024)	0.496282	-0.035 (-0.165 - 0.095)	0.601732	-0.003 (-0.089 - 0.084)	0.94943
ZBP1_seq.22831.11	ZBP1_Inflammation_II	Q9H171	seq.22831.11	22831-11	Z-DNA-binding protein 1	ZBP1	81030	ZBP1	0.16407	0.0075559	POOR	0.038616	0.532174	POOR	0.0171596	0.78139	POOR	9	0.0347666	3.47666	0.0749172	7.49172	154.578	152.5	11.5806	Overlap		0.126501	12.6501	0.195518	19.5518	-0.777388	-0.79675	0.279431		0.042 (-0.109 - 0.194)	0.583942	0.218 (-0.167 - 0.603)	0.267605	0.02 (-0.118 - 0.158)	0.779012	-0.166 (-0.272 - -0.061)	0.00222968	-0.49 (-1.032 - 0.053)	0.0779485	0.023 (-0.01 - 0.057)	0.176931	-0.029 (-0.066 - 0.007)	0.118786	0.089 (-0.038 - 0.216)	0.171229	-0.011 (-0.096 - 0.073)	0.7927
ZBT16_seq.22034.61	ZBTB16_Oncology	Q05516	seq.22034.61	22034-61	Zinc finger and BTB domain-containing protein 16	ZBT16	7704	ZBTB16	0.156226	0.0110236	POOR	-0.0951489	0.123037	POOR	-0.00785071	0.898975	POOR	9	0.0390833	3.90833	0.0508408	5.08408	460.391	453.3	23.4066	Overlap		0.138428	13.8428	0.178566	17.8566	-0.143831	-0.1539	0.255598		-0.055 (-0.199 - 0.089)	0.45173	-0.027 (-0.361 - 0.308)	0.876281	-0.061 (-0.192 - 0.069)	0.358673	-0.062 (-0.164 - 0.04)	0.232446	-0.247 (-0.76 - 0.265)	0.344841	0.003 (-0.029 - 0.035)	0.85501	0.005 (-0.03 - 0.039)	0.791204	-0.025 (-0.145 - 0.096)	0.689132	-0.042 (-0.122 - 0.038)	0.303557
ZHANG_seq.21134.9	CREBZF_Oncology_II	Q9NS37	seq.21134.9	21134-9	CREB/ATF bZIP transcription factor	ZHANG	58487	CREBZF	0.0609389	0.323957	POOR	-0.00500041	0.935552	POOR	-0.0258521	0.675857	POOR	9	0.0758676	7.58676	0.199536	19.9536	62.625	60.7	12.496	Overlap	Inter-CV	0.298272	29.8272	0.408893	40.8893	-0.107179	-0.17895	0.56726		0.028 (-0.166 - 0.222)	0.775202	0.16 (-0.293 - 0.613)	0.487637	0.208 (0.034 - 0.381)	0.0199974	-0.031 (-0.168 - 0.106)	0.661022	0.365 (-0.33 - 1.06)	0.30392	-0.019 (-0.062 - 0.025)	0.399588	0.019 (-0.027 - 0.066)	0.417587	-0.071 (-0.233 - 0.091)	0.393258	-0.01 (-0.118 - 0.098)	0.85684
ZN174_seq.11486.26	ZNF174_Inflammation_II	Q15697	seq.11486.26	11486-26	Zinc finger protein 174	ZN174	7727	ZNF174	0.0663697	0.282622	POOR	0.00890047	0.885554	POOR	-0.000918808	0.988145	POOR	9	0.0399171	3.99171	0.083365	8.3365	199.116	197.4	16.5993	Overlap		0.262049	26.2049	0.34043	34.043	-0.392688	-0.32725	0.477736		0.026 (-0.117 - 0.169)	0.721602	-0.316 (-0.655 - 0.023)	0.0679041	0.107 (-0.022 - 0.237)	0.104865	0.009 (-0.093 - 0.11)	0.865023	0.155 (-0.359 - 0.669)	0.554562	-0.002 (-0.034 - 0.03)	0.913445	0.002 (-0.032 - 0.037)	0.893722	-0.027 (-0.148 - 0.093)	0.657497	-0.042 (-0.122 - 0.038)	0.303922
ZN75D_seq.11596.47	ZNF75D_Oncology_II	P51815	seq.11596.47	11596-47	Zinc finger protein 75D	ZN75D	7626	ZNF75D	0.0791097	0.200092	POOR	0.013218	0.830736	POOR	-0.00841253	0.891789	POOR	9	0.0342011	3.42011	0.0374081	3.74081	197.756	197.4	7.39769	Overlap		0.450809	45.0809	0.518992	51.8992	-0.363879	-0.34495	0.704571		0.028 (-0.111 - 0.168)	0.69056	-0.106 (-0.432 - 0.22)	0.523092	-0.001 (-0.127 - 0.126)	0.993024	-0.041 (-0.14 - 0.057)	0.412232	-0.399 (-0.9 - 0.102)	0.11961	0 (-0.032 - 0.031)	0.984708	0.001 (-0.033 - 0.034)	0.964978	-0.001 (-0.118 - 0.116)	0.992358	0.028 (-0.049 - 0.106)	0.477375
a1.4.Galactosyltransferase_seq.8759.29		Q9NPC4	seq.8759.29	8759-29	Lactosylceramide 4-alpha-galactosyltransferase	a1,4-Galactosyltransferase	53947	A4GALT	0.578955	5.01234e-25	GOOD							A	0.0242194	2.42194	0.037199	3.7199	221.831	221.9	8.2519	Not overlap										0.132 (0.006 - 0.258)	0.0416741	-0.24 (-0.534 - 0.054)	0.110025	-0.024 (-0.14 - 0.092)	0.683819	-0.037 (-0.128 - 0.053)	0.421763	0.098 (-0.373 - 0.569)	0.684454	0.003 (-0.026 - 0.032)	0.836901	-0.009 (-0.04 - 0.022)	0.569736	0.018 (-0.09 - 0.125)	0.748283	0.07 (-0.001 - 0.141)	0.0538234
a2.Macroglobulin_seq.3708.62		P01023	seq.3708.62	3708-62	Alpha-2-macroglobulin	a2-Macroglobulin	2	A2M	0.845505	0	GOOD							A	0.066578	6.6578	0.0910165	9.10165	30930.4	31352.8	2815.17	Not overlap										0.157 (0.012 - 0.301)	0.0344853	0.011 (-0.32 - 0.341)	0.950245	-0.008 (-0.14 - 0.125)	0.911014	0.127 (0.025 - 0.229)	0.015566	0.006 (-0.525 - 0.537)	0.982597	-0.001 (-0.033 - 0.032)	0.975626	0.006 (-0.029 - 0.041)	0.739214	0.019 (-0.104 - 0.142)	0.76557	0.001 (-0.08 - 0.083)	0.976596
A4GCT_seq.10835.25		Q9UNA3	seq.10835.25	10835-25	Alpha-1,4-N-acetylglucosaminyltransferase	A4GCT	51146	A4GNT	0.910733	1.28881e-102	GOOD							A	0.0376741	3.76741	0.0704187	7.04187	1062.35	1076.6	74.8096	Not overlap										-0.011 (-0.119 - 0.096)	0.834909	-0.134 (-0.382 - 0.114)	0.288644	-0.012 (-0.113 - 0.089)	0.81023	0.158 (0.082 - 0.234)	6.66e-05	0.15 (-0.24 - 0.54)	0.450526	-0.053 (-0.076 - -0.029)	1.42056e-05	0.057 (0.032 - 0.082)	1.04859e-05	-0.212 (-0.299 - -0.126)	2.55649e-06	0.039 (-0.021 - 0.099)	0.204192
ABEC2_seq.24647.3		Q9Y235	seq.24647.3	24647-3	C->U-editing enzyme APOBEC-2	ABEC2	10930	APOBEC2	0.83775	8.39863e-71	GOOD							A	0.096408	9.6408	0.235539	23.5539	105.891	103.25	24.9414	Not overlap	Inter-CV									-0.101 (-0.24 - 0.039)	0.159381	-0.156 (-0.474 - 0.162)	0.337453	0.04 (-0.088 - 0.168)	0.543475	-0.08 (-0.18 - 0.019)	0.114547	0.563 (0.064 - 1.063)	0.027942	-0.025 (-0.057 - 0.006)	0.114882	0.029 (-0.005 - 0.063)	0.0914483	-0.12 (-0.237 - -0.003)	0.0460966	0.031 (-0.047 - 0.109)	0.439762
ABHD4_seq.21780.15		Q8TB40	seq.21780.15	21780-15	Protein ABHD4	ABHD4	63874	ABHD4	0.624973	5.21167e-30	GOOD							A	0.0737073	7.37073	0.16341	16.341	182.603	177.4	29.8392	Not overlap										0.003 (-0.107 - 0.113)	0.953273	0.166 (-0.095 - 0.426)	0.212081	-0.023 (-0.125 - 0.079)	0.653384	0.005 (-0.075 - 0.084)	0.904653	0.503 (0.115 - 0.892)	0.0117325	0.032 (0.007 - 0.056)	0.0112498	-0.036 (-0.062 - -0.01)	0.00754084	0.045 (-0.047 - 0.137)	0.340421	-0.049 (-0.11 - 0.012)	0.120202
ABHEA_seq.5715.4		Q9BUJ0	seq.5715.4	5715-4	Protein ABHD14A	ABHEA	25864	ABHD14A	0.566144	8.93814e-24	GOOD							A	0.0291727	2.91727	0.0518586	5.18586	841.975	840.15	43.6637	Not overlap										0.26 (0.11 - 0.41)	0.000794472	0.044 (-0.317 - 0.404)	0.81161	-0.049 (-0.19 - 0.093)	0.498528	0.211 (0.103 - 0.318)	0.000152788	-0.468 (-1.037 - 0.102)	0.108827	-0.079 (-0.113 - -0.045)	6.70531e-06	0.082 (0.045 - 0.118)	1.61476e-05	-0.18 (-0.309 - -0.05)	0.00694077	0.115 (0.029 - 0.201)	0.00959095
ABP1_seq.15486.126		P19801	seq.15486.126	15486-126	Amiloride-sensitive amine oxidase [copper-containing]	ABP1	26	AOC1	0.926334	4.33809e-113	GOOD							A	0.0536871	5.36871	0.0869748	8.69748	126.844	127.8	11.0322	Overlap										0.003 (-0.111 - 0.117)	0.962675	-0.062 (-0.327 - 0.203)	0.64663	-0.027 (-0.131 - 0.076)	0.602817	0.144 (0.065 - 0.223)	0.000414649	0.139 (-0.277 - 0.555)	0.514106	-0.021 (-0.046 - 0.004)	0.107912	0.024 (-0.003 - 0.051)	0.0850165	-0.064 (-0.159 - 0.031)	0.188992	-0.056 (-0.119 - 0.007)	0.0814801
ABR_seq.21958.4		Q12979	seq.21958.4	21958-4	Active breakpoint cluster region-related protein	ABR	29	ABR	0.834261	1.06784e-69	GOOD							A	0.0261674	2.61674	0.0351692	3.51692	474.791	472.15	16.698	Not overlap										0.262 (0.14 - 0.384)	3.5992e-05	-0.206 (-0.496 - 0.084)	0.164043	-0.111 (-0.228 - 0.006)	0.0651099	0.187 (0.098 - 0.276)	5.2642e-05	-0.435 (-0.907 - 0.038)	0.0724005	-0.04 (-0.069 - -0.011)	0.00720027	0.049 (0.018 - 0.079)	0.00222241	-0.102 (-0.21 - 0.006)	0.0662653	0.006 (-0.067 - 0.078)	0.877055
ACBD6_seq.19341.36		Q9BR61	seq.19341.36	19341-36	Acyl-CoA-binding domain-containing protein 6	ACBD6	84320	ACBD6	0.913439	0	GOOD							A	0.0564324	5.64324	0.0908161	9.08161	17783	17992.9	1614.98	Not overlap										0.394 (0.265 - 0.523)	6.90637e-09	-0.344 (-0.667 - -0.02)	0.0373218	0.003 (-0.129 - 0.136)	0.961062	0.485 (0.4 - 0.57)	6.02444e-24	-0.091 (-0.622 - 0.441)	0.738396	-0.088 (-0.12 - -0.057)	5.95444e-08	0.089 (0.056 - 0.123)	4.0319e-07	-0.329 (-0.445 - -0.213)	6.64676e-08	-0.019 (-0.1 - 0.063)	0.652911
ACBD7_seq.13563.259		Q8N6N7	seq.13563.259	13563-259	Acyl-CoA-binding domain-containing protein 7	ACBD7	414149	ACBD7	0.526265	3.29353e-20	GOOD							A	0.0372513	3.72513	0.0448865	4.48865	203.312	202.3	9.12599	Not overlap										-0.116 (-0.231 - 0)	0.0506911	-0.127 (-0.463 - 0.208)	0.457015	-0.056 (-0.162 - 0.05)	0.301532	0.123 (0.042 - 0.204)	0.00327562	-0.014 (-0.432 - 0.405)	0.949413	-0.083 (-0.107 - -0.059)	1.21535e-10	0.09 (0.064 - 0.116)	7.6005e-11	-0.14 (-0.237 - -0.044)	0.00478261	0.159 (0.097 - 0.221)	1.07941e-06
Aconitase.1_seq.20054.28		P21399	seq.20054.28	20054-28	Cytoplasmic aconitate hydratase	Aconitase 1	48	ACO1	0.530247	1.52228e-20	GOOD							A	0.0470826	4.70826	0.0534213	5.34213	300.516	298.35	16.0539	Not overlap										0.212 (0.074 - 0.35)	0.00283961	0.192 (-0.135 - 0.519)	0.248875	0.03 (-0.102 - 0.161)	0.659383	0.253 (0.155 - 0.351)	8.10252e-07	-0.066 (-0.582 - 0.451)	0.803337	-0.045 (-0.077 - -0.014)	0.00517891	0.048 (0.014 - 0.082)	0.00569418	-0.107 (-0.226 - 0.012)	0.0787725	0.013 (-0.066 - 0.093)	0.74078
ACPL2_seq.6079.59		Q8TE99	seq.6079.59	6079-59	2-phosphoxylose phosphatase 1	ACPL2	92370	PXYLP1	0.539238	2.56555e-21	GOOD							A	0.0600328	6.00328	0.149346	14.9346	291.622	286.15	43.5525	Not overlap										-0.031 (-0.145 - 0.084)	0.603221	-0.028 (-0.29 - 0.235)	0.835104	-0.054 (-0.161 - 0.053)	0.32584	0.092 (0.01 - 0.175)	0.0297849	-0.247 (-0.659 - 0.166)	0.242062	-0.036 (-0.061 - -0.01)	0.0064386	0.044 (0.017 - 0.071)	0.00176091	-0.099 (-0.194 - -0.003)	0.0432371	0.008 (-0.056 - 0.071)	0.816437
Activin.A_seq.19622.7		P08476	seq.19622.7	19622-7	Activin A	Activin A	3624	INHBA	0.953153	4.5522e-138	GOOD							A	0.0424049	4.24049	0.0752633	7.52633	3023.92	3057.3	227.59	Not overlap										0.514 (0.399 - 0.629)	2.26498e-16	-0.334 (-0.647 - -0.022)	0.0357821	0.102 (-0.032 - 0.236)	0.135402	0.064 (-0.041 - 0.168)	0.234545	0.019 (-0.518 - 0.556)	0.943969	-0.046 (-0.078 - -0.013)	0.00705557	0.047 (0.011 - 0.082)	0.0102512	-0.133 (-0.257 - -0.01)	0.034932	-0.017 (-0.099 - 0.066)	0.691567
Activin.A_seq.2748.3		P08476	seq.2748.3	2748-3	Activin A	Activin A	3624	INHBA	0.958312	1.47606e-144	GOOD							A	0.0539256	5.39256	0.0848923	8.48923	6033.5	6108	512.198	Not overlap										0.537 (0.423 - 0.651)	8.49257e-18	-0.347 (-0.661 - -0.034)	0.0295908	0.101 (-0.036 - 0.237)	0.14862	0.067 (-0.039 - 0.174)	0.214613	-0.003 (-0.55 - 0.544)	0.991049	-0.048 (-0.081 - -0.014)	0.00555748	0.049 (0.013 - 0.085)	0.00747768	-0.13 (-0.255 - -0.005)	0.043286	-0.019 (-0.103 - 0.065)	0.655912
Activin.AB_seq.8467.9		P08476|P09529	seq.8467.9	8467-9	Inhibin beta A chain:Inhibin beta B chain heterodimer	Activin AB	3624|3625	INHBA|INHBB	0.924356	1.22272e-111	GOOD							A	0.0357034	3.57034	0.0534139	5.34139	570.809	575.15	30.4891	Not overlap										0.471 (0.357 - 0.585)	2.24819e-14	-0.267 (-0.569 - 0.036)	0.0842007	0.08 (-0.048 - 0.209)	0.222697	0.029 (-0.071 - 0.13)	0.565786	-0.051 (-0.562 - 0.46)	0.844437	-0.033 (-0.065 - -0.001)	0.0413519	0.033 (-0.001 - 0.067)	0.0580727	-0.077 (-0.196 - 0.042)	0.206167	-0.014 (-0.093 - 0.066)	0.73522
Activin.AC_seq.18814.21		P08476|P55103	seq.18814.21	18814-21	Inhibin beta A chain:Inhibin beta C chain heterodimer	Activin AC	3624|3626	INHBA|INHBC	0.894426	1.50039e-93	GOOD							A	0.0483996	4.83996	0.104824	10.4824	119.459	116.9	12.5222	Not overlap										0.452 (0.337 - 0.567)	2.82467e-13	-0.336 (-0.649 - -0.023)	0.035239	0.036 (-0.092 - 0.164)	0.580318	0.003 (-0.097 - 0.103)	0.951104	-0.096 (-0.599 - 0.407)	0.709287	-0.029 (-0.06 - 0.002)	0.0710468	0.03 (-0.004 - 0.064)	0.082033	-0.074 (-0.192 - 0.044)	0.219801	-0.019 (-0.097 - 0.06)	0.64423
Activin.RIIA_seq.19208.8		P27037	seq.19208.8	19208-8	Activin receptor type-2A	Activin RIIA	92	ACVR2A	0.748921	9.87689e-49	GOOD							A	0.0761889	7.61889	0.179708	17.9708	253.547	247.6	45.5645	Not overlap	Inter-CV									-0.08 (-0.221 - 0.06)	0.264156	0.222 (-0.104 - 0.547)	0.181379	-0.004 (-0.133 - 0.125)	0.952397	0.404 (0.316 - 0.491)	3.47869e-17	0.529 (0.025 - 1.033)	0.0407675	-0.058 (-0.089 - -0.027)	0.000279367	0.064 (0.031 - 0.097)	0.000190166	-0.256 (-0.37 - -0.142)	1.54418e-05	-0.068 (-0.146 - 0.01)	0.0908784
ACYP2_seq.12812.25		P14621	seq.12812.25	12812-25	Acylphosphatase-2	ACYP2	98	ACYP2	0.776226	2.04498e-54	GOOD							A	0.0565889	5.65889	0.0898755	8.98755	9109.46	9175.4	818.717	Not overlap										0.138 (0 - 0.275)	0.0508352	0.009 (-0.308 - 0.327)	0.953705	-0.041 (-0.167 - 0.085)	0.523301	0.46 (0.38 - 0.541)	5.71133e-24	0.114 (-0.427 - 0.655)	0.679634	-0.06 (-0.09 - -0.029)	0.000149343	0.062 (0.029 - 0.095)	0.000255445	-0.283 (-0.394 - -0.171)	1.20822e-06	-0.037 (-0.114 - 0.041)	0.3519
ADA11_seq.6586.19		O75078	seq.6586.19	6586-19	Disintegrin and metalloproteinase domain-containing protein 11	ADA11	4185	ADAM11	0.744384	7.38678e-48	GOOD							A	0.0788276	7.88276	0.077883	7.7883	357.384	358.8	27.8342	Not overlap										0.079 (-0.061 - 0.22)	0.270462	0.145 (-0.177 - 0.468)	0.376871	0.241 (0.116 - 0.365)	0.000185898	0.217 (0.121 - 0.313)	1.38224e-05	0.241 (-0.269 - 0.751)	0.354475	-0.075 (-0.105 - -0.044)	2.36552e-06	0.077 (0.045 - 0.11)	5.62297e-06	-0.251 (-0.365 - -0.137)	2.35348e-05	0.012 (-0.067 - 0.09)	0.770326
ADPPT_seq.17320.19		Q9NRN7	seq.17320.19	17320-19	L-aminoadipate-semialdehyde dehydrogenase-phosphopantetheinyl transferase	ADPPT	60496	AASDHPPT	0.772833	1.14807e-53	GOOD							A	0.0355817	3.55817	0.106074	10.6074	327.897	323.1	34.7814	Not overlap										0.125 (-0.003 - 0.253)	0.0565755	-0.107 (-0.405 - 0.191)	0.481225	-0.165 (-0.28 - -0.05)	0.005397	0.38 (0.302 - 0.459)	1.57621e-18	-0.238 (-0.71 - 0.234)	0.324227	-0.062 (-0.09 - -0.034)	2.24392e-05	0.072 (0.042 - 0.101)	4.55655e-06	-0.211 (-0.316 - -0.105)	0.000112421	0.034 (-0.038 - 0.105)	0.3613
AF1L2_seq.24445.38		Q8N4X5	seq.24445.38	24445-38	Actin filament-associated protein 1-like 2	AF1L2	84632	AFAP1L2	0.609081	3.38823e-28	GOOD							A	0.0383277	3.83277	0.050358	5.0358	149.225	149.3	7.51467	Not overlap										0.337 (0.2 - 0.475)	2.48598e-06	-0.392 (-0.741 - -0.043)	0.0274889	0.022 (-0.113 - 0.157)	0.751041	0.205 (0.103 - 0.308)	0.000113996	-0.191 (-0.732 - 0.35)	0.490656	-0.062 (-0.095 - -0.03)	0.00022999	0.066 (0.03 - 0.101)	0.000310752	-0.189 (-0.312 - -0.066)	0.00287369	0.053 (-0.03 - 0.136)	0.214704
Aflatoxin.B1.aldehyde.reductase_seq.4188.1		O43488	seq.4188.1	4188-1	Aflatoxin B1 aldehyde reductase member 2	Aflatoxin B1 aldehyde reductase	8574	AKR7A2	0.775921	2.39059e-54	GOOD							A	0.0342065	3.42065	0.0412778	4.12778	183.916	184.9	7.59164	Not overlap										-0.145 (-0.286 - -0.003)	0.0462108	0.047 (-0.288 - 0.382)	0.783137	-0.028 (-0.16 - 0.105)	0.681748	0.02 (-0.083 - 0.123)	0.708211	-0.165 (-0.692 - 0.362)	0.53999	-0.065 (-0.096 - -0.033)	6.46872e-05	0.072 (0.039 - 0.105)	3.4038e-05	-0.115 (-0.234 - 0.005)	0.0606415	0.25 (0.176 - 0.324)	1.79781e-10
AGAP2_seq.14291.53		Q99490	seq.14291.53	14291-53	Arf-GAP with GTPase, ANK repeat and PH domain-containing protein 2	AGAP2	116986	AGAP2	0.520802	9.33988e-20	GOOD							A	0.0323324	3.23324	0.0337908	3.37908	62.4688	63.1	2.11087	Not overlap										0.058 (-0.089 - 0.206)	0.441014	-0.046 (-0.385 - 0.292)	0.788874	-0.066 (-0.199 - 0.067)	0.333495	0.329 (0.233 - 0.425)	1.19467e-10	0.125 (-0.406 - 0.655)	0.64563	-0.04 (-0.073 - -0.008)	0.0165807	0.044 (0.009 - 0.079)	0.0144149	-0.205 (-0.326 - -0.084)	0.00101875	-0.056 (-0.138 - 0.025)	0.17853
AGO61_seq.6359.50		Q8NAT1	seq.6359.50	6359-50	Protein O-linked-mannose beta-1,4-N-acetylglucosaminyltransferase 2	AGO61	84892	POMGNT2	0.743622	1.031e-47	GOOD							A	0.0619966	6.19966	0.148535	14.8535	76.225	74.85	11.3221	Not overlap										0.045 (-0.08 - 0.169)	0.485482	0.134 (-0.172 - 0.441)	0.389865	0.035 (-0.078 - 0.148)	0.538937	0.115 (0.028 - 0.202)	0.0101917	-0.04 (-0.495 - 0.415)	0.864013	-0.029 (-0.057 - -0.001)	0.0426749	0.03 (0 - 0.06)	0.0537982	-0.094 (-0.198 - 0.011)	0.0792409	0.007 (-0.062 - 0.077)	0.83569
AGRB2_seq.22588.35		O60241	seq.22588.35	22588-35	Adhesion G protein-coupled receptor B2	AGRB2	576	ADGRB2	0.90027	1.28445e-96	GOOD							A	0.060523	6.0523	0.0944734	9.44734	1234.84	1245.3	116.659	Not overlap										0.109 (-0.034 - 0.251)	0.135825	0.43 (0.09 - 0.77)	0.0132211	0.074 (-0.057 - 0.206)	0.267737	0.459 (0.373 - 0.545)	1.39332e-21	0.257 (-0.273 - 0.786)	0.342575	-0.08 (-0.111 - -0.049)	8.95246e-07	0.08 (0.046 - 0.114)	5.20395e-06	-0.33 (-0.445 - -0.216)	4.50859e-08	-0.031 (-0.112 - 0.05)	0.454224
AIBP_seq.16621.77		Q8NCW5	seq.16621.77	16621-77	NAD(P)H-hydrate epimerase	AIBP	128240	NAXE	0.717745	4.452e-43	GOOD							A	0.0862149	8.62149	0.104463	10.4463	35104	35545.7	3667.07	Not overlap										0.111 (0.027 - 0.195)	0.0100476	0.006 (-0.184 - 0.195)	0.952444	-0.067 (-0.144 - 0.01)	0.0911652	0.169 (0.112 - 0.226)	1.83639e-08	0.452 (0.08 - 0.824)	0.0179776	-0.027 (-0.046 - -0.008)	0.00590253	0.029 (0.008 - 0.049)	0.00610767	-0.125 (-0.195 - -0.054)	0.000616111	-0.027 (-0.075 - 0.021)	0.266959
AK1A1_seq.4192.10		P14550	seq.4192.10	4192-10	Alcohol dehydrogenase [NADP(+)]	AK1A1	10327	AKR1A1	0.84594	1.6832e-73	GOOD							A	0.0574978	5.74978	0.0969792	9.69792	6788.15	6889.05	658.309	Not overlap										0.332 (0.211 - 0.452)	1.55904e-07	-0.195 (-0.491 - 0.101)	0.196199	-0.252 (-0.371 - -0.134)	4.20677e-05	0.356 (0.271 - 0.441)	1.15833e-14	-0.203 (-0.687 - 0.282)	0.413172	-0.061 (-0.09 - -0.032)	5.49481e-05	0.058 (0.027 - 0.09)	0.00033603	-0.246 (-0.354 - -0.138)	1.19598e-05	-0.043 (-0.117 - 0.031)	0.259229
AKIR2_seq.23280.9		Q53H80	seq.23280.9	23280-9	Akirin-2	AKIR2	55122	AKIRIN2	0.559327	3.93721e-23	GOOD							A	0.0290953	2.90953	0.0401045	4.01045	179.978	180.2	7.21793	Not overlap										0.159 (0.036 - 0.282)	0.0119405	-0.46 (-0.76 - -0.161)	0.00261511	0.021 (-0.097 - 0.139)	0.724416	0.229 (0.141 - 0.317)	6.31983e-07	-0.155 (-0.619 - 0.308)	0.5115	-0.064 (-0.091 - -0.036)	9.60167e-06	0.069 (0.039 - 0.098)	7.997e-06	-0.229 (-0.332 - -0.126)	2.00202e-05	-0.015 (-0.086 - 0.056)	0.677216
AL1A2_seq.20055.40		O94788	seq.20055.40	20055-40	Retinal dehydrogenase 2	AL1A2	8854	ALDH1A2	0.67862	5.58581e-37	GOOD							A	0.036253	3.6253	0.100259	10.0259	51.5625	51.05	5.16962	Not overlap										-0.177 (-0.309 - -0.045)	0.00908859	0.194 (-0.12 - 0.508)	0.226694	-0.109 (-0.234 - 0.015)	0.0860997	0.005 (-0.092 - 0.103)	0.912566	-0.528 (-1.012 - -0.044)	0.0333413	-0.056 (-0.086 - -0.027)	0.000233937	0.061 (0.029 - 0.093)	0.000203074	-0.16 (-0.271 - -0.048)	0.00530586	0.103 (0.029 - 0.177)	0.00685377
AL1A3_seq.9835.16		P47895	seq.9835.16	9835-16	Aldehyde dehydrogenase family 1 member A3	AL1A3	220	ALDH1A3	0.854159	2.26921e-76	GOOD							A	0.0371818	3.71818	0.0417828	4.17828	388.175	387.1	16.219	Not overlap										-0.008 (-0.106 - 0.09)	0.875653	-0.133 (-0.358 - 0.093)	0.249648	-0.019 (-0.114 - 0.076)	0.691964	0.106 (0.033 - 0.179)	0.00478022	-0.284 (-0.635 - 0.067)	0.114461	-0.044 (-0.066 - -0.023)	6.60229e-05	0.047 (0.024 - 0.07)	6.90303e-05	-0.16 (-0.24 - -0.08)	0.000112469	0.015 (-0.04 - 0.069)	0.602263
AL7A1_seq.21498.3		P49419	seq.21498.3	21498-3	Alpha-aminoadipic semialdehyde dehydrogenase	AL7A1	501	ALDH7A1	0.601127	2.51004e-27	GOOD							A	0.054599	5.4599	0.0986867	9.86867	190.281	188.4	18.7782	Not overlap										-0.141 (-0.299 - 0.017)	0.0817247	0.116 (-0.255 - 0.486)	0.540717	0.04 (-0.105 - 0.184)	0.588737	0.119 (0.007 - 0.231)	0.037765	0.189 (-0.379 - 0.758)	0.514581	-0.087 (-0.122 - -0.053)	1.00131e-06	0.089 (0.052 - 0.126)	3.72723e-06	-0.239 (-0.369 - -0.108)	0.000398741	0.117 (0.029 - 0.205)	0.00939143
Albumin_seq.18380.78		P02768	seq.18380.78	18380-78	Serum albumin	Albumin	213	ALB	0.725888	0	GOOD							A	0.0439743	4.39743	0.0483236	4.83236	82424.2	81267.4	3983.04	Not overlap										-0.043 (-0.18 - 0.093)	0.533215	0.021 (-0.296 - 0.337)	0.897723	-0.02 (-0.143 - 0.104)	0.75489	-0.21 (-0.303 - -0.117)	1.42163e-05	0.052 (-0.439 - 0.543)	0.834717	0.076 (0.047 - 0.105)	6.42494e-07	-0.085 (-0.116 - -0.054)	1.99418e-07	0.268 (0.159 - 0.377)	2.60801e-06	-0.034 (-0.11 - 0.041)	0.375462
ALDOB_seq.18185.118		P05062	seq.18185.118	18185-118	Fructose-bisphosphate aldolase B	ALDOB	229	ALDOB	0.675745	1.43878e-36	GOOD							A	0.0342968	3.42968	0.0356488	3.56488	334.419	333.9	11.9216	Not overlap										-0.201 (-0.37 - -0.032)	0.0201755	0.176 (-0.222 - 0.574)	0.386567	-0.081 (-0.236 - 0.075)	0.309536	-0.006 (-0.127 - 0.115)	0.921282	-0.502 (-1.117 - 0.112)	0.110169	0.02 (-0.018 - 0.059)	0.302834	-0.027 (-0.068 - 0.014)	0.202374	0.051 (-0.093 - 0.195)	0.485773	-0.018 (-0.114 - 0.077)	0.705651
aldolase.A_seq.5864.10		P04075	seq.5864.10	5864-10	Fructose-bisphosphate aldolase A	aldolase A	226	ALDOA	0.708453	0	GOOD							A	0.0805111	8.05111	0.0965551	9.65551	43805.1	44538	4229.61	Not overlap										0.253 (0.138 - 0.369)	2.44869e-05	-0.071 (-0.348 - 0.207)	0.61738	-0.206 (-0.317 - -0.096)	0.000307155	0.472 (0.405 - 0.539)	6.96493e-33	-0.176 (-0.621 - 0.268)	0.438018	-0.072 (-0.098 - -0.046)	1.59705e-07	0.073 (0.045 - 0.102)	8.03935e-07	-0.313 (-0.409 - -0.217)	8.30357e-10	-0.008 (-0.077 - 0.061)	0.818815
aldolase.C_seq.9876.20		P09972	seq.9876.20	9876-20	Fructose-bisphosphate aldolase C	aldolase C	230	ALDOC	0.682735	0	GOOD							A	0.0508339	5.08339	0.0849023	8.49023	21094.9	21351.2	1791	Not overlap										0.118 (-0.006 - 0.241)	0.0627913	0.055 (-0.23 - 0.34)	0.704835	-0.028 (-0.141 - 0.085)	0.630412	0.298 (0.218 - 0.379)	3.82789e-12	0.294 (-0.18 - 0.768)	0.225826	-0.069 (-0.096 - -0.042)	8.43857e-07	0.069 (0.041 - 0.098)	4.08159e-06	-0.278 (-0.377 - -0.179)	9.16643e-08	0.007 (-0.063 - 0.077)	0.843933
Aldose.reductase.like.C3_seq.17377.1		P42330	seq.17377.1	17377-1	Aldo-keto reductase family 1 member C3	Aldose reductase-like C3	8644	AKR1C3	0.564935	1.1656e-23	GOOD							A	0.0622634	6.22634	0.125218	12.5218	173.7	170.6	21.7504	Not overlap										0.046 (-0.108 - 0.201)	0.557922	-0.039 (-0.401 - 0.323)	0.832042	-0.08 (-0.22 - 0.06)	0.262297	0.039 (-0.07 - 0.148)	0.487752	-0.266 (-0.828 - 0.296)	0.354812	-0.029 (-0.064 - 0.005)	0.0984633	0.038 (0.001 - 0.075)	0.0445798	0.028 (-0.101 - 0.158)	0.666668	0.115 (0.03 - 0.2)	0.00835914
ALK_seq.8249.124		Q9UM73	seq.8249.124	8249-124	ALK tyrosine kinase receptor	ALK	238	ALK	0.548715	3.70378e-22	GOOD							A	0.0298875	2.98875	0.0389454	3.89454	359.106	356.4	13.9855	Not overlap										0.02 (-0.135 - 0.175)	0.799995	0.461 (0.089 - 0.833)	0.015069	-0.11 (-0.253 - 0.032)	0.129611	0.248 (0.141 - 0.356)	8.67709e-06	0.017 (-0.558 - 0.592)	0.953922	-0.032 (-0.067 - 0.002)	0.0699066	0.043 (0.006 - 0.081)	0.0242718	-0.156 (-0.286 - -0.026)	0.0193155	-0.038 (-0.125 - 0.049)	0.390868
Alpha.1.syntrophin_seq.22946.55		Q13424	seq.22946.55	22946-55	Alpha-1-syntrophin	Alpha-1-syntrophin	6640	SNTA1	0.527836	2.43173e-20	GOOD							A	0.0478153	4.78153	0.141242	14.1242	225.841	222.3	31.8982	Not overlap										0.123 (-0.01 - 0.256)	0.0710534	-0.499 (-0.826 - -0.172)	0.00281241	-0.014 (-0.138 - 0.109)	0.82201	0.304 (0.215 - 0.393)	1.24437e-10	0.246 (-0.239 - 0.73)	0.321655	-0.052 (-0.082 - -0.022)	0.000798736	0.057 (0.025 - 0.089)	0.000579743	-0.164 (-0.276 - -0.051)	0.00474083	-0.041 (-0.117 - 0.034)	0.284857
ALT_seq.3709.4		P24298	seq.3709.4	3709-4	Alanine aminotransferase 1	ALT	2875	GPT	0.712862	0	GOOD							A	0.0481601	4.81601	0.0845119	8.45119	15931	16177.2	1346.36	Not overlap										0.341 (0.216 - 0.467)	2.17009e-07	0.145 (-0.162 - 0.452)	0.354911	0.034 (-0.093 - 0.16)	0.603183	0.238 (0.143 - 0.332)	1.41105e-06	0.374 (-0.133 - 0.88)	0.149337	-0.037 (-0.068 - -0.006)	0.0193474	0.035 (0.001 - 0.068)	0.0421367	-0.179 (-0.294 - -0.064)	0.0025803	-0.069 (-0.146 - 0.008)	0.0818493
AMPH_seq.24908.19		P49418	seq.24908.19	24908-19	Amphiphysin	AMPH	273	AMPH	0.859339	2.8476e-78	GOOD							A	0.031234	3.1234	0.0672369	6.72369	251.209	249.4	16.8905	Not overlap										0.214 (0.093 - 0.335)	0.000632263	0.088 (-0.196 - 0.372)	0.545204	-0.216 (-0.328 - -0.105)	0.000180193	0.517 (0.454 - 0.58)	1.30238e-40	-0.179 (-0.655 - 0.297)	0.462503	-0.051 (-0.079 - -0.023)	0.000379017	0.054 (0.024 - 0.084)	0.000433826	-0.211 (-0.314 - -0.108)	7.55817e-05	-0.057 (-0.127 - 0.013)	0.110694
Amylase..alpha.1A_seq.7918.114		P04745	seq.7918.114	7918-114	Alpha-amylase 1	Amylase, alpha 1A	276	AMY1A	0.928836	5.55064e-115	GOOD							A	0.0416348	4.16348	0.0940149	9.40149	355.759	351.4	33.4467	Not overlap										0.053 (-0.097 - 0.202)	0.489821	-0.238 (-0.583 - 0.107)	0.175995	-0.103 (-0.238 - 0.031)	0.13393	-0.08 (-0.185 - 0.025)	0.138698	-0.045 (-0.615 - 0.525)	0.877549	0.052 (0.019 - 0.085)	0.00213013	-0.053 (-0.088 - -0.017)	0.0039176	0.231 (0.109 - 0.353)	0.000253993	-0.055 (-0.138 - 0.028)	0.198066
AN32B_seq.4194.26		Q92688	seq.4194.26	4194-26	Acidic leucine-rich nuclear phosphoprotein 32 family member B	AN32B	10541	ANP32B	0.884272	1.25705e-88	GOOD							A	0.0330236	3.30236	0.0653383	6.53383	645.456	651	42.173	Not overlap										0.107 (-0.025 - 0.238)	0.11259	0.037 (-0.269 - 0.343)	0.811856	-0.206 (-0.324 - -0.089)	0.000680662	0.458 (0.383 - 0.533)	1.89882e-26	-0.186 (-0.663 - 0.292)	0.446401	-0.071 (-0.1 - -0.043)	1.53378e-06	0.074 (0.044 - 0.105)	3.20147e-06	-0.223 (-0.331 - -0.116)	6.08333e-05	0.056 (-0.018 - 0.129)	0.137663
ANKR2_seq.25274.2		Q9GZV1	seq.25274.2	25274-2	Ankyrin repeat domain-containing protein 2	ANKR2	26287	ANKRD2	0.724021	3.74054e-44	GOOD							A	0.0933095	9.33095	0.190477	19.0477	161.387	155.85	30.7406	Not overlap	Inter-CV									-0.153 (-0.268 - -0.037)	0.0101287	-0.102 (-0.369 - 0.165)	0.454109	0.031 (-0.078 - 0.139)	0.581853	-0.078 (-0.162 - 0.006)	0.0705025	0.405 (-0.022 - 0.832)	0.0641035	-0.016 (-0.042 - 0.011)	0.252869	0.016 (-0.012 - 0.045)	0.259661	-0.085 (-0.184 - 0.014)	0.092039	0.035 (-0.03 - 0.101)	0.29321
ANTR2_seq.15559.5		P58335	seq.15559.5	15559-5	Anthrax toxin receptor 2	ANTR2	118429	ANTXR2	0.735066	4.03751e-46	GOOD							A	0.018497	1.8497	0.0394522	3.94522	138.5	139.5	5.46414	Not overlap										-0.084 (-0.267 - 0.098)	0.366749	0.616 (0.166 - 1.065)	0.00725836	0.212 (0.047 - 0.378)	0.0125813	0.075 (-0.056 - 0.205)	0.263565	-0.028 (-0.7 - 0.643)	0.934433	-0.01 (-0.051 - 0.031)	0.63647	0.004 (-0.041 - 0.048)	0.876499	-0.075 (-0.23 - 0.079)	0.339425	-0.018 (-0.12 - 0.085)	0.73781
ANXA7_seq.14203.3		P20073	seq.14203.3	14203-3	Annexin A7	ANXA7	310	ANXA7	0.675792	1.41694e-36	GOOD							A	0.0371726	3.71726	0.0796372	7.96372	941.791	947.75	75.0016	Not overlap										0.148 (0.036 - 0.26)	0.0099538	-0.203 (-0.466 - 0.061)	0.131749	-0.008 (-0.112 - 0.096)	0.876671	0.027 (-0.054 - 0.108)	0.513221	-0.244 (-0.655 - 0.166)	0.244659	-0.02 (-0.046 - 0.006)	0.126444	0.024 (-0.004 - 0.051)	0.093594	-0.019 (-0.115 - 0.077)	0.695642	0.04 (-0.024 - 0.104)	0.218294
ANXA7_seq.18244.1		P20073	seq.18244.1	18244-1	Annexin A7	ANXA7	310	ANXA7	0.65152	2.78169e-33	GOOD							A	0.0339072	3.39072	0.058375	5.8375	1055.26	1057.05	61.6008	Not overlap										0.156 (0.047 - 0.264)	0.00528372	-0.226 (-0.482 - 0.03)	0.0836766	0.023 (-0.079 - 0.124)	0.662136	-0.01 (-0.089 - 0.069)	0.797945	-0.22 (-0.626 - 0.185)	0.287211	-0.021 (-0.046 - 0.004)	0.0964375	0.025 (-0.002 - 0.051)	0.0738655	-0.015 (-0.108 - 0.079)	0.759429	0.051 (-0.011 - 0.113)	0.110306
AP1AR_seq.20445.29		Q63HQ0	seq.20445.29	20445-29	AP-1 complex-associated regulatory protein	AP1AR	55435	AP1AR	0.792524	0	GOOD							A	0.0407183	4.07183	0.0462259	4.62259	1057.62	1068.7	48.8897	Not overlap										0.237 (0.11 - 0.364)	0.00031888	0.31 (0.005 - 0.616)	0.0461886	-0.038 (-0.161 - 0.084)	0.538901	0.251 (0.16 - 0.341)	1.35077e-07	-0.023 (-0.51 - 0.464)	0.926358	-0.037 (-0.067 - -0.007)	0.0152669	0.035 (0.003 - 0.067)	0.0346387	-0.157 (-0.268 - -0.045)	0.00633258	0.014 (-0.061 - 0.089)	0.71433
AP1G2_seq.12714.38		O75843	seq.12714.38	12714-38	AP-1 complex subunit gamma-like 2	AP1G2	8906	AP1G2	0.553567	1.34238e-22	GOOD							A	0.0282013	2.82013	0.0360195	3.60195	297.622	296.55	10.7202	Overlap										0.031 (-0.087 - 0.148)	0.609651	0.187 (-0.085 - 0.459)	0.1782	0.007 (-0.101 - 0.114)	0.904559	0.175 (0.094 - 0.256)	3.42239e-05	0.172 (-0.251 - 0.595)	0.426091	-0.011 (-0.038 - 0.015)	0.393936	0.008 (-0.021 - 0.036)	0.604456	-0.067 (-0.165 - 0.032)	0.185367	-0.003 (-0.068 - 0.063)	0.931433
AP2A2_seq.13621.31		O94973	seq.13621.31	13621-31	AP-2 complex subunit alpha-2	AP2A2	161	AP2A2	0.869683	0	GOOD							A	0.0519745	5.19745	0.0781579	7.81579	1241.19	1253.7	97.009	Not overlap										0.197 (0.062 - 0.333)	0.00460813	-0.011 (-0.329 - 0.307)	0.944922	-0.09 (-0.215 - 0.036)	0.161424	0.541 (0.469 - 0.614)	1.30489e-35	-0.021 (-0.528 - 0.487)	0.936203	-0.064 (-0.095 - -0.034)	4.06131e-05	0.068 (0.035 - 0.1)	5.75437e-05	-0.278 (-0.39 - -0.167)	1.76637e-06	-0.039 (-0.116 - 0.038)	0.32495
AP4A_seq.16583.8		P50583	seq.16583.8	16583-8	Bis(5'-nucleosyl)-tetraphosphatase [asymmetrical]	AP4A	318	NUDT2	0.824379	1.04972e-66	GOOD							A	0.031025	3.1025	0.0351347	3.51347	207.294	208	7.28321	Overlap										0.178 (0.057 - 0.3)	0.00441099	-0.21 (-0.497 - 0.078)	0.15253	-0.183 (-0.295 - -0.071)	0.00151282	0.354 (0.276 - 0.432)	8.62866e-17	-0.172 (-0.624 - 0.279)	0.454911	-0.064 (-0.091 - -0.037)	4.61097e-06	0.068 (0.039 - 0.097)	6.88008e-06	-0.241 (-0.342 - -0.141)	4.28498e-06	0.036 (-0.034 - 0.105)	0.31447
APBB3.PID.2_seq.13589.10		O95704	seq.13589.10	13589-10	Amyloid beta A4 precursor protein-binding family B member 3:Phosphotyrosine Interaction Domain 2, Isoform IV	APBB3:PID 2	10307	APBB3	0.912227	1.56191e-103	GOOD							A	0.0240138	2.40138	0.0278593	2.78593	244.287	244.4	6.80568	Not overlap										-0.022 (-0.127 - 0.083)	0.681024	-0.073 (-0.313 - 0.167)	0.551866	0.03 (-0.071 - 0.131)	0.56066	0.105 (0.027 - 0.183)	0.00863004	-0.146 (-0.521 - 0.23)	0.447867	-0.044 (-0.067 - -0.021)	0.000184242	0.049 (0.025 - 0.074)	0.000115503	-0.161 (-0.247 - -0.075)	0.000278994	0.01 (-0.048 - 0.069)	0.73475
APLP2_seq.10627.87		Q06481	seq.10627.87	10627-87	Amyloid-like protein 2	APLP2	334	APLP2	0.545023	0	GOOD							A	0.0828368	8.28368	0.0983679	9.83679	37881.6	38524.8	3726.33	Not overlap										0.028 (-0.094 - 0.151)	0.65107	0.168 (-0.114 - 0.45)	0.241933	0.04 (-0.071 - 0.151)	0.477079	0.153 (0.069 - 0.238)	0.000447539	-0.006 (-0.451 - 0.44)	0.980191	-0.064 (-0.09 - -0.037)	3.66382e-06	0.063 (0.035 - 0.092)	1.90415e-05	-0.273 (-0.371 - -0.176)	8.72712e-08	0.05 (-0.018 - 0.118)	0.153265
APLP2_seq.7915.31		Q06481	seq.7915.31	7915-31	Amyloid-like protein 2	APLP2	334	APLP2	0.861684	0	GOOD							A	0.0405224	4.05224	0.0683917	6.83917	2122.11	2130.2	145.134	Not overlap										0.072 (-0.052 - 0.196)	0.256663	0.29 (0 - 0.579)	0.0497377	0.059 (-0.055 - 0.172)	0.31073	0.223 (0.139 - 0.308)	4.54274e-07	0.119 (-0.337 - 0.576)	0.609083	-0.044 (-0.072 - -0.017)	0.0019523	0.045 (0.015 - 0.075)	0.00347209	-0.196 (-0.299 - -0.094)	0.000216919	0.016 (-0.054 - 0.086)	0.661983
Apo.A.V_seq.15363.32		Q6Q788	seq.15363.32	15363-32	Apolipoprotein A-V	Apo A-V	116519	APOA5	0.768151	1.18203e-52	GOOD							A	0.0811047	8.11047	0.21696	21.696	127.912	124.65	27.7519	Not overlap	Inter-CV									-0.111 (-0.235 - 0.013)	0.0808247	0.038 (-0.251 - 0.328)	0.795771	0.084 (-0.029 - 0.197)	0.144922	-0.104 (-0.191 - -0.016)	0.0207044	0.307 (-0.138 - 0.751)	0.177411	-0.005 (-0.034 - 0.023)	0.702801	0.01 (-0.021 - 0.04)	0.530226	0.065 (-0.04 - 0.17)	0.22584	0.031 (-0.039 - 0.1)	0.390927
ARC1B_seq.12689.56		O15143	seq.12689.56	12689-56	Actin-related protein 2/3 complex subunit 1B	ARC1B	10095	ARPC1B	0.663714	6.73645e-35	GOOD							A	0.0731066	7.31066	0.0976022	9.76022	1456.39	1473.25	142.147	Not overlap										0.275 (0.149 - 0.4)	2.44089e-05	-0.421 (-0.733 - -0.11)	0.00796949	-0.093 (-0.217 - 0.031)	0.143213	0.172 (0.077 - 0.267)	0.00045853	-0.343 (-0.831 - 0.146)	0.170444	-0.057 (-0.086 - -0.027)	0.000197465	0.063 (0.032 - 0.095)	0.000106035	-0.172 (-0.283 - -0.061)	0.00269542	0.04 (-0.035 - 0.115)	0.292242
ARF1_seq.19239.5		P84077	seq.19239.5	19239-5	ADP-ribosylation factor 1	ARF1	375	ARF1	0.735493	3.37367e-46	GOOD							A	0.0431203	4.31203	0.0656849	6.56849	272.759	276.5	17.9162	Not overlap										0.287 (0.147 - 0.427)	7.74057e-05	-0.104 (-0.439 - 0.231)	0.542854	-0.282 (-0.413 - -0.151)	3.56978e-05	0.397 (0.303 - 0.491)	7.09802e-15	-0.306 (-0.84 - 0.229)	0.263622	0.007 (-0.026 - 0.04)	0.67222	-0.013 (-0.049 - 0.023)	0.471986	-0.024 (-0.148 - 0.1)	0.701492	-0.053 (-0.135 - 0.029)	0.208286
ARFG2_seq.11664.32		Q8N6H7	seq.11664.32	11664-32	ADP-ribosylation factor GTPase-activating protein 2	ARFG2	84364	ARFGAP2	0.536488	4.44811e-21	GOOD							A	0.0201667	2.01667	0.0258518	2.58518	193.491	193.65	5.00209	Not overlap										0.188 (0.049 - 0.327)	0.00868255	-0.051 (-0.377 - 0.275)	0.75827	-0.18 (-0.31 - -0.05)	0.00709564	0.424 (0.335 - 0.512)	4.04672e-18	-0.502 (-1.009 - 0.005)	0.0535021	-0.07 (-0.101 - -0.039)	1.34089e-05	0.074 (0.041 - 0.107)	1.69549e-05	-0.263 (-0.378 - -0.148)	1.15717e-05	-0.004 (-0.083 - 0.075)	0.922286
ARFP2_seq.12630.8		P53365	seq.12630.8	12630-8	Arfaptin-2	ARFP2	23647	ARFIP2	0.550255	2.6882e-22	GOOD							A	0.0267935	2.67935	0.0435964	4.35964	145.481	143.85	6.34245	Not overlap										-0.036 (-0.174 - 0.103)	0.615241	-0.021 (-0.338 - 0.295)	0.894386	0.178 (0.055 - 0.301)	0.00502369	0.07 (-0.027 - 0.167)	0.157227	0.519 (0.027 - 1.01)	0.039619	-0.038 (-0.068 - -0.007)	0.0170432	0.039 (0.007 - 0.072)	0.0195166	-0.102 (-0.217 - 0.013)	0.0828694	0.067 (-0.009 - 0.144)	0.0847535
ARHL2_seq.17332.3		Q9NX46	seq.17332.3	17332-3	Poly(ADP-ribose) glycohydrolase ARH3	ARHL2	54936	ADPRS	0.666666	2.66597e-35	GOOD							A	0.0578785	5.78785	0.0891074	8.91074	3404.84	3463.35	303.397	Not overlap										0.318 (0.188 - 0.449)	2.88332e-06	-0.356 (-0.675 - -0.038)	0.0282558	-0.248 (-0.38 - -0.116)	0.000279318	0.456 (0.366 - 0.545)	5.69329e-20	-0.609 (-1.115 - -0.102)	0.0193834	-0.077 (-0.107 - -0.046)	1.41539e-06	0.08 (0.047 - 0.113)	3.34558e-06	-0.331 (-0.443 - -0.219)	2.02841e-08	-0.029 (-0.108 - 0.05)	0.467413
ARL1_seq.12392.30		P40616	seq.12392.30	12392-30	ADP-ribosylation factor-like protein 1	ARL1	400	ARL1	0.578744	5.26075e-25	GOOD							A	0.0290926	2.90926	0.0319391	3.19391	401.181	399.25	12.8134	Not overlap										-0.009 (-0.145 - 0.127)	0.896625	-0.114 (-0.422 - 0.194)	0.467907	0.27 (0.151 - 0.388)	1.18006e-05	-0.019 (-0.115 - 0.077)	0.699825	0.311 (-0.19 - 0.812)	0.224339	-0.019 (-0.05 - 0.011)	0.20889	0.015 (-0.017 - 0.048)	0.363845	-0.072 (-0.186 - 0.041)	0.210159	0.02 (-0.055 - 0.096)	0.59532
ARL11_seq.12433.8		Q969Q4	seq.12433.8	12433-8	ADP-ribosylation factor-like protein 11	ARL11	115761	ARL11	0.568261	5.60087e-24	GOOD							A	0.0253982	2.53982	0.0445191	4.45191	1377.38	1384.25	61.3197	Not overlap										0.041 (-0.124 - 0.206)	0.624167	0.313 (-0.074 - 0.699)	0.113125	-0.01 (-0.16 - 0.14)	0.896346	0.394 (0.287 - 0.501)	5.32599e-12	0.214 (-0.383 - 0.811)	0.483871	-0.026 (-0.063 - 0.011)	0.171089	0.017 (-0.023 - 0.057)	0.393833	-0.132 (-0.27 - 0.006)	0.0621403	-0.07 (-0.162 - 0.022)	0.134838
ARL15_seq.18411.83		Q9NXU5	seq.18411.83	18411-83	ADP-ribosylation factor-like protein 15	ARL15	54622	ARL15	0.542952	1.21049e-21	GOOD							A	0.0381766	3.81766	0.0457371	4.57371	272.253	271.1	12.4521	Not overlap										-0.015 (-0.102 - 0.071)	0.726743	-0.04 (-0.237 - 0.157)	0.690682	-0.026 (-0.104 - 0.053)	0.520146	0.054 (-0.007 - 0.114)	0.0839927	-0.061 (-0.367 - 0.245)	0.695404	0.001 (-0.018 - 0.021)	0.881812	-0.001 (-0.022 - 0.02)	0.923452	0.032 (-0.04 - 0.104)	0.386571	0.122 (0.076 - 0.167)	3.53408e-07
ARL2_seq.12587.65		P36404	seq.12587.65	12587-65	ADP-ribosylation factor-like protein 2	ARL2	402	ARL2	0.902127	1.24216e-97	GOOD							A	0.0977292	9.77292	0.10107	10.107	74.3	74.5	7.50952	Not overlap										0.132 (0 - 0.264)	0.0513316	-0.497 (-0.825 - -0.168)	0.00302665	0.312 (0.193 - 0.43)	5.04927e-07	-0.034 (-0.131 - 0.063)	0.49308	0.496 (0.014 - 0.978)	0.0449433	-0.034 (-0.064 - -0.004)	0.029264	0.028 (-0.004 - 0.06)	0.0919038	-0.118 (-0.23 - -0.005)	0.0410605	-0.043 (-0.118 - 0.032)	0.265164
ARL4D_seq.18413.24		P49703	seq.18413.24	18413-24	ADP-ribosylation factor-like protein 4D	ARL4D	379	ARL4D	0.608094	4.35805e-28	GOOD							A	0.0462605	4.62605	0.0471927	4.71927	82.6188	82.8	3.899	Not overlap										0.085 (-0.049 - 0.22)	0.212861	-0.104 (-0.411 - 0.203)	0.505948	0.224 (0.102 - 0.345)	0.000365555	0.161 (0.066 - 0.256)	0.00105713	0.327 (-0.159 - 0.813)	0.188397	-0.022 (-0.052 - 0.008)	0.158949	0.024 (-0.009 - 0.056)	0.154609	-0.068 (-0.18 - 0.045)	0.239774	-0.007 (-0.082 - 0.067)	0.845054
ARLY_seq.11241.8		P04424	seq.11241.8	11241-8	Argininosuccinate lyase	ARLY	435	ASL	0.709366	1.09566e-41	GOOD							A	0.0665418	6.65418	0.126923	12.6923	150.503	149.4	19.1023	Not overlap										0.284 (0.164 - 0.404)	5.86915e-06	-0.025 (-0.309 - 0.259)	0.862913	-0.141 (-0.258 - -0.024)	0.0193237	0.255 (0.169 - 0.342)	2.27557e-08	0.108 (-0.376 - 0.593)	0.661665	-0.049 (-0.078 - -0.021)	0.000787258	0.051 (0.02 - 0.081)	0.00142004	-0.195 (-0.301 - -0.089)	0.00037869	-0.02 (-0.092 - 0.053)	0.596125
ARSK_seq.8269.327		Q6UWY0	seq.8269.327	8269-327	Arylsulfatase K	ARSK	153642	ARSK	0.73415	5.92906e-46	GOOD							A	0.0350845	3.50845	0.0480277	4.80277	1353.61	1352.8	65.0105	Not overlap										-0.252 (-0.369 - -0.134)	3.66027e-05	0.188 (-0.095 - 0.47)	0.193023	-0.02 (-0.134 - 0.094)	0.734828	-0.034 (-0.123 - 0.055)	0.451558	0.157 (-0.292 - 0.607)	0.493989	-0.005 (-0.033 - 0.023)	0.707864	0.01 (-0.02 - 0.041)	0.501569	-0.008 (-0.113 - 0.097)	0.877473	0.033 (-0.036 - 0.103)	0.348434
ARTS1_seq.4964.67		Q9NZ08	seq.4964.67	4964-67	Endoplasmic reticulum aminopeptidase 1	ARTS1	51752	ERAP1	0.959993	0	GOOD							A	0.0565356	5.65356	0.0844841	8.44841	13346.9	13655	1127.6	Not overlap										0.107 (0 - 0.215)	0.0505861	0.13 (-0.114 - 0.374)	0.297023	-0.042 (-0.14 - 0.057)	0.406977	0.086 (0.01 - 0.162)	0.0281724	0.182 (-0.235 - 0.599)	0.392138	-0.017 (-0.041 - 0.008)	0.185035	0.018 (-0.009 - 0.044)	0.189188	-0.066 (-0.157 - 0.025)	0.154877	-0.017 (-0.078 - 0.044)	0.583323
ASAP2_seq.13518.5		O43150	seq.13518.5	13518-5	Arf-GAP with SH3 domain, ANK repeat and PH domain-containing protein 2	ASAP2	8853	ASAP2	0.527453	2.61893e-20	GOOD							A	0.0457709	4.57709	0.0582046	5.82046	1014.99	1023.9	59.0772	Not overlap										-0.023 (-0.198 - 0.152)	0.795609	-0.07 (-0.476 - 0.336)	0.73446	0.159 (0 - 0.319)	0.0512121	0.153 (0.03 - 0.277)	0.0157675	0.209 (-0.423 - 0.841)	0.517067	-0.044 (-0.083 - -0.005)	0.0279466	0.044 (0.002 - 0.085)	0.0413234	-0.092 (-0.238 - 0.054)	0.216649	0.077 (-0.02 - 0.173)	0.121031
ASB9_seq.19601.15		Q96DX5	seq.19601.15	19601-15	Ankyrin repeat and SOCS box protein 9	ASB9	140462	ASB9	0.733363	0	GOOD							A	0.0680234	6.80234	0.103711	10.3711	8068.73	8258.25	836.812	Not overlap										0.389 (0.267 - 0.51)	1.46704e-09	-0.166 (-0.469 - 0.136)	0.281751	-0.192 (-0.316 - -0.067)	0.00275398	0.343 (0.254 - 0.432)	8.307e-13	-0.36 (-0.865 - 0.145)	0.163572	-0.035 (-0.066 - -0.004)	0.029647	0.041 (0.008 - 0.074)	0.0168874	-0.105 (-0.221 - 0.011)	0.0764613	0.036 (-0.042 - 0.113)	0.3667
ASC_seq.24671.15		Q9ULZ3	seq.24671.15	24671-15	Apoptosis-associated speck-like protein containing a CARD	ASC	29108	PYCARD	0.817192	1.20782e-64	GOOD							A	0.0510343	5.10343	0.0875101	8.75101	5983.02	6036.4	523.575	Not overlap										0.123 (-0.03 - 0.275)	0.115506	0.001 (-0.357 - 0.359)	0.994052	-0.073 (-0.212 - 0.066)	0.303088	0.346 (0.247 - 0.446)	6.93957e-11	0.408 (-0.141 - 0.958)	0.146292	-0.044 (-0.078 - -0.01)	0.0118217	0.041 (0.004 - 0.077)	0.0302076	-0.193 (-0.319 - -0.066)	0.00306393	-0.03 (-0.115 - 0.055)	0.492508
AT131_seq.13659.36		Q9HD20	seq.13659.36	13659-36	Manganese-transporting ATPase 13A1	AT131	57130	ATP13A1	0.563872	1.47082e-23	GOOD							A	0.068497	6.8497	0.0840178	8.40178	833.244	848.1	70.0073	Not overlap										0.033 (-0.099 - 0.165)	0.624154	-0.1 (-0.405 - 0.205)	0.520564	0.072 (-0.047 - 0.191)	0.239376	0.029 (-0.064 - 0.122)	0.544464	0.192 (-0.294 - 0.679)	0.439402	-0.015 (-0.045 - 0.014)	0.313736	0.02 (-0.012 - 0.052)	0.219251	-0.044 (-0.154 - 0.066)	0.436361	0.005 (-0.068 - 0.078)	0.894686
ATE1_seq.25108.6		O95260	seq.25108.6	25108-6	Arginyl-tRNA--protein transferase 1	ATE1	11101	ATE1	0.825649	4.43542e-67	GOOD							A	0.0444586	4.44586	0.0622241	6.22241	236.684	234.55	14.7275	Not overlap										0.035 (-0.086 - 0.155)	0.572568	-0.307 (-0.592 - -0.022)	0.0347846	0.386 (0.284 - 0.489)	2.15839e-12	-0.096 (-0.184 - -0.009)	0.0311974	0.782 (0.357 - 1.207)	0.000375994	-0.015 (-0.042 - 0.012)	0.268338	0.014 (-0.015 - 0.043)	0.338476	-0.018 (-0.12 - 0.083)	0.725608	0.013 (-0.054 - 0.08)	0.70533
ATF6A_seq.11277.23		P18850	seq.11277.23	11277-23	Cyclic AMP-dependent transcription factor ATF-6 alpha	ATF6A	22926	ATF6	0.807426	5.51573e-62	GOOD							A	0.0398287	3.98287	0.055565	5.5565	1817.95	1840.8	101.015	Not overlap										0.173 (0.019 - 0.326)	0.02833	-0.179 (-0.538 - 0.18)	0.329448	0.152 (0.011 - 0.293)	0.0355914	0.26 (0.154 - 0.366)	2.80433e-06	0.14 (-0.432 - 0.712)	0.631566	-0.059 (-0.093 - -0.025)	0.000866267	0.058 (0.021 - 0.095)	0.00221702	-0.175 (-0.304 - -0.046)	0.00825214	-0.061 (-0.147 - 0.026)	0.169326
ATF6B_seq.11387.3		Q99941	seq.11387.3	11387-3	Cyclic AMP-dependent transcription factor ATF-6 beta	ATF6B	1388	ATF6B	0.711315	5.25404e-42	GOOD							A	0.0377156	3.77156	0.0666888	6.66888	220.619	222.2	14.7128	Not overlap										0.131 (-0.006 - 0.267)	0.0611549	0.125 (-0.19 - 0.441)	0.435452	0.02 (-0.107 - 0.147)	0.760205	0.325 (0.234 - 0.416)	1.94445e-11	0.115 (-0.382 - 0.612)	0.651691	-0.068 (-0.097 - -0.038)	1.33793e-05	0.07 (0.038 - 0.102)	2.84742e-05	-0.266 (-0.377 - -0.155)	4.41212e-06	-0.006 (-0.082 - 0.071)	0.888185
ATG4B_seq.13629.25		Q9Y4P1	seq.13629.25	13629-25	Cysteine protease ATG4B	ATG4B	23192	ATG4B	0.512399	4.4777e-19	GOOD							A	0.041053	4.1053	0.0706047	7.06047	125.084	124	8.83155	Not overlap										0.013 (-0.068 - 0.094)	0.753173	0.058 (-0.163 - 0.279)	0.606069	0.029 (-0.043 - 0.102)	0.42912	0.006 (-0.051 - 0.063)	0.832085	0.252 (-0.032 - 0.536)	0.0829418	-0.005 (-0.023 - 0.013)	0.584899	0.005 (-0.014 - 0.024)	0.613157	0 (-0.068 - 0.068)	0.997945	-0.001 (-0.046 - 0.044)	0.962189
ATG7_seq.12627.97		O95352	seq.12627.97	12627-97	Ubiquitin-like modifier-activating enzyme ATG7	ATG7	10533	ATG7	0.589793	3.96004e-26	GOOD							A	0.06177	6.177	0.0621067	6.21067	94.2219	92.7	5.85181	Not overlap										-0.016 (-0.151 - 0.12)	0.820598	-0.205 (-0.522 - 0.112)	0.205147	0.361 (0.244 - 0.478)	5.09569e-09	-0.208 (-0.302 - -0.114)	2.15789e-05	0.256 (-0.231 - 0.743)	0.303668	-0.009 (-0.04 - 0.021)	0.540285	0.004 (-0.029 - 0.037)	0.804066	0.012 (-0.101 - 0.126)	0.832523	0.04 (-0.035 - 0.115)	0.30058
ATL1_seq.16890.37		Q8N6G6	seq.16890.37	16890-37	ADAMTS-like protein 1	ATL1	92949	ADAMTSL1	0.765799	3.73645e-52	GOOD							A	0.0516956	5.16956	0.0758999	7.58999	1122.47	1125.25	85.195	Not overlap										-0.09 (-0.247 - 0.068)	0.265626	0.327 (-0.042 - 0.696)	0.0821158	0.063 (-0.08 - 0.207)	0.386361	0.22 (0.111 - 0.328)	9.43476e-05	0.301 (-0.271 - 0.873)	0.303926	-0.045 (-0.081 - -0.01)	0.0118454	0.047 (0.01 - 0.085)	0.0146785	-0.2 (-0.33 - -0.069)	0.002983	-0.095 (-0.182 - -0.007)	0.0348156
Attractin_seq.15499.11		O75882	seq.15499.11	15499-11	Attractin	Attractin	8455	ATRN	0.907092	1.89571e-100	GOOD							A	0.0437581	4.37581	0.0796669	7.96669	5002.19	5071.2	398.509	Not overlap										0.163 (0.003 - 0.323)	0.0468726	0.058 (-0.315 - 0.431)	0.760668	0.059 (-0.089 - 0.206)	0.434982	0.183 (0.07 - 0.296)	0.00167816	0.104 (-0.483 - 0.69)	0.728837	-0.039 (-0.075 - -0.003)	0.0368969	0.039 (0 - 0.077)	0.0516782	-0.172 (-0.306 - -0.039)	0.0122071	-0.028 (-0.118 - 0.063)	0.549742
AZGP1_seq.9312.8		P25311	seq.9312.8	9312-8	Zinc-alpha-2-glycoprotein	AZGP1	563	AZGP1	0.878728	0	GOOD							A	0.0500586	5.00586	0.0939922	9.39922	10291.4	10448.5	967.315	Not overlap										0.265 (0.079 - 0.45)	0.00557403	-0.648 (-1.102 - -0.195)	0.00507655	-0.092 (-0.267 - 0.082)	0.299837	-0.042 (-0.178 - 0.094)	0.546925	-0.055 (-0.744 - 0.633)	0.874794	0.054 (0.012 - 0.097)	0.0133462	-0.061 (-0.107 - -0.015)	0.00969251	0.192 (0.032 - 0.352)	0.0194778	-0.085 (-0.192 - 0.022)	0.119352
B3GA1_seq.21770.18		Q9P2W7	seq.21770.18	21770-18	Galactosylgalactosylxylosylprotein 3-beta-glucuronosyltransferase 1	B3GA1	27087	B3GAT1	0.849709	8.53907e-75	GOOD							A	0.0361006	3.61006	0.0475783	4.75783	325.984	325	15.5098	Not overlap										-0.144 (-0.271 - -0.017)	0.0267006	0.229 (-0.068 - 0.525)	0.130508	0.031 (-0.086 - 0.148)	0.605546	0.277 (0.192 - 0.362)	6.92044e-10	-0.024 (-0.49 - 0.442)	0.919146	-0.066 (-0.094 - -0.038)	5.98607e-06	0.068 (0.038 - 0.098)	1.28793e-05	-0.236 (-0.34 - -0.131)	1.4194e-05	0.002 (-0.07 - 0.074)	0.955923
B3GN2_seq.7980.72		Q9NY97	seq.7980.72	7980-72	N-acetyllactosaminide beta-1,3-N-acetylglucosaminyltransferase 2	B3GN2	10678	B3GNT2	0.802709	9.38038e-61	GOOD							A	0.0500473	5.00473	0.0728605	7.28605	1201.71	1202.25	87.5571	Not overlap										0.004 (-0.141 - 0.149)	0.954123	0.249 (-0.088 - 0.586)	0.147201	0.078 (-0.053 - 0.209)	0.245631	0.343 (0.25 - 0.437)	6.64137e-12	0.535 (-0.004 - 1.073)	0.0529722	-0.057 (-0.089 - -0.025)	0.000491903	0.064 (0.03 - 0.098)	0.000281169	-0.231 (-0.35 - -0.113)	0.000157615	-0.071 (-0.151 - 0.01)	0.0861332
B3GN8_seq.9297.12		Q7Z7M8	seq.9297.12	9297-12	UDP-GlcNAc:betaGal beta-1,3-N-acetylglucosaminyltransferase 8	B3GN8	374907	B3GNT8	0.822485	3.74289e-66	GOOD							A	0.0358237	3.58237	0.045617	4.5617	129.541	129.15	5.90925	Not overlap										0.112 (-0.014 - 0.237)	0.08266	-0.283 (-0.58 - 0.013)	0.0613691	-0.059 (-0.174 - 0.056)	0.314745	0.063 (-0.027 - 0.152)	0.169672	0.23 (-0.231 - 0.69)	0.329042	-0.001 (-0.029 - 0.028)	0.96371	0.003 (-0.028 - 0.033)	0.870748	-0.01 (-0.116 - 0.097)	0.857151	-0.069 (-0.14 - 0.001)	0.0541199
B3GT2_seq.11638.42		O43825	seq.11638.42	11638-42	Beta-1,3-galactosyltransferase 2	B3GT2	8707	B3GALT2	0.873146	9.78228e-84	GOOD							A	0.0228042	2.28042	0.0307344	3.07344	235.775	234.3	7.2464	Not overlap										-0.006 (-0.164 - 0.151)	0.936263	0.291 (-0.077 - 0.659)	0.120746	-0.036 (-0.18 - 0.109)	0.629361	0.566 (0.477 - 0.655)	3.10529e-28	0.034 (-0.534 - 0.601)	0.90756	-0.08 (-0.114 - -0.046)	6.17992e-06	0.08 (0.043 - 0.117)	2.71018e-05	-0.348 (-0.473 - -0.224)	1.05455e-07	-0.044 (-0.132 - 0.043)	0.319825
B4GT2_seq.9595.11		O60909	seq.9595.11	9595-11	Beta-1,4-galactosyltransferase 2	B4GT2	8704	B4GALT2	0.742298	1.83613e-47	GOOD							A	0.0665668	6.65668	0.0936294	9.36294	1003.68	1016.85	93.9741	Not overlap										-0.011 (-0.149 - 0.128)	0.877829	0.172 (-0.146 - 0.49)	0.288656	0.123 (-0.001 - 0.248)	0.0532978	0.321 (0.231 - 0.41)	2.17543e-11	0.297 (-0.203 - 0.797)	0.245822	-0.069 (-0.099 - -0.039)	1.01181e-05	0.071 (0.039 - 0.103)	2.14078e-05	-0.259 (-0.37 - -0.147)	8.26267e-06	-0.008 (-0.085 - 0.069)	0.829438
B4GT6_seq.10832.24		Q9UBX8	seq.10832.24	10832-24	Beta-1,4-galactosyltransferase 6	B4GT6	9331	B4GALT6	0.826073	3.32412e-67	GOOD							A	0.0340962	3.40962	0.0407327	4.07327	197.812	198.2	8.05744	Not overlap										0.042 (-0.102 - 0.185)	0.570063	0.227 (-0.109 - 0.564)	0.184889	0.136 (0.006 - 0.265)	0.0407197	0.368 (0.277 - 0.459)	8.04188e-14	0.19 (-0.332 - 0.713)	0.475819	-0.07 (-0.101 - -0.038)	1.79997e-05	0.072 (0.038 - 0.106)	3.62272e-05	-0.279 (-0.395 - -0.163)	3.86434e-06	-0.028 (-0.108 - 0.052)	0.495221
BAG.2_seq.19228.11		O95816	seq.19228.11	19228-11	BAG family molecular chaperone regulator 2	BAG-2	9532	BAG2	0.543826	1.01293e-21	GOOD							A	0.0261941	2.61941	0.0289134	2.89134	111.531	111.3	3.22475	Not overlap										0.29 (0.148 - 0.432)	8.09838e-05	-0.253 (-0.596 - 0.09)	0.147692	-0.037 (-0.173 - 0.1)	0.59938	0.339 (0.241 - 0.437)	8.10321e-11	-0.035 (-0.575 - 0.504)	0.898326	-0.08 (-0.113 - -0.048)	1.87801e-06	0.083 (0.049 - 0.118)	4.2103e-06	-0.271 (-0.393 - -0.15)	1.7672e-05	0.029 (-0.054 - 0.113)	0.493023
BAGE2_seq.6294.11		Q86Y30	seq.6294.11	6294-11	B melanoma antigen 2	BAGE2	85319	BAGE2	0.65403	1.31165e-33	GOOD							A	0.0218395	2.18395	0.0259088	2.59088	296.119	295	7.67209	Not overlap										0.096 (-0.065 - 0.258)	0.242336	0.252 (-0.127 - 0.63)	0.19232	-0.066 (-0.213 - 0.08)	0.376477	0.267 (0.157 - 0.377)	3.31406e-06	-0.127 (-0.715 - 0.462)	0.672986	-0.058 (-0.094 - -0.023)	0.00152675	0.057 (0.019 - 0.096)	0.00393421	-0.189 (-0.324 - -0.055)	0.00602235	0.097 (0.007 - 0.186)	0.035362
BAGE3_seq.6442.6		Q86Y29	seq.6442.6	6442-6	B melanoma antigen 3	BAGE3	85318	BAGE3	0.698497	0	GOOD							A	0.0834116	8.34116	0.0998779	9.98779	8510.56	8411.55	850.016	Not overlap										0.145 (-0.014 - 0.304)	0.0749704	0.16 (-0.209 - 0.529)	0.395786	0.147 (0.001 - 0.292)	0.0494566	0.157 (0.044 - 0.27)	0.00679982	-0.066 (-0.65 - 0.517)	0.823815	-0.044 (-0.079 - -0.008)	0.0171831	0.043 (0.004 - 0.081)	0.030188	-0.139 (-0.273 - -0.005)	0.0432315	-0.064 (-0.153 - 0.025)	0.161931
BAI1_seq.21711.86		O14514	seq.21711.86	21711-86	Brain-specific angiogenesis inhibitor 1	BAI1	575	ADGRB1	0.877489	1.37419e-85	GOOD							A	0.0246855	2.46855	0.0291444	2.91444	208.5	208.2	6.07661	Not overlap										0.022 (-0.117 - 0.161)	0.753359	0.431 (0.102 - 0.76)	0.0102082	0.165 (0.039 - 0.29)	0.0105301	0.306 (0.215 - 0.398)	3.01421e-10	0.371 (-0.138 - 0.881)	0.15456	-0.065 (-0.096 - -0.035)	3.5014e-05	0.07 (0.037 - 0.103)	3.88455e-05	-0.277 (-0.389 - -0.164)	2.49553e-06	-0.031 (-0.109 - 0.047)	0.433227
BASP_seq.20111.5		P80723	seq.20111.5	20111-5	Brain acid soluble protein 1	BASP	10409	BASP1	0.940766	4.46794e-125	GOOD							A	0.0395	3.95	0.0720275	7.20275	2322.03	2348	167.25	Not overlap										0.218 (0.088 - 0.348)	0.00116363	0.072 (-0.235 - 0.379)	0.647259	-0.201 (-0.322 - -0.08)	0.00130158	0.627 (0.569 - 0.686)	9.31359e-58	-0.192 (-0.676 - 0.293)	0.438637	-0.063 (-0.093 - -0.034)	3.33544e-05	0.065 (0.033 - 0.096)	8.37438e-05	-0.294 (-0.402 - -0.187)	1.7833e-07	-0.066 (-0.141 - 0.009)	0.0860158
BAT1_seq.9742.59		Q13838	seq.9742.59	9742-59	Spliceosome RNA helicase DDX39B	BAT1	7919	DDX39B	0.590023	3.74777e-26	GOOD							A	0.0457584	4.57584	0.0734686	7.34686	1442.27	1446.7	105.961	Not overlap										-0.039 (-0.186 - 0.108)	0.603046	0.264 (-0.085 - 0.613)	0.137785	0.002 (-0.133 - 0.137)	0.97265	0.015 (-0.091 - 0.12)	0.786341	-0.333 (-0.873 - 0.208)	0.229176	-0.071 (-0.103 - -0.039)	1.85655e-05	0.075 (0.041 - 0.109)	2.64106e-05	-0.137 (-0.26 - -0.015)	0.0285502	0.156 (0.076 - 0.236)	0.000159664
BDH2_seq.17329.2		Q9BUT1	seq.17329.2	17329-2	3-hydroxybutyrate dehydrogenase type 2	BDH2	56898	BDH2	0.758598	1.16698e-50	GOOD							A	0.048847	4.8847	0.0861821	8.61821	150.144	148.4	12.9397	Not overlap										-0.317 (-0.458 - -0.176)	1.58432e-05	0.278 (-0.07 - 0.626)	0.117558	-0.138 (-0.274 - -0.002)	0.0475965	-0.078 (-0.185 - 0.028)	0.150522	-0.212 (-0.755 - 0.331)	0.444576	-0.06 (-0.093 - -0.027)	0.000445295	0.07 (0.035 - 0.106)	0.000127657	-0.047 (-0.174 - 0.08)	0.466752	0.168 (0.086 - 0.25)	7.32006e-05
Beta.globin_seq.17137.160		P68871	seq.17137.160	17137-160	Hemoglobin subunit beta	Beta-globin	3043	HBB	0.622409	1.03901e-29	GOOD							A	0.0628259	6.28259	0.100147	10.0147	23960	24431.3	2399.53	Not overlap										0.049 (-0.064 - 0.161)	0.398709	-0.201 (-0.455 - 0.054)	0.122619	0.072 (-0.032 - 0.177)	0.176278	-0.037 (-0.119 - 0.044)	0.372051	0.326 (-0.097 - 0.75)	0.132573	-0.012 (-0.038 - 0.013)	0.345872	0.01 (-0.017 - 0.037)	0.46863	-0.043 (-0.138 - 0.052)	0.373205	0.121 (0.059 - 0.182)	0.000144915
bFGF.R_seq.5532.53		P11362	seq.5532.53	5532-53	Fibroblast growth factor receptor 1	bFGF-R	2260	FGFR1	0.625425	4.61177e-30	GOOD							A	0.0198323	1.98323	0.0267194	2.67194	57795.1	57419.2	1544.25	Not overlap										0.193 (0.064 - 0.321)	0.00352104	-0.062 (-0.359 - 0.236)	0.685128	0.181 (0.063 - 0.298)	0.00282156	0.216 (0.126 - 0.305)	3.66947e-06	0.242 (-0.234 - 0.718)	0.320143	-0.073 (-0.101 - -0.044)	9.00059e-07	0.073 (0.042 - 0.103)	5.24745e-06	-0.283 (-0.388 - -0.178)	2.67598e-07	0.002 (-0.071 - 0.076)	0.956822
BMF_seq.21528.12		Q96LC9	seq.21528.12	21528-12	Bcl-2-modifying factor	BMF	90427	BMF	0.521757	7.79545e-20	GOOD							A	0.0820741	8.20741	0.28498	28.498	83.9938	80.25	23.9365	Not overlap	Inter-CV									-0.088 (-0.237 - 0.061)	0.249718	-0.089 (-0.431 - 0.252)	0.608306	-0.042 (-0.177 - 0.094)	0.54816	-0.081 (-0.186 - 0.024)	0.133537	-0.104 (-0.644 - 0.436)	0.706688	0.008 (-0.025 - 0.042)	0.632709	-0.012 (-0.048 - 0.024)	0.517048	0.106 (-0.019 - 0.231)	0.0974519	-0.031 (-0.115 - 0.052)	0.461507
BMP.5_seq.21883.17		P22003	seq.21883.17	21883-17	Bone morphogenetic protein 5	BMP-5	653	BMP5	0.686468	3.99041e-38	GOOD							A	0.0314157	3.14157	0.0328494	3.28494	547.038	547.1	17.9699	Not overlap										-0.208 (-0.353 - -0.062)	0.00563138	0.3 (-0.041 - 0.642)	0.0849681	0.163 (0.029 - 0.297)	0.0182511	0.158 (0.054 - 0.262)	0.00322662	0.26 (-0.291 - 0.81)	0.356084	-0.051 (-0.085 - -0.018)	0.00250619	0.06 (0.025 - 0.096)	0.00101147	-0.182 (-0.306 - -0.059)	0.00420571	-0.003 (-0.087 - 0.08)	0.941491
BMP.7_seq.2972.57		P18075	seq.2972.57	2972-57	Bone morphogenetic protein 7	BMP-7	655	BMP7	0.559254	3.99947e-23	GOOD							A	0.0502171	5.02171	0.0498554	4.98554	82.9625	83.3	4.13613	Not overlap										-0.018 (-0.154 - 0.119)	0.798194	0.231 (-0.086 - 0.548)	0.153815	0.1 (-0.025 - 0.225)	0.117025	0.057 (-0.04 - 0.154)	0.252658	0.259 (-0.232 - 0.751)	0.301516	-0.013 (-0.043 - 0.018)	0.410878	0.013 (-0.02 - 0.046)	0.45195	-0.053 (-0.167 - 0.061)	0.364781	-0.015 (-0.091 - 0.061)	0.70172
BMP.RII_seq.4862.63		Q13873	seq.4862.63	4862-63	Bone morphogenetic protein receptor type-2	BMP RII	659	BMPR2	0.745616	4.29517e-48	GOOD							A	0.0487341	4.87341	0.0510617	5.10617	183.544	181.3	9.37206	Not overlap										0.123 (-0.03 - 0.277)	0.115464	0.065 (-0.287 - 0.417)	0.717395	0.104 (-0.036 - 0.245)	0.14553	0.468 (0.374 - 0.562)	1.93957e-19	0.399 (-0.154 - 0.952)	0.158472	-0.084 (-0.117 - -0.051)	1.20245e-06	0.086 (0.05 - 0.121)	4.39259e-06	-0.354 (-0.476 - -0.232)	3.52167e-08	-0.063 (-0.148 - 0.023)	0.151515
BMPR1A_seq.4859.6		P36894	seq.4859.6	4859-6	Bone morphogenetic protein receptor type-1A	BMPR1A	657	BMPR1A	0.890228	1.8629e-91	GOOD							A	0.0610543	6.10543	0.0950011	9.50011	12835.3	12922.1	1219.37	Not overlap										0.012 (-0.105 - 0.129)	0.842905	0.204 (-0.064 - 0.472)	0.135901	0.007 (-0.099 - 0.112)	0.904288	0.133 (0.052 - 0.214)	0.00150737	-0.009 (-0.433 - 0.414)	0.965491	-0.041 (-0.067 - -0.015)	0.00219216	0.042 (0.014 - 0.07)	0.00320332	-0.199 (-0.294 - -0.104)	5.54709e-05	-0.014 (-0.08 - 0.051)	0.663683
BN3D2_seq.21115.48		Q7Z5W3	seq.21115.48	21115-48	Pre-miRNA 5'-monophosphate methyltransferase	BN3D2	144233	BCDIN3D	0.801905	1.50871e-60	GOOD							A	0.066889	6.6889	0.0939775	9.39775	2930.33	2963.1	275.385	Not overlap										0.064 (-0.067 - 0.195)	0.337667	-0.091 (-0.398 - 0.215)	0.559198	0.238 (0.122 - 0.355)	8.28681e-05	0.084 (-0.01 - 0.177)	0.0795437	0.557 (0.081 - 1.033)	0.022544	-0.035 (-0.064 - -0.005)	0.0210603	0.031 (0 - 0.063)	0.0520537	-0.139 (-0.248 - -0.031)	0.0124445	-0.033 (-0.106 - 0.04)	0.377458
BOLA3_seq.5980.55		Q53S33	seq.5980.55	5980-55	BolA-like protein 3	BOLA3	388962	BOLA3	0.697677	7.93924e-40	GOOD							A	0.0184341	1.84341	0.0290538	2.90538	212.956	213.6	6.18718	Not overlap										0.289 (0.162 - 0.416)	1.24118e-05	-0.096 (-0.399 - 0.207)	0.533575	-0.103 (-0.226 - 0.02)	0.102735	0.475 (0.397 - 0.552)	9.13189e-27	-0.173 (-0.66 - 0.313)	0.485497	-0.053 (-0.082 - -0.023)	0.000663126	0.053 (0.02 - 0.085)	0.00157387	-0.222 (-0.333 - -0.111)	0.000114991	-0.046 (-0.122 - 0.03)	0.235904
BORG4_seq.23403.64		Q9H3Q1	seq.23403.64	23403-64	Cdc42 effector protein 4	BORG4	23580	CDC42EP4	0.847256	5.99893e-74	GOOD							A	0.0481867	4.81867	0.10598	10.598	89.4219	87.7	9.47689	Not overlap										0.092 (-0.021 - 0.206)	0.111771	-0.327 (-0.596 - -0.058)	0.0170675	0.038 (-0.067 - 0.142)	0.479795	0.15 (0.071 - 0.23)	0.00024418	-0.165 (-0.58 - 0.249)	0.434778	-0.026 (-0.052 - -0.001)	0.0444695	0.032 (0.005 - 0.06)	0.0216527	-0.085 (-0.181 - 0.011)	0.0833169	0.024 (-0.041 - 0.088)	0.470934
BPNT1_seq.17814.8		O95861	seq.17814.8	17814-8	3'(2'),5'-bisphosphate nucleotidase 1	BPNT1	10380	BPNT1	0.825904	3.73042e-67	GOOD							A	0.0407137	4.07137	0.0639515	6.39515	520.972	528.05	33.3169	Not overlap										0.174 (0.066 - 0.282)	0.00176114	-0.14 (-0.403 - 0.124)	0.298969	-0.106 (-0.206 - -0.006)	0.038949	0.257 (0.185 - 0.329)	2.74489e-11	-0.204 (-0.641 - 0.234)	0.362923	-0.046 (-0.071 - -0.022)	0.000239916	0.053 (0.027 - 0.079)	9.43261e-05	-0.146 (-0.238 - -0.054)	0.00207834	-0.002 (-0.064 - 0.06)	0.949099
BRM1L_seq.22086.2		Q5PSV4	seq.22086.2	22086-2	Breast cancer metastasis-suppressor 1-like protein	BRM1L	84312	BRMS1L	0.785091	1.94675e-56	GOOD							A	0.0356685	3.56685	0.058257	5.8257	441.247	444.6	25.7057	Not overlap										-0.007 (-0.126 - 0.112)	0.90933	0.072 (-0.205 - 0.35)	0.609373	0.048 (-0.069 - 0.166)	0.421994	-0.017 (-0.109 - 0.075)	0.717094	0.278 (-0.151 - 0.706)	0.205337	0.003 (-0.024 - 0.029)	0.850459	-0.005 (-0.034 - 0.024)	0.740942	0.024 (-0.075 - 0.124)	0.632064	0.069 (0.003 - 0.134)	0.0414924
BSP_seq.14023.84		P21815	seq.14023.84	14023-84	Bone sialoprotein 2	BSP	3381	IBSP	0.748233	1.3439e-48	GOOD							A	0.0339757	3.39757	0.0460817	4.60817	613.775	608.3	28.2838	Not overlap										0.038 (-0.094 - 0.17)	0.573485	0.176 (-0.139 - 0.49)	0.273274	0.09 (-0.03 - 0.209)	0.141928	0.007 (-0.086 - 0.1)	0.886976	0.398 (-0.069 - 0.865)	0.0959636	-0.008 (-0.037 - 0.022)	0.60802	0.009 (-0.023 - 0.041)	0.566586	-0.043 (-0.153 - 0.068)	0.449188	-0.022 (-0.096 - 0.051)	0.553725
BSP_seq.3415.61		P21815	seq.3415.61	3415-61	Bone sialoprotein 2	BSP	3381	IBSP	0.852331	1.02164e-75	GOOD							A	0.0653978	6.53978	0.0696769	6.96769	409.847	409.3	28.5569	Not overlap										0.055 (-0.062 - 0.172)	0.359012	0.115 (-0.161 - 0.391)	0.415265	0.065 (-0.041 - 0.17)	0.230903	-0.07 (-0.152 - 0.013)	0.0984216	0.315 (-0.098 - 0.729)	0.136492	0.01 (-0.016 - 0.036)	0.447991	-0.009 (-0.037 - 0.019)	0.52933	0.031 (-0.067 - 0.129)	0.539337	-0.028 (-0.093 - 0.037)	0.397691
BT2A2_seq.22586.24		Q8WVV5	seq.22586.24	22586-24	Butyrophilin subfamily 2 member A2	BT2A2	10385	BTN2A2	0.926408	3.81782e-113	GOOD							A	0.0211083	2.11083	0.0320555	3.20555	337.341	337.6	10.8136	Not overlap										0.172 (0.053 - 0.292)	0.00513899	-0.246 (-0.532 - 0.04)	0.0916512	-0.005 (-0.117 - 0.107)	0.928524	0.158 (0.073 - 0.243)	0.000326171	0.227 (-0.215 - 0.67)	0.315205	-0.009 (-0.037 - 0.018)	0.503984	0.011 (-0.019 - 0.04)	0.484943	-0.06 (-0.163 - 0.043)	0.25576	0.025 (-0.044 - 0.093)	0.475691
BT3A3_seq.17692.2		O00478	seq.17692.2	17692-2	Butyrophilin subfamily 3 member A3	BT3A3	10384	BTN3A3	0.809996	1.13925e-62	GOOD							A	0.0423326	4.23326	0.0689047	6.89047	355.666	359.3	24.507	Not overlap										0.143 (-0.001 - 0.286)	0.0529493	-0.026 (-0.36 - 0.307)	0.876727	0.088 (-0.043 - 0.219)	0.188757	0.306 (0.211 - 0.402)	1.3791e-09	-0.193 (-0.713 - 0.328)	0.46896	-0.094 (-0.124 - -0.063)	6.52609e-09	0.099 (0.067 - 0.132)	9.88389e-09	-0.299 (-0.415 - -0.182)	8.96363e-07	-0.028 (-0.109 - 0.053)	0.492874
BT3A3_seq.22950.6		O00478	seq.22950.6	22950-6	Butyrophilin subfamily 3 member A3	BT3A3	10384	BTN3A3	0.776564	1.71931e-54	GOOD							A	0.0537253	5.37253	0.0988807	9.88807	276.863	275	27.3763	Not overlap										0.04 (-0.086 - 0.166)	0.531869	-0.156 (-0.454 - 0.142)	0.304827	0.077 (-0.037 - 0.191)	0.185838	0.229 (0.144 - 0.313)	2.61798e-07	0.035 (-0.418 - 0.488)	0.87983	-0.075 (-0.102 - -0.048)	8.58654e-08	0.084 (0.056 - 0.113)	2.34792e-08	-0.215 (-0.318 - -0.113)	5.03538e-05	-0.001 (-0.071 - 0.069)	0.978035
BTG1_seq.22088.3		P62324	seq.22088.3	22088-3	Protein BTG1	BTG1	694	BTG1	0.754471	7.94465e-50	GOOD							A	0.0250677	2.50677	0.0279114	2.79114	345.675	345.1	9.64827	Not overlap										0.014 (-0.103 - 0.131)	0.816715	0.247 (-0.028 - 0.521)	0.0782782	-0.165 (-0.269 - -0.061)	0.00215246	0.323 (0.25 - 0.396)	3.85686e-16	-0.274 (-0.698 - 0.151)	0.208101	-0.03 (-0.056 - -0.004)	0.024321	0.032 (0.004 - 0.06)	0.0246937	-0.14 (-0.236 - -0.043)	0.00505142	-0.034 (-0.099 - 0.031)	0.31055
BTK_seq.19202.10		Q06187	seq.19202.10	19202-10	Tyrosine-protein kinase BTK	BTK	695	BTK	0.518156	1.53736e-19	GOOD							A	0.0602399	6.02399	0.151704	15.1704	205.022	199.7	31.1026	Not overlap										-0.344 (-0.502 - -0.186)	2.8449e-05	0.036 (-0.339 - 0.412)	0.848976	-0.037 (-0.189 - 0.116)	0.639301	-0.301 (-0.415 - -0.188)	3.76264e-07	-0.018 (-0.626 - 0.591)	0.954908	0.058 (0.021 - 0.095)	0.00258268	-0.065 (-0.105 - -0.025)	0.00157957	0.244 (0.106 - 0.383)	0.000611911	0.108 (0.015 - 0.201)	0.0231775
c.Raf_seq.10001.7		P04049	seq.10001.7	10001-7	RAF proto-oncogene serine/threonine-protein kinase	c-Raf	5894	RAF1	0.766432	2.74561e-52	GOOD							A	0.0341016	3.41016	0.0566955	5.66955	157.481	157.45	8.92848	Not overlap										0.245 (0.097 - 0.393)	0.00130093	0.195 (-0.158 - 0.548)	0.278219	-0.173 (-0.31 - -0.035)	0.0147734	0.633 (0.557 - 0.71)	2.62874e-41	0.034 (-0.522 - 0.589)	0.905231	-0.074 (-0.107 - -0.041)	1.97151e-05	0.074 (0.038 - 0.11)	7.48978e-05	-0.307 (-0.431 - -0.184)	1.87982e-06	-0.063 (-0.149 - 0.022)	0.147632
C1GLT.C1GLC.Complex_seq.21734.36		Q9NS00|Q96EU7	seq.21734.36	21734-36	C1GLT/C1GLC Complex	C1GLT/C1GLC Complex	56913|29071	C1GALT1|C1GALT1C1	0.770133	4.43532e-53	GOOD							A	0.0222854	2.22854	0.0281811	2.81811	552.891	552.1	15.5811	Not overlap										-0.028 (-0.154 - 0.098)	0.661934	0.304 (-0.005 - 0.614)	0.0535636	0.02 (-0.094 - 0.135)	0.725683	0.311 (0.231 - 0.392)	7.00008e-13	0.19 (-0.266 - 0.647)	0.414649	-0.064 (-0.091 - -0.037)	6.98714e-06	0.068 (0.039 - 0.097)	8.18059e-06	-0.242 (-0.343 - -0.14)	5.20368e-06	-0.014 (-0.084 - 0.057)	0.699789
C1QL3_seq.21707.15		Q5VWW1	seq.21707.15	21707-15	Complement C1q-like protein 3	C1QL3	389941	C1QL3	0.913032	4.9342e-104	GOOD							A	0.0446989	4.46989	0.0649033	6.49033	1561.05	1580.6	101.317	Not overlap										0.064 (-0.075 - 0.202)	0.366989	0.217 (-0.104 - 0.538)	0.185404	-0.09 (-0.215 - 0.036)	0.164103	0.489 (0.411 - 0.567)	1.67488e-27	0.069 (-0.433 - 0.57)	0.788684	-0.069 (-0.099 - -0.039)	1.04665e-05	0.068 (0.036 - 0.101)	5.20617e-05	-0.289 (-0.4 - -0.178)	6.5853e-07	-0.045 (-0.122 - 0.032)	0.25483
C1QRF_seq.6404.20		O75973	seq.6404.20	6404-20	C1q-related factor	C1QRF	10882	C1QL1	0.824755	8.14091e-67	GOOD							A	0.0489145	4.89145	0.0797444	7.97444	2422.82	2434	193.207	Not overlap										0.014 (-0.116 - 0.144)	0.833768	0.972 (0.61 - 1.333)	1.36691e-07	-0.073 (-0.198 - 0.052)	0.251901	0.255 (0.163 - 0.348)	1.47931e-07	-0.141 (-0.637 - 0.354)	0.576344	-0.047 (-0.077 - -0.016)	0.00304594	0.041 (0.008 - 0.074)	0.0162912	-0.231 (-0.344 - -0.119)	7.36532e-05	-0.035 (-0.112 - 0.042)	0.377001
C1QT3_seq.7251.64		Q9BXJ4	seq.7251.64	7251-64	Complement C1q tumor necrosis factor-related protein 3	C1QT3	114899	C1QTNF3	0.860663	9.03772e-79	GOOD							A	0.0693477	6.93477	0.174462	17.4462	222.528	215	38.8226	Not overlap	Inter-CV									-0.221 (-0.327 - -0.116)	5.251e-05	0.075 (-0.174 - 0.324)	0.554178	-0.016 (-0.117 - 0.086)	0.761891	0.109 (0.031 - 0.187)	0.0066952	-0.138 (-0.549 - 0.272)	0.50868	-0.023 (-0.048 - 0.002)	0.0742262	0.027 (0.001 - 0.054)	0.0457953	-0.117 (-0.209 - -0.024)	0.0141823	-0.015 (-0.077 - 0.048)	0.643896
C1QT4_seq.21567.214		Q9BXJ3	seq.21567.214	21567-214	Complement C1q tumor necrosis factor-related protein 4	C1QT4	114900	C1QTNF4	0.79155	5.69077e-58	GOOD							A	0.0529349	5.29349	0.123533	12.3533	263.284	256.4	32.5244	Not overlap										-0.1 (-0.222 - 0.022)	0.109809	-0.146 (-0.43 - 0.139)	0.316107	0.038 (-0.073 - 0.15)	0.500392	0.257 (0.176 - 0.338)	2.12338e-09	0.214 (-0.231 - 0.66)	0.346549	-0.057 (-0.084 - -0.03)	4.45617e-05	0.062 (0.033 - 0.091)	3.2067e-05	-0.2 (-0.301 - -0.1)	0.000117921	0.011 (-0.058 - 0.079)	0.757969
C1QT4_seq.23200.25		Q9BXJ3	seq.23200.25	23200-25	Complement C1q tumor necrosis factor-related protein 4	C1QT4	114900	C1QTNF4	0.842994	0	GOOD							A	0.0681471	6.81471	0.0894155	8.94155	14899.4	15351.9	1332.23	Not overlap										-0.079 (-0.227 - 0.068)	0.293906	-0.003 (-0.344 - 0.339)	0.987653	0.082 (-0.051 - 0.216)	0.226837	0.419 (0.328 - 0.51)	3.87884e-17	0.623 (0.094 - 1.153)	0.0219199	-0.089 (-0.12 - -0.057)	6.91924e-08	0.091 (0.057 - 0.125)	3.02217e-07	-0.355 (-0.471 - -0.239)	6.76006e-09	-0.009 (-0.091 - 0.073)	0.831195
C1QT4_seq.25964.12		Q9BXJ3	seq.25964.12	25964-12	Complement C1q tumor necrosis factor-related protein 4	C1QT4	114900	C1QTNF4	0.849775	8.0947e-75	GOOD							A	0.0428013	4.28013	0.073206	7.3206	3329.21	3361.6	243.718	Not overlap										-0.077 (-0.209 - 0.055)	0.253065	-0.091 (-0.396 - 0.214)	0.560414	0.047 (-0.072 - 0.167)	0.439364	0.339 (0.255 - 0.422)	5.89866e-14	0.216 (-0.261 - 0.693)	0.375747	-0.075 (-0.103 - -0.046)	4.61331e-07	0.078 (0.047 - 0.108)	1.02919e-06	-0.286 (-0.391 - -0.181)	2.02335e-07	0.001 (-0.073 - 0.075)	0.980661
C1TC_seq.12575.30		P11586	seq.12575.30	12575-30	C-1-tetrahydrofolate synthase, cytoplasmic	C1TC	4522	MTHFD1	0.516818	1.97424e-19	GOOD							A	0.0253048	2.53048	0.0335118	3.35118	172.35	170.8	5.77576	Not overlap										-0.023 (-0.172 - 0.126)	0.7605	0.078 (-0.268 - 0.423)	0.659	0.049 (-0.089 - 0.188)	0.48698	0.03 (-0.078 - 0.138)	0.591454	0.05 (-0.489 - 0.589)	0.856534	-0.048 (-0.081 - -0.016)	0.00421428	0.048 (0.012 - 0.083)	0.00847521	-0.1 (-0.223 - 0.024)	0.116033	0.186 (0.107 - 0.266)	6.8999e-06
C4_seq.4481.34		P0C0L4|P0C0L5	seq.4481.34	4481-34	Complement C4	C4	720|100293534	C4A|C4B	0.627781	0	GOOD							A	0.0500502	5.00502	0.0626062	6.26062	61599.9	59853.4	3856.54	Not overlap										0.077 (-0.047 - 0.201)	0.223614	-0.052 (-0.339 - 0.235)	0.722027	-0.02 (-0.134 - 0.094)	0.734231	-0.017 (-0.106 - 0.072)	0.709385	0 (-0.448 - 0.448)	0.999821	0.015 (-0.013 - 0.043)	0.286464	-0.018 (-0.048 - 0.012)	0.243769	0.09 (-0.014 - 0.194)	0.0907877	0.008 (-0.061 - 0.077)	0.822571
C4a_seq.18821.9		P0C0L4|P0C0L5	seq.18821.9	18821-9	C4a anaphylatoxin	C4a	720|100293534	C4A|C4B	0.730333	0	GOOD							A	0.0434082	4.34082	0.0405726	4.05726	155146	155913	6294.68	Not overlap										0.29 (0.19 - 0.389)	3.16172e-08	-0.153 (-0.405 - 0.099)	0.234141	-0.134 (-0.234 - -0.034)	0.00896648	0.092 (0.014 - 0.17)	0.0219518	-0.354 (-0.761 - 0.053)	0.0893133	-0.013 (-0.038 - 0.012)	0.300484	0.014 (-0.013 - 0.041)	0.317102	-0.006 (-0.099 - 0.088)	0.906338	0.039 (-0.023 - 0.101)	0.220589
C4b.binding.protein.alpha.chain_seq.9449.150		P04003	seq.9449.150	9449-150	C4b-binding protein alpha chain	C4b-binding protein alpha chain	722	C4BPA	0.968607	2.11975e-160	GOOD							A	0.0934067	9.34067	0.10442	10.442	1033.27	1057.8	107.893	Not overlap										-0.118 (-0.288 - 0.051)	0.172849	0.441 (0.035 - 0.846)	0.0333946	-0.033 (-0.188 - 0.122)	0.675594	-0.033 (-0.154 - 0.087)	0.588826	-0.792 (-1.396 - -0.188)	0.0107559	-0.007 (-0.045 - 0.032)	0.73631	0.01 (-0.031 - 0.051)	0.638416	0.098 (-0.044 - 0.241)	0.177728	0.151 (0.057 - 0.244)	0.00176801
C4b_seq.2182.54		P0C0L4|P0C0L5	seq.2182.54	2182-54	Complement C4b	C4b	720|100293534	C4A|C4B	0.910941	0	GOOD							A	0.0265212	2.65212	0.0309945	3.09945	81686.4	81712.3	2531.83	Not overlap										0.198 (0.079 - 0.317)	0.00124766	0.094 (-0.186 - 0.374)	0.509855	-0.007 (-0.119 - 0.105)	0.906928	0.084 (-0.002 - 0.171)	0.0576733	0.213 (-0.23 - 0.657)	0.346842	0.002 (-0.026 - 0.03)	0.883091	0.001 (-0.029 - 0.031)	0.960341	0.018 (-0.085 - 0.122)	0.728737	-0.041 (-0.11 - 0.028)	0.244903
C56D1_seq.13377.3		Q8N8Q1	seq.13377.3	13377-3	Cytochrome b561 domain-containing protein 1	C56D1	284613	CYB561D1	0.572469	2.18958e-24	GOOD							A	0.0600828	6.00828	0.137949	13.7949	271.641	264.7	37.4725	Not overlap										-0.006 (-0.158 - 0.147)	0.942821	-0.268 (-0.625 - 0.089)	0.140567	0.345 (0.213 - 0.476)	5.64284e-07	-0.133 (-0.239 - -0.026)	0.0152843	0.569 (0.013 - 1.125)	0.0461409	-0.02 (-0.054 - 0.014)	0.257765	0.012 (-0.025 - 0.048)	0.537053	-0.099 (-0.227 - 0.028)	0.127521	-0.052 (-0.137 - 0.033)	0.231909
C5b..6.Complex_seq.4482.66		P01031|P13671	seq.4482.66	4482-66	Complement C5b-C6 complex	C5b, 6 Complex	727|729	C5|C6	0.964052	0	GOOD							A	0.0595674	5.95674	0.0771164	7.71164	1524.51	1557.3	117.564	Not overlap										-0.116 (-0.306 - 0.075)	0.234176	0.247 (-0.199 - 0.693)	0.277125	0.01 (-0.163 - 0.183)	0.910894	-0.151 (-0.285 - -0.018)	0.027064	-0.163 (-0.87 - 0.543)	0.651245	0.067 (0.025 - 0.109)	0.00212961	-0.076 (-0.121 - -0.031)	0.00114192	0.283 (0.127 - 0.439)	0.000459266	-0.104 (-0.21 - 0.001)	0.053449
C6_seq.4127.75		P13671	seq.4127.75	4127-75	Complement component C6	C6	729	C6	0.945599	0	GOOD							A	0.0376442	3.76442	0.0395429	3.95429	74840.1	74745.8	2959.4	Not overlap										-0.057 (-0.233 - 0.119)	0.526131	0.894 (0.434 - 1.354)	0.00013863	0.062 (-0.101 - 0.225)	0.459018	-0.029 (-0.156 - 0.099)	0.659714	-0.656 (-1.301 - -0.01)	0.0476666	0.023 (-0.018 - 0.063)	0.274487	-0.024 (-0.068 - 0.019)	0.274032	0.21 (0.061 - 0.358)	0.00621414	-0.066 (-0.167 - 0.034)	0.194388
CA130_seq.14614.41		Q5T1S8	seq.14614.41	14614-41	Noncompact myelin-associated protein	CA130	400746	NCMAP	0.522865	6.31515e-20	GOOD							A	0.0416735	4.16735	0.0514303	5.14303	287.178	286.7	14.7697	Not overlap										-0.015 (-0.148 - 0.118)	0.824651	-0.091 (-0.4 - 0.218)	0.562464	0.05 (-0.069 - 0.17)	0.410684	0.024 (-0.069 - 0.117)	0.61708	-0.079 (-0.551 - 0.394)	0.743963	-0.024 (-0.053 - 0.006)	0.11914	0.028 (-0.003 - 0.06)	0.0822933	-0.061 (-0.172 - 0.049)	0.279005	0.018 (-0.056 - 0.091)	0.634945
CA186_seq.8102.239		Q6ZWK4	seq.8102.239	8102-239	Uncharacterized protein C1orf186	CA186	440712	RHEX	0.513215	3.8526e-19	GOOD							A	0.0270337	2.70337	0.0398846	3.98846	87.5031	87.45	3.49003	Not overlap										0.138 (0.001 - 0.275)	0.048595	0.309 (-0.021 - 0.638)	0.0661277	0.026 (-0.101 - 0.152)	0.688669	0.302 (0.21 - 0.393)	5.19339e-10	0.053 (-0.448 - 0.554)	0.835139	-0.028 (-0.059 - 0.003)	0.0828526	0.024 (-0.01 - 0.058)	0.161931	-0.128 (-0.244 - -0.012)	0.0316998	-0.05 (-0.127 - 0.028)	0.209887
CA226_seq.7989.5		A1L170	seq.7989.5	7989-5	Uncharacterized protein C1orf226	CA226	400793	C1orf226	0.751398	3.23367e-49	GOOD							A	0.0651208	6.51208	0.0984507	9.84507	5506.02	5605.1	542.072	Not overlap										0.063 (-0.049 - 0.174)	0.271624	-0.223 (-0.476 - 0.031)	0.085685	0.071 (-0.033 - 0.175)	0.183016	-0.041 (-0.122 - 0.041)	0.329779	0.362 (-0.057 - 0.781)	0.0913227	-0.011 (-0.036 - 0.014)	0.399427	0.008 (-0.019 - 0.035)	0.553983	-0.038 (-0.132 - 0.056)	0.432856	0.117 (0.056 - 0.178)	0.000200274
CA2D3_seq.8885.6		Q8IZS8	seq.8885.6	8885-6	Voltage-dependent calcium channel subunit alpha-2/delta-3	CA2D3	55799	CACNA2D3	0.943506	0	GOOD							A	0.0417174	4.17174	0.0735612	7.35612	2372.72	2395.7	174.54	Not overlap										0.164 (0.024 - 0.304)	0.0228232	0.15 (-0.179 - 0.478)	0.371398	0.049 (-0.081 - 0.178)	0.464	0.469 (0.385 - 0.552)	3.02698e-23	0.282 (-0.235 - 0.799)	0.285843	-0.073 (-0.104 - -0.042)	5.25613e-06	0.077 (0.044 - 0.11)	8.28103e-06	-0.287 (-0.402 - -0.173)	1.54217e-06	-0.009 (-0.088 - 0.071)	0.83172
CAB39_seq.17757.86		Q9Y376	seq.17757.86	17757-86	Calcium-binding protein 39	CAB39	51719	CAB39	0.825729	4.20038e-67	GOOD							A	0.0568287	5.68287	0.0913759	9.13759	5858.76	5911.75	535.349	Not overlap										0.404 (0.274 - 0.533)	3.5274e-09	-0.093 (-0.41 - 0.225)	0.567273	-0.249 (-0.379 - -0.119)	0.000216299	0.497 (0.413 - 0.582)	5.41356e-25	-0.366 (-0.911 - 0.179)	0.189515	-0.068 (-0.1 - -0.036)	4.76185e-05	0.073 (0.039 - 0.108)	4.16939e-05	-0.242 (-0.362 - -0.122)	0.000101185	-0.036 (-0.118 - 0.046)	0.386893
CABP7_seq.7104.71		Q86V35	seq.7104.71	7104-71	Calcium-binding protein 7	CABP7	164633	CABP7	0.531521	1.18656e-20	GOOD							A	0.0797811	7.97811	0.19009	19.009	113.616	109.7	21.5972	Not overlap	Inter-CV									0.108 (-0.019 - 0.235)	0.095661	-0.175 (-0.471 - 0.122)	0.247656	0.347 (0.226 - 0.468)	4.5811e-08	-0.095 (-0.194 - 0.004)	0.0614069	0.527 (0.073 - 0.98)	0.0236346	0.013 (-0.016 - 0.042)	0.37059	-0.018 (-0.049 - 0.012)	0.241652	0.061 (-0.046 - 0.168)	0.267626	-0.008 (-0.079 - 0.064)	0.833188
CAD13_seq.21693.14		P55290	seq.21693.14	21693-14	Cadherin-13	CAD13	1012	CDH13	0.610032	2.65738e-28	GOOD							A	0.257418	25.7418	0.232651	23.2651	8207.77	8683.4	1909.55	Not overlap	Intra- & Inter-CV									-0.021 (-0.153 - 0.112)	0.758439	0.138 (-0.166 - 0.443)	0.373638	-0.019 (-0.138 - 0.101)	0.759141	0.304 (0.219 - 0.39)	2.49525e-11	0.418 (-0.053 - 0.889)	0.0835204	-0.049 (-0.078 - -0.02)	0.0010421	0.051 (0.02 - 0.082)	0.00157212	-0.226 (-0.333 - -0.118)	4.99591e-05	-0.02 (-0.094 - 0.053)	0.586585
CADH7_seq.7959.34		Q9ULB5	seq.7959.34	7959-34	Cadherin-7	CADH7	1005	CDH7	0.669544	1.06863e-35	GOOD							A	0.0493317	4.93317	0.0792261	7.92261	795.381	809.9	63.015	Not overlap										0.036 (-0.097 - 0.169)	0.593346	0.042 (-0.264 - 0.349)	0.786474	0.058 (-0.062 - 0.178)	0.344258	0.301 (0.215 - 0.387)	5.72278e-11	0.28 (-0.201 - 0.761)	0.25531	-0.073 (-0.101 - -0.045)	9.26942e-07	0.072 (0.041 - 0.103)	6.99845e-06	-0.309 (-0.414 - -0.204)	2.1216e-08	-0.021 (-0.095 - 0.053)	0.580183
Cadherin.11.ECD_seq.9604.14		P55287	seq.9604.14	9604-14	Cadherin-11:Extracellular domain	Cadherin-11:ECD	1009	CDH11	0.706085	3.72412e-41	GOOD							A	0.0668492	6.68492	0.0845187	8.45187	205.109	201.35	17.3356	Not overlap										0.003 (-0.14 - 0.146)	0.966006	0.216 (-0.117 - 0.548)	0.203513	0.159 (0.03 - 0.287)	0.0160473	0.22 (0.123 - 0.318)	1.39771e-05	0.38 (-0.129 - 0.889)	0.144626	-0.072 (-0.103 - -0.041)	7.17393e-06	0.074 (0.041 - 0.107)	1.75652e-05	-0.214 (-0.33 - -0.097)	0.000392728	-0.004 (-0.083 - 0.076)	0.924379
Cadherin.12.ECD_seq.19388.2		P55289	seq.19388.2	19388-2	Cadherin-12:Extracellular domain	Cadherin-12:ECD	1010	CDH12	0.78798	4.07095e-57	GOOD							A	0.0893138	8.93138	0.211787	21.1787	94.9969	91.2	20.1191	Not overlap	Inter-CV									0.048 (-0.092 - 0.188)	0.502304	0.525 (0.178 - 0.872)	0.00303599	0.045 (-0.084 - 0.175)	0.493501	0.235 (0.138 - 0.332)	3.2573e-06	0.104 (-0.418 - 0.626)	0.697025	-0.038 (-0.07 - -0.006)	0.0195371	0.042 (0.008 - 0.076)	0.0161021	-0.174 (-0.292 - -0.056)	0.00419056	-0.013 (-0.093 - 0.067)	0.74901
Calcineurin_seq.4903.72		Q08209|P63098	seq.4903.72	4903-72	Calcineurin	Calcineurin	5530|5534	PPP3CA|PPP3R1	0.757292	2.15026e-50	GOOD							A	0.0548031	5.48031	0.0704839	7.04839	667.8	670	47.0691	Not overlap										0.255 (0.141 - 0.369)	1.7761e-05	0.174 (-0.101 - 0.449)	0.213943	-0.327 (-0.436 - -0.218)	1.29307e-08	0.514 (0.448 - 0.579)	2.27212e-38	-0.708 (-1.143 - -0.272)	0.00163511	-0.047 (-0.074 - -0.02)	0.000834139	0.048 (0.019 - 0.077)	0.00148335	-0.247 (-0.346 - -0.148)	1.66476e-06	-0.065 (-0.133 - 0.004)	0.06419
Caldesmon_seq.25273.80		Q05682	seq.25273.80	25273-80	Caldesmon	Caldesmon	800	CALD1	0.798194	1.31643e-59	GOOD							A	0.112173	11.2173	0.106161	10.6161	654.375	654.65	69.4689	Not overlap	Intra-CV									0.432 (0.293 - 0.571)	3.81948e-09	-0.377 (-0.737 - -0.017)	0.039901	0.012 (-0.131 - 0.156)	0.865955	0.207 (0.098 - 0.316)	0.000237049	0.059 (-0.517 - 0.634)	0.841223	-0.059 (-0.094 - -0.024)	0.00108762	0.061 (0.023 - 0.098)	0.00162153	-0.146 (-0.277 - -0.014)	0.0308674	0.016 (-0.073 - 0.104)	0.730274
Calpain.I_seq.2668.70		P07384|P04632	seq.2668.70	2668-70	Calpain I	Calpain I	823|826	CAPN1|CAPNS1	0.707937	1.8709e-41	GOOD							A	0.0349322	3.49322	0.0607525	6.07525	3364.74	3356.2	204.417	Not overlap										0.323 (0.18 - 0.467)	1.44631e-05	-0.269 (-0.619 - 0.08)	0.130766	-0.106 (-0.244 - 0.033)	0.137712	0.468 (0.376 - 0.561)	7.73559e-20	-0.167 (-0.728 - 0.393)	0.559492	-0.061 (-0.095 - -0.027)	0.000448551	0.067 (0.03 - 0.103)	0.000368115	-0.216 (-0.342 - -0.09)	0.000896321	-0.023 (-0.108 - 0.063)	0.605851
Calpastatin_seq.3026.5		P20810	seq.3026.5	3026-5	Calpastatin	Calpastatin	831	CAST	0.737826	1.25621e-46	GOOD							A	0.021671	2.1671	0.0234796	2.34796	491.391	491.15	11.5376	Not overlap										-0.013 (-0.165 - 0.138)	0.863048	0.253 (-0.104 - 0.61)	0.164257	0.026 (-0.111 - 0.164)	0.708097	0.397 (0.302 - 0.493)	1.59432e-14	0.067 (-0.483 - 0.618)	0.81032	-0.052 (-0.086 - -0.019)	0.00252165	0.051 (0.015 - 0.087)	0.00589957	-0.244 (-0.368 - -0.121)	0.000137661	-0.075 (-0.159 - 0.009)	0.0821428
Calponin.1_seq.15566.10		P51911	seq.15566.10	15566-10	Calponin-1	Calponin-1	1264	CNN1	0.796613	3.26688e-59	GOOD							A	0.0246546	2.46546	0.0335292	3.35292	424.716	422.1	14.2404	Not overlap										0.43 (0.284 - 0.576)	2.05534e-08	-0.432 (-0.823 - -0.041)	0.0303507	-0.026 (-0.174 - 0.123)	0.737027	0.126 (0.011 - 0.242)	0.0320392	-0.027 (-0.621 - 0.567)	0.929549	-0.048 (-0.085 - -0.012)	0.00969016	0.052 (0.013 - 0.092)	0.00914332	-0.118 (-0.255 - 0.019)	0.0933856	0.007 (-0.085 - 0.098)	0.883059
CAMK2B_seq.3351.1		Q13554	seq.3351.1	3351-1	Calcium/calmodulin-dependent protein kinase type II subunit beta	CAMK2B	816	CAMK2B	0.630841	1.04941e-30	GOOD							A	0.055356	5.5356	0.0799538	7.99538	157.216	155.1	12.57	Not overlap										0.173 (0.052 - 0.295)	0.00566315	0 (-0.286 - 0.286)	0.999398	-0.301 (-0.409 - -0.193)	1.17609e-07	0.272 (0.189 - 0.354)	5.79093e-10	-0.571 (-1.023 - -0.12)	0.0138056	-0.047 (-0.075 - -0.02)	0.00084306	0.051 (0.022 - 0.081)	0.00073087	-0.118 (-0.221 - -0.014)	0.0270636	0.037 (-0.032 - 0.106)	0.297867
CAN2_seq.14684.17		P17655	seq.14684.17	14684-17	Calpain-2 catalytic subunit	CAN2	824	CAPN2	0.632602	6.44175e-31	GOOD							A	0.0296208	2.96208	0.0341044	3.41044	279.619	278.2	9.53623	Not overlap										0.18 (0.039 - 0.32)	0.0128351	0.249 (-0.084 - 0.582)	0.143135	0.002 (-0.129 - 0.133)	0.978315	0.282 (0.186 - 0.378)	2.44656e-08	0.18 (-0.341 - 0.701)	0.499776	-0.064 (-0.095 - -0.033)	8.77891e-05	0.06 (0.026 - 0.094)	0.000621899	-0.235 (-0.353 - -0.117)	0.000114916	0.015 (-0.066 - 0.095)	0.720542
CAN9_seq.20173.39		O14815	seq.20173.39	20173-39	Calpain-9	CAN9	10753	CAPN9	0.593375	1.6756e-26	GOOD							A	0.0733321	7.33321	0.0883921	8.83921	300.262	296.8	26.5408	Not overlap										0.245 (0.101 - 0.388)	0.000972943	0.097 (-0.24 - 0.435)	0.57222	0.071 (-0.065 - 0.207)	0.305539	0.186 (0.082 - 0.29)	0.000526127	-0.078 (-0.632 - 0.475)	0.781617	-0.012 (-0.045 - 0.022)	0.491262	0.005 (-0.031 - 0.041)	0.801998	-0.076 (-0.201 - 0.049)	0.234968	-0.037 (-0.12 - 0.046)	0.386852
Carbonic.Anhydrase.X_seq.13666.222		Q9NS85	seq.13666.222	13666-222	Carbonic anhydrase-related protein 10	Carbonic Anhydrase X	56934	CA10	0.901191	4.05567e-97	GOOD							A	0.0260013	2.60013	0.0422727	4.22727	719.359	722.3	30.4092	Not overlap										0.079 (-0.053 - 0.211)	0.240513	0.262 (-0.044 - 0.569)	0.093487	0.091 (-0.029 - 0.212)	0.137514	0.206 (0.115 - 0.297)	1.28657e-05	0.073 (-0.413 - 0.56)	0.768014	-0.062 (-0.091 - -0.033)	4.07987e-05	0.062 (0.031 - 0.093)	0.00013444	-0.25 (-0.357 - -0.142)	7.91543e-06	-0.007 (-0.081 - 0.067)	0.855511
Carbonic.Anhydrase.X_seq.3289.19		Q9NS85	seq.3289.19	3289-19	Carbonic anhydrase-related protein 10	Carbonic Anhydrase X	56934	CA10	0.843575	1.05031e-72	GOOD							A	0.0223939	2.23939	0.0343068	3.43068	370.378	366.9	12.7065	Not overlap										0.056 (-0.085 - 0.196)	0.43854	0.28 (-0.048 - 0.608)	0.0947022	0.168 (0.041 - 0.294)	0.00982594	0.233 (0.137 - 0.329)	2.97885e-06	0.257 (-0.257 - 0.77)	0.328007	-0.067 (-0.098 - -0.036)	2.59278e-05	0.068 (0.035 - 0.101)	6.73848e-05	-0.252 (-0.366 - -0.138)	2.2213e-05	0.003 (-0.076 - 0.081)	0.95009
Cardiotrophin.1_seq.13732.79		Q16619	seq.13732.79	13732-79	Cardiotrophin-1	Cardiotrophin-1	1489	CTF1	0.740063	4.82574e-47	GOOD							A	0.0571495	5.71495	0.0871386	8.71386	1057.88	1071.6	92.1818	Overlap										0.105 (-0.013 - 0.224)	0.0812193	0.238 (-0.041 - 0.518)	0.0947265	-0.23 (-0.335 - -0.125)	2.56236e-05	0.313 (0.237 - 0.389)	2.23456e-14	-0.214 (-0.647 - 0.22)	0.334638	0 (-0.027 - 0.027)	0.980434	0.001 (-0.028 - 0.03)	0.947852	-0.036 (-0.136 - 0.064)	0.483032	-0.038 (-0.105 - 0.029)	0.266106
Cathepsin.A_seq.3179.51		P10619	seq.3179.51	3179-51	Lysosomal protective protein	Cathepsin A	5476	CTSA	0.806976	0	GOOD							A	0.0933017	9.33017	0.110811	11.0811	979.191	972.1	108.505	Not overlap										-0.318 (-0.44 - -0.196)	6.42678e-07	0.106 (-0.187 - 0.4)	0.477263	-0.037 (-0.158 - 0.084)	0.549626	-0.083 (-0.177 - 0.011)	0.0843552	-0.119 (-0.609 - 0.37)	0.632872	-0.018 (-0.048 - 0.012)	0.231082	0.025 (-0.007 - 0.057)	0.131106	-0.016 (-0.128 - 0.096)	0.776951	0.113 (0.04 - 0.186)	0.00275046
CAZA1_seq.11449.22		P52907	seq.11449.22	11449-22	F-actin-capping protein subunit alpha-1	CAZA1	829	CAPZA1	0.5005	3.83064e-18	GOOD							A	0.0628654	6.28654	0.0972425	9.72425	2767.95	2784.55	269.162	Not overlap										0.171 (0.047 - 0.295)	0.00746845	-0.246 (-0.538 - 0.047)	0.0998132	-0.025 (-0.141 - 0.091)	0.671169	0.209 (0.122 - 0.295)	3.71185e-06	-0.153 (-0.62 - 0.313)	0.520614	-0.055 (-0.083 - -0.027)	0.000147791	0.058 (0.028 - 0.088)	0.000169869	-0.157 (-0.262 - -0.052)	0.00381737	0.12 (0.051 - 0.19)	0.000818123
CB089_seq.9401.57		Q86V40	seq.9401.57	9401-57	Metalloprotease TIKI1	CB089	129293	TRABD2A	0.529088	1.90768e-20	GOOD							A	0.024236	2.4236	0.0408824	4.08824	503.819	506.3	20.5973	Not overlap										0.158 (0.033 - 0.284)	0.013975	0.008 (-0.285 - 0.3)	0.959752	0.024 (-0.095 - 0.142)	0.694849	0.171 (0.082 - 0.261)	0.000226765	0.387 (-0.069 - 0.842)	0.0976475	-0.006 (-0.035 - 0.023)	0.68569	0.002 (-0.029 - 0.033)	0.902529	-0.054 (-0.161 - 0.053)	0.319757	-0.074 (-0.145 - -0.004)	0.039939
CB39L_seq.21154.8		Q9H9S4	seq.21154.8	21154-8	Calcium-binding protein 39-like	CB39L	81617	CAB39L	0.779947	2.97605e-55	GOOD							A	0.0763796	7.63796	0.0905677	9.05677	646.947	651.4	58.5925	Not overlap										0.262 (0.152 - 0.372)	4.687e-06	-0.049 (-0.31 - 0.213)	0.715186	-0.187 (-0.293 - -0.082)	0.000552978	0.276 (0.199 - 0.353)	1.77175e-11	-0.334 (-0.795 - 0.126)	0.155737	-0.039 (-0.065 - -0.013)	0.00404336	0.044 (0.016 - 0.072)	0.00243882	-0.109 (-0.207 - -0.01)	0.0316305	-0.024 (-0.09 - 0.042)	0.473419
CBL_seq.12016.60		P22681	seq.12016.60	12016-60	E3 ubiquitin-protein ligase CBL	CBL	867	CBL	0.742686	1.55118e-47	GOOD							A	0.0564867	5.64867	0.0686398	6.86398	698.594	702.9	47.9513	Not overlap										0.321 (0.192 - 0.449)	1.73964e-06	-0.25 (-0.561 - 0.062)	0.116369	-0.084 (-0.21 - 0.043)	0.194952	0.188 (0.091 - 0.284)	0.000162872	-0.293 (-0.806 - 0.219)	0.263274	-0.041 (-0.072 - -0.01)	0.00983774	0.047 (0.014 - 0.08)	0.00581774	-0.11 (-0.226 - 0.006)	0.0653084	0.002 (-0.076 - 0.08)	0.953037
CBLN2_seq.21887.2		Q8IUK8	seq.21887.2	21887-2	Cerebellin-2	CBLN2	147381	CBLN2	0.60438	0	GOOD							A	0.0406283	4.06283	0.082068	8.2068	10012.4	10133.7	821.696	Not overlap										0.009 (-0.122 - 0.139)	0.898301	0.166 (-0.135 - 0.466)	0.279117	0.079 (-0.039 - 0.197)	0.189969	0.17 (0.08 - 0.26)	0.0002573	0.263 (-0.212 - 0.739)	0.279005	-0.071 (-0.099 - -0.043)	1.36351e-06	0.074 (0.044 - 0.104)	2.87659e-06	-0.278 (-0.383 - -0.174)	3.33019e-07	0.05 (-0.023 - 0.122)	0.178951
CBPZ_seq.6493.9		Q66K79	seq.6493.9	6493-9	Carboxypeptidase Z	CBPZ	8532	CPZ	0.7798	3.21388e-55	GOOD							A	0.0950872	9.50872	0.340048	34.0048	252.109	236.2	85.7294	Not overlap	Inter-CV									-0.177 (-0.291 - -0.063)	0.00249126	0.132 (-0.137 - 0.402)	0.334715	-0.021 (-0.129 - 0.087)	0.701698	0.008 (-0.076 - 0.092)	0.854641	0.388 (-0.029 - 0.805)	0.0690952	0.008 (-0.018 - 0.035)	0.539203	-0.005 (-0.033 - 0.023)	0.721559	0.023 (-0.075 - 0.121)	0.644353	0.005 (-0.06 - 0.07)	0.87914
CCD24_seq.23356.32		Q8N4L8	seq.23356.32	23356-32	Coiled-coil domain-containing protein 24	CCD24	149473	CCDC24	0.615645	6.21843e-29	GOOD							A	0.0774019	7.74019	0.0799158	7.99158	39.3312	39.5	3.14319	Not overlap										-0.056 (-0.161 - 0.05)	0.302264	-0.011 (-0.255 - 0.232)	0.926724	0.224 (0.13 - 0.317)	4.12679e-06	-0.049 (-0.125 - 0.026)	0.20022	0.728 (0.357 - 1.099)	0.000151881	-0.008 (-0.032 - 0.015)	0.486602	0.009 (-0.016 - 0.035)	0.481059	-0.019 (-0.107 - 0.07)	0.67609	0.017 (-0.042 - 0.076)	0.579192
CCD43_seq.21595.8		Q96MW1	seq.21595.8	21595-8	Coiled-coil domain-containing protein 43	CCD43	124808	CCDC43	0.627695	2.48839e-30	GOOD							A	0.069521	6.9521	0.13851	13.851	184.062	180	25.4944	Not overlap										0.009 (-0.093 - 0.111)	0.861104	-0.208 (-0.47 - 0.054)	0.119607	-0.003 (-0.095 - 0.089)	0.949654	0.06 (-0.012 - 0.131)	0.102916	-0.036 (-0.4 - 0.327)	0.845336	-0.046 (-0.068 - -0.024)	6.4501e-05	0.05 (0.026 - 0.074)	5.54353e-05	-0.114 (-0.198 - -0.03)	0.00863953	0.055 (-0.002 - 0.111)	0.0588161
CCD69_seq.20932.10		A6NI79	seq.20932.10	20932-10	Coiled-coil domain-containing protein 69	CCD69	26112	CCDC69	0.560293	3.19804e-23	GOOD							A	0.0894307	8.94307	0.104184	10.4184	261.803	260.5	27.2756	Not overlap										0.071 (-0.052 - 0.193)	0.257671	0.05 (-0.23 - 0.329)	0.727814	0.123 (0.013 - 0.234)	0.0294648	0.201 (0.118 - 0.285)	3.85221e-06	-0.172 (-0.628 - 0.283)	0.458613	-0.046 (-0.073 - -0.019)	0.000966869	0.04 (0.011 - 0.07)	0.00703721	-0.174 (-0.275 - -0.074)	0.000774768	0.041 (-0.027 - 0.109)	0.236942
CCKN_seq.6918.183		P06307	seq.6918.183	6918-183	Cholecystokinin	CCKN	885	CCK	0.661949	1.16687e-34	GOOD							A	0.0369279	3.69279	0.0413093	4.13093	261.609	259.1	10.8069	Not overlap										-0.123 (-0.255 - 0.01)	0.0707289	0.255 (-0.054 - 0.564)	0.105409	0.102 (-0.02 - 0.223)	0.101627	0.309 (0.222 - 0.397)	3.37918e-11	0.395 (-0.091 - 0.881)	0.112619	-0.065 (-0.094 - -0.036)	1.50426e-05	0.069 (0.037 - 0.1)	2.48146e-05	-0.287 (-0.394 - -0.18)	2.92302e-07	-0.014 (-0.088 - 0.061)	0.722379
CD133_seq.21276.11		O43490	seq.21276.11	21276-11	CD133 antigen	CD133	8842	PROM1	0.88219	1.12735e-87	GOOD							A	0.0587544	5.87544	0.0765612	7.65612	390.712	388.6	29.9134	Not overlap										-0.02 (-0.115 - 0.075)	0.683607	-0.11 (-0.328 - 0.108)	0.321318	0.006 (-0.085 - 0.097)	0.900909	0.08 (0.01 - 0.15)	0.0260448	-0.116 (-0.458 - 0.226)	0.506758	-0.044 (-0.065 - -0.023)	4.01163e-05	0.049 (0.026 - 0.071)	2.59257e-05	-0.15 (-0.228 - -0.072)	0.000192377	0.043 (-0.01 - 0.096)	0.109319
CD320_seq.16320.139		Q9NPF0	seq.16320.139	16320-139	CD320 antigen	CD320	51293	CD320	0.768086	1.22054e-52	GOOD							A	0.0633724	6.33724	0.0635057	6.35057	166.066	167.9	10.5461	Not overlap										0.124 (-0.026 - 0.274)	0.107379	-0.054 (-0.401 - 0.293)	0.758934	-0.03 (-0.167 - 0.108)	0.67347	0.458 (0.366 - 0.55)	1.97478e-19	0.312 (-0.233 - 0.857)	0.262929	-0.057 (-0.09 - -0.024)	0.000929281	0.058 (0.022 - 0.093)	0.00172656	-0.25 (-0.373 - -0.127)	8.79581e-05	-0.106 (-0.19 - -0.023)	0.0126411
CD39_seq.3182.38		P49961	seq.3182.38	3182-38	Ectonucleoside triphosphate diphosphohydrolase 1	CD39	953	ENTPD1	0.831136	9.90502e-69	GOOD							A	0.0294712	2.94712	0.0357256	3.57256	612.587	618.3	21.885	Not overlap										0.256 (0.141 - 0.371)	1.94501e-05	0.191 (-0.087 - 0.469)	0.178622	-0.037 (-0.15 - 0.076)	0.523848	0.248 (0.165 - 0.331)	1.42057e-08	0.154 (-0.304 - 0.612)	0.511297	-0.046 (-0.073 - -0.018)	0.00121184	0.045 (0.016 - 0.075)	0.00303695	-0.174 (-0.276 - -0.072)	0.000976037	-0.03 (-0.099 - 0.039)	0.397519
CD39_seq.7999.23		P49961	seq.7999.23	7999-23	Ectonucleoside triphosphate diphosphohydrolase 1	CD39	953	ENTPD1	0.868944	5.23333e-82	GOOD							A	0.0540642	5.40642	0.0749787	7.49787	820.556	828.6	61.5242	Not overlap										0.278 (0.146 - 0.41)	4.88909e-05	0.266 (-0.049 - 0.582)	0.0979744	-0.002 (-0.13 - 0.127)	0.978548	0.217 (0.121 - 0.314)	1.50289e-05	-0.09 (-0.604 - 0.425)	0.733253	-0.039 (-0.071 - -0.008)	0.0150539	0.039 (0.005 - 0.073)	0.0257151	-0.137 (-0.254 - -0.019)	0.0234361	-0.033 (-0.111 - 0.046)	0.417206
CD68_seq.18922.27		P34810	seq.18922.27	18922-27	Macrosialin	CD68	968	CD68	0.942311	1.55244e-126	GOOD							A	0.0328798	3.28798	0.0618327	6.18327	250.184	253.15	15.4696	Not overlap										0.262 (0.156 - 0.368)	2.27336e-06	0.159 (-0.099 - 0.417)	0.227069	-0.029 (-0.134 - 0.076)	0.586271	0.077 (-0.004 - 0.159)	0.0637482	0.007 (-0.42 - 0.433)	0.975505	-0.014 (-0.04 - 0.012)	0.283769	0.01 (-0.018 - 0.038)	0.482809	-0.069 (-0.166 - 0.028)	0.165763	-0.054 (-0.118 - 0.011)	0.10364
CD68_seq.20528.23		P34810	seq.20528.23	20528-23	Macrosialin	CD68	968	CD68	0.943393	1.39608e-127	GOOD							A	0.0479517	4.79517	0.0494579	4.94579	188.869	188.7	9.34104	Not overlap										0.266 (0.16 - 0.372)	1.43693e-06	0.179 (-0.081 - 0.439)	0.176755	-0.043 (-0.148 - 0.062)	0.424884	0.071 (-0.011 - 0.152)	0.0904809	0.067 (-0.362 - 0.497)	0.759075	-0.004 (-0.03 - 0.022)	0.784301	-0.002 (-0.031 - 0.026)	0.862348	-0.033 (-0.131 - 0.064)	0.50305	-0.059 (-0.124 - 0.005)	0.0718754
CD79A_seq.7796.10		P11912	seq.7796.10	7796-10	B-cell antigen receptor complex-associated protein alpha chain	CD79A	973	CD79A	0.861069	6.34313e-79	GOOD							A	0.0313256	3.13256	0.0320606	3.20606	283.678	280.2	9.0949	Not overlap										-0.022 (-0.132 - 0.088)	0.696607	-0.07 (-0.32 - 0.179)	0.57963	0.016 (-0.087 - 0.119)	0.759727	0.126 (0.048 - 0.205)	0.00178128	-0.086 (-0.476 - 0.305)	0.668111	-0.038 (-0.062 - -0.013)	0.00253625	0.042 (0.016 - 0.067)	0.00187206	-0.139 (-0.229 - -0.049)	0.00279772	-0.005 (-0.066 - 0.056)	0.872681
CDK20_seq.22103.25		Q8IZL9	seq.22103.25	22103-25	Cyclin-dependent kinase 20	CDK20	23552	CDK20	0.824915	7.30285e-67	GOOD							A	0.0203106	2.03106	0.0227253	2.27253	244.584	244.5	5.55826	Not overlap										-0.013 (-0.115 - 0.089)	0.802065	-0.08 (-0.311 - 0.151)	0.498275	0 (-0.094 - 0.094)	0.997388	0.083 (0.011 - 0.156)	0.0253086	-0.042 (-0.407 - 0.323)	0.823434	-0.031 (-0.054 - -0.009)	0.00697202	0.034 (0.01 - 0.058)	0.00620706	-0.101 (-0.186 - -0.017)	0.0190775	-0.002 (-0.059 - 0.055)	0.945661
CDKN3_seq.14178.18		Q16667	seq.14178.18	14178-18	Cyclin-dependent kinase inhibitor 3	CDKN3	1033	CDKN3	0.60185	2.09699e-27	GOOD							A	0.0412767	4.12767	0.0546605	5.46605	188.631	190.8	10.3107	Not overlap										0.102 (0.007 - 0.198)	0.037153	0.172 (-0.142 - 0.487)	0.283068	-0.035 (-0.123 - 0.053)	0.439883	0.085 (0.017 - 0.153)	0.015442	0.06 (-0.286 - 0.406)	0.734386	-0.015 (-0.037 - 0.007)	0.178786	0.014 (-0.009 - 0.038)	0.232566	-0.037 (-0.119 - 0.044)	0.369948	0.007 (-0.048 - 0.061)	0.812138
CEI_seq.6378.2		Q86SI9	seq.6378.2	6378-2	Protein CEI	CEI	153571	C5orf38	0.855458	7.68699e-77	GOOD							A	0.100059	10.0059	0.251397	25.1397	150.412	144.6	37.8132	Not overlap	Inter-CV									0.084 (-0.033 - 0.201)	0.160985	0.194 (-0.081 - 0.468)	0.166594	-0.174 (-0.278 - -0.069)	0.00127787	0.352 (0.281 - 0.424)	3.92345e-19	-0.11 (-0.54 - 0.32)	0.617108	-0.02 (-0.047 - 0.006)	0.13324	0.022 (-0.006 - 0.05)	0.128908	-0.105 (-0.203 - -0.007)	0.0375217	-0.068 (-0.133 - -0.002)	0.0430315
CEL_seq.9796.4		P19835	seq.9796.4	9796-4	Bile salt-activated lipase	CEL	1056	CEL	0.95718	0	GOOD							A	0.0585241	5.85241	0.0885719	8.85719	3270.47	3287.8	289.672	Not overlap										0.065 (-0.038 - 0.169)	0.21791	-0.421 (-0.686 - -0.157)	0.00181112	-0.022 (-0.118 - 0.074)	0.649638	-0.07 (-0.144 - 0.005)	0.0675285	-0.165 (-0.543 - 0.213)	0.392518	-0.003 (-0.027 - 0.02)	0.774442	0.003 (-0.023 - 0.028)	0.836829	0.055 (-0.034 - 0.144)	0.226007	0.063 (0.005 - 0.122)	0.0351207
CENB2_seq.12343.14		Q15057	seq.12343.14	12343-14	Arf-GAP with coiled-coil, ANK repeat and PH domain-containing protein 2	CENB2	23527	ACAP2	0.502465	2.70282e-18	GOOD							A	0.0545978	5.45978	0.0673003	6.73003	236.034	234.9	15.8852	Not overlap										-0.107 (-0.26 - 0.046)	0.170812	-0.147 (-0.503 - 0.209)	0.418762	-0.089 (-0.228 - 0.051)	0.213218	-0.22 (-0.325 - -0.114)	5.87834e-05	-0.131 (-0.684 - 0.423)	0.643992	0.066 (0.032 - 0.099)	0.000149247	-0.075 (-0.111 - -0.04)	5.11307e-05	0.172 (0.045 - 0.299)	0.00861729	-0.035 (-0.12 - 0.051)	0.429359
CER1_seq.6230.56		O95813	seq.6230.56	6230-56	Cerberus	CER1	9350	CER1	0.697838	7.4943e-40	GOOD							A	0.0136937	1.36937	0.0174217	1.74217	240.566	239.7	4.19105	Not overlap										0.052 (-0.079 - 0.184)	0.437571	0.137 (-0.17 - 0.444)	0.381753	0.187 (0.07 - 0.304)	0.00194133	0.063 (-0.029 - 0.156)	0.182199	0.463 (-0.012 - 0.939)	0.0572433	-0.012 (-0.042 - 0.017)	0.419548	0.016 (-0.016 - 0.048)	0.319855	-0.009 (-0.119 - 0.102)	0.87974	-0.007 (-0.08 - 0.066)	0.849419
CFA36_seq.21109.1		Q96G28	seq.21109.1	21109-1	Cilia- and flagella-associated protein 36	CFA36	112942	CFAP36	0.617827	3.50815e-29	GOOD							A	0.0801713	8.01713	0.0818057	8.18057	1141.17	1145.15	93.3543	Not overlap										-0.046 (-0.182 - 0.09)	0.506891	0.068 (-0.249 - 0.384)	0.675804	0.012 (-0.114 - 0.137)	0.856481	0.06 (-0.038 - 0.157)	0.229584	-0.297 (-0.79 - 0.197)	0.239835	-0.067 (-0.096 - -0.038)	1.10468e-05	0.073 (0.041 - 0.104)	8.94687e-06	-0.126 (-0.239 - -0.014)	0.0289153	0.154 (0.08 - 0.227)	5.36505e-05
CFTR_seq.7717.95		P13569	seq.7717.95	7717-95	Cystic fibrosis transmembrane conductance regulator	CFTR	1080	CFTR	0.541424	1.65072e-21	GOOD							A	0.0371959	3.71959	0.0554967	5.54967	176.291	177.9	9.78354	Not overlap										0.034 (-0.108 - 0.175)	0.641802	-0.067 (-0.392 - 0.259)	0.688732	0.032 (-0.097 - 0.162)	0.625694	0.207 (0.109 - 0.305)	4.44549e-05	0.194 (-0.313 - 0.702)	0.454074	-0.03 (-0.061 - 0.002)	0.0653725	0.028 (-0.005 - 0.062)	0.10139	-0.082 (-0.2 - 0.036)	0.173568	0.023 (-0.055 - 0.102)	0.560476
CH3L2_seq.9383.24		Q15782	seq.9383.24	9383-24	Chitinase-3-like protein 2	CH3L2	1117	CHI3L2	0.524566	4.56362e-20	GOOD							A	0.0461741	4.61741	0.0604798	6.04798	326.6	326.6	19.7527	Not overlap										-0.078 (-0.201 - 0.045)	0.215387	0.133 (-0.155 - 0.422)	0.365147	-0.091 (-0.205 - 0.023)	0.118293	-0.231 (-0.316 - -0.147)	1.945e-07	0.048 (-0.392 - 0.488)	0.831847	0.096 (0.071 - 0.121)	1.04142e-12	-0.104 (-0.131 - -0.077)	6.10687e-13	0.284 (0.186 - 0.382)	3.36111e-08	-0.071 (-0.139 - -0.002)	0.0442001
CHCH7_seq.20387.277		Q9BUK0	seq.20387.277	20387-277	Coiled-coil-helix-coiled-coil-helix domain-containing protein 7	CHCH7	79145	CHCHD7	0.678978	4.9612e-37	GOOD							A	0.077614	7.7614	0.0971221	9.71221	6151.59	6299.3	597.455	Not overlap										-0.047 (-0.188 - 0.093)	0.511242	0.361 (0.032 - 0.691)	0.031703	-0.353 (-0.474 - -0.233)	2.67183e-08	0.219 (0.123 - 0.315)	1.22174e-05	-0.327 (-0.836 - 0.182)	0.209463	0.03 (-0.002 - 0.061)	0.0664146	-0.03 (-0.064 - 0.004)	0.0801398	0.075 (-0.043 - 0.193)	0.215398	-0.044 (-0.122 - 0.035)	0.277497
CHFR_seq.11320.29		Q96EP1	seq.11320.29	11320-29	E3 ubiquitin-protein ligase CHFR	CHFR	55743	CHFR	0.533957	7.34771e-21	GOOD							A	0.0306223	3.06223	0.0336592	3.36592	369.341	366.85	12.4317	Not overlap										-0.166 (-0.297 - -0.035)	0.0135307	0.2 (-0.107 - 0.507)	0.2015	-0.334 (-0.455 - -0.213)	1.40247e-07	0.151 (0.053 - 0.249)	0.00268635	-0.643 (-1.115 - -0.172)	0.00795	-0.003 (-0.033 - 0.027)	0.839904	0.006 (-0.026 - 0.039)	0.701756	-0.015 (-0.127 - 0.097)	0.797313	0.013 (-0.061 - 0.087)	0.731481
CHIN_seq.22430.15		P15882	seq.22430.15	22430-15	N-chimaerin	CHIN	1123	CHN1	0.825852	3.86257e-67	GOOD							A	0.0471478	4.71478	0.0550159	5.50159	192.722	193.1	10.6028	Not overlap										0.482 (0.353 - 0.612)	3.92178e-12	-0.192 (-0.523 - 0.138)	0.254334	-0.513 (-0.642 - -0.385)	1.29526e-13	0.656 (0.579 - 0.734)	1.41166e-42	-0.986 (-1.534 - -0.439)	0.00049667	-0.065 (-0.099 - -0.031)	0.000214335	0.069 (0.033 - 0.106)	0.000257134	-0.23 (-0.358 - -0.103)	0.000471838	-0.031 (-0.118 - 0.055)	0.480834
CHKB_seq.7761.125		Q9Y259	seq.7761.125	7761-125	Choline/ethanolamine kinase	CHKB	1120	CHKB	0.603216	1.49134e-27	GOOD							A	0.0207557	2.07557	0.0303142	3.03142	290.131	291.2	8.7951	Not overlap										0.287 (0.161 - 0.412)	1.17349e-05	-0.137 (-0.438 - 0.163)	0.370199	-0.075 (-0.2 - 0.051)	0.243108	0.275 (0.183 - 0.367)	1.35784e-08	0.189 (-0.294 - 0.672)	0.4434	-0.011 (-0.041 - 0.019)	0.471592	0.011 (-0.021 - 0.044)	0.499094	-0.048 (-0.161 - 0.065)	0.40421	-0.048 (-0.123 - 0.026)	0.206154
CHM4A_seq.21341.19		Q9BY43	seq.21341.19	21341-19	Charged multivesicular body protein 4a	CHM4A	29082	CHMP4A	0.656415	6.37733e-34	GOOD							A	0.0701711	7.01711	0.0958596	9.58596	7196.75	7254.25	689.877	Not overlap										0.215 (0.072 - 0.359)	0.00351034	-0.192 (-0.53 - 0.146)	0.264843	-0.073 (-0.206 - 0.061)	0.285893	0.353 (0.258 - 0.448)	4.09488e-12	-0.141 (-0.685 - 0.404)	0.613228	-0.052 (-0.084 - -0.019)	0.00212489	0.053 (0.018 - 0.088)	0.00327602	-0.203 (-0.324 - -0.081)	0.00120369	0.039 (-0.043 - 0.121)	0.348445
CHRD_seq.13438.115		Q9H2X0	seq.13438.115	13438-115	Chordin	CHRD	8646	CHRD	0.742406	0	GOOD							A	0.0485224	4.85224	0.0890266	8.90266	12656.2	12803.9	1126.73	Not overlap										0.02 (-0.111 - 0.152)	0.762362	-0.059 (-0.363 - 0.244)	0.700615	0.013 (-0.106 - 0.132)	0.832151	0.325 (0.241 - 0.409)	6.40201e-13	0.128 (-0.343 - 0.599)	0.594764	-0.056 (-0.084 - -0.027)	0.000165873	0.055 (0.025 - 0.086)	0.000512575	-0.276 (-0.38 - -0.171)	4.63853e-07	-0.009 (-0.082 - 0.064)	0.803289
CHST1_seq.7803.4		O43916	seq.7803.4	7803-4	Carbohydrate sulfotransferase 1	CHST1	8534	CHST1	0.642673	3.72266e-32	GOOD							A	0.0213019	2.13019	0.0211108	2.11108	317.194	316.9	6.69622	Not overlap										-0.086 (-0.224 - 0.052)	0.224193	0.274 (-0.053 - 0.601)	0.100603	0.065 (-0.06 - 0.191)	0.309773	0.291 (0.199 - 0.383)	1.9367e-09	0.507 (0.002 - 1.012)	0.050283	-0.072 (-0.102 - -0.042)	3.67236e-06	0.079 (0.047 - 0.111)	2.33819e-06	-0.265 (-0.377 - -0.152)	5.94012e-06	-0.022 (-0.099 - 0.056)	0.581871
CHST5_seq.7020.13		Q9GZS9	seq.7020.13	7020-13	Carbohydrate sulfotransferase 5	CHST5	23563	CHST5	0.575621	1.0739e-24	GOOD							A	0.0351961	3.51961	0.051835	5.1835	78.3625	78.6	4.06192	Not overlap										0.076 (-0.046 - 0.198)	0.224485	0.129 (-0.153 - 0.412)	0.370241	0.046 (-0.066 - 0.158)	0.422884	0 (-0.088 - 0.088)	0.999208	-0.169 (-0.607 - 0.27)	0.451808	-0.015 (-0.042 - 0.012)	0.286079	0.013 (-0.017 - 0.042)	0.394035	-0.066 (-0.169 - 0.036)	0.206352	-0.006 (-0.074 - 0.062)	0.863014
CI061_seq.5699.19		Q15884	seq.5699.19	5699-19	Protein FAM189A2	CI061	9413	FAM189A2	0.885094	5.22942e-89	GOOD							A	0.0444369	4.44369	0.0759673	7.59673	800.919	804.8	60.8436	Not overlap										-0.017 (-0.152 - 0.117)	0.804128	0.275 (-0.036 - 0.586)	0.0827889	-0.001 (-0.123 - 0.122)	0.993589	0.295 (0.206 - 0.384)	3.66854e-10	0.485 (0.004 - 0.965)	0.0491241	-0.052 (-0.082 - -0.023)	0.000651168	0.054 (0.022 - 0.086)	0.000966466	-0.227 (-0.337 - -0.117)	6.46709e-05	-0.033 (-0.108 - 0.042)	0.394091
CIA30_seq.21107.5		Q9Y375	seq.21107.5	21107-5	Complex I intermediate-associated protein 30, mitochondrial	CIA30	51103	NDUFAF1	0.833413	1.96345e-69	GOOD							A	0.0316453	3.16453	0.0416542	4.16542	208.572	210	8.68789	Not overlap										0.047 (-0.044 - 0.138)	0.312725	-0.001 (-0.21 - 0.207)	0.990637	0.03 (-0.052 - 0.113)	0.471502	0.019 (-0.045 - 0.083)	0.560875	-0.046 (-0.368 - 0.277)	0.780555	-0.006 (-0.026 - 0.014)	0.562207	0.009 (-0.013 - 0.03)	0.44427	-0.007 (-0.084 - 0.069)	0.850544	-0.008 (-0.058 - 0.043)	0.765819
CIP4_seq.17676.13		Q15642	seq.17676.13	17676-13	Cdc42-interacting protein 4	CIP4	9322	TRIP10	0.719067	2.65656e-43	GOOD							A	0.0293578	2.93578	0.0402032	4.02032	295.853	293.4	11.8942	Not overlap										0.23 (0.103 - 0.358)	0.000484392	-0.395 (-0.709 - -0.081)	0.0135461	-0.052 (-0.174 - 0.069)	0.39915	0.024 (-0.07 - 0.119)	0.614886	-0.324 (-0.82 - 0.173)	0.202741	-0.037 (-0.067 - -0.007)	0.016552	0.04 (0.008 - 0.072)	0.016143	-0.066 (-0.179 - 0.046)	0.249368	0.048 (-0.027 - 0.123)	0.210634
CISY_seq.18309.18		O75390	seq.18309.18	18309-18	Citrate synthase, mitochondrial	CISY	1431	CS	0.829857	2.43239e-68	GOOD							A	0.0168802	1.68802	0.0416058	4.16058	359.066	363.6	14.9392	Not overlap										-0.05 (-0.183 - 0.082)	0.456579	0.068 (-0.239 - 0.375)	0.663796	0.016 (-0.108 - 0.141)	0.797165	0.092 (-0.004 - 0.189)	0.0612137	0.149 (-0.347 - 0.644)	0.556797	-0.051 (-0.08 - -0.022)	0.000682554	0.057 (0.025 - 0.088)	0.000453865	-0.106 (-0.216 - 0.005)	0.0616815	0.186 (0.115 - 0.256)	4.53332e-07
CK068_seq.8307.47		Q9H3H3	seq.8307.47	8307-47	UPF0696 protein C11orf68	CK068	83638	C11orf68	0.539975	2.21169e-21	GOOD							A	0.0215556	2.15556	0.0306917	3.06917	301.75	301.4	9.26123	Not overlap										0.247 (0.124 - 0.37)	0.000112582	-0.237 (-0.53 - 0.056)	0.112883	-0.221 (-0.342 - -0.099)	0.000440699	0.411 (0.328 - 0.494)	3.48678e-19	-0.646 (-1.109 - -0.183)	0.00670142	-0.062 (-0.09 - -0.034)	2.53835e-05	0.069 (0.038 - 0.099)	1.29209e-05	-0.254 (-0.359 - -0.149)	3.34202e-06	-0.042 (-0.115 - 0.03)	0.256261
CK087_seq.11116.16		Q6NUJ2	seq.11116.16	11116-16	Uncharacterized protein C11orf87	CK087	399947	C11orf87	0.589919	3.84214e-26	GOOD							A	0.0233914	2.33914	0.0238403	2.38403	137.947	137.4	3.28869	Not overlap										0.009 (-0.125 - 0.143)	0.891963	0.115 (-0.193 - 0.423)	0.463649	0.008 (-0.116 - 0.132)	0.90276	0.381 (0.297 - 0.466)	1.69758e-16	0.018 (-0.467 - 0.504)	0.940516	-0.074 (-0.102 - -0.045)	8.23971e-07	0.076 (0.045 - 0.107)	2.28944e-06	-0.291 (-0.398 - -0.185)	1.73959e-07	-0.033 (-0.107 - 0.042)	0.39054
CLIC2_seq.17837.5		O15247	seq.17837.5	17837-5	Chloride intracellular channel protein 2	CLIC2	1193	CLIC2	0.82163	6.61201e-66	GOOD							A	0.0609672	6.09672	0.15591	15.591	135.941	134.05	21.1945	Not overlap										-0.035 (-0.159 - 0.089)	0.583622	-0.139 (-0.43 - 0.152)	0.349168	-0.062 (-0.175 - 0.051)	0.281948	0.025 (-0.063 - 0.113)	0.574738	0.031 (-0.425 - 0.488)	0.893419	-0.046 (-0.073 - -0.019)	0.00113704	0.055 (0.025 - 0.084)	0.000300503	-0.108 (-0.212 - -0.005)	0.0409685	0.153 (0.086 - 0.22)	1.01995e-05
CLIC2_seq.22954.10		O15247	seq.22954.10	22954-10	Chloride intracellular channel protein 2	CLIC2	1193	CLIC2	0.720185	1.71355e-43	GOOD							A	0.0630274	6.30274	0.105003	10.5003	203.494	201	21.3674	Not overlap										-0.075 (-0.205 - 0.055)	0.257257	-0.117 (-0.424 - 0.189)	0.453531	-0.075 (-0.192 - 0.043)	0.215354	-0.016 (-0.108 - 0.076)	0.727635	-0.109 (-0.583 - 0.364)	0.650923	-0.05 (-0.079 - -0.021)	0.000704771	0.061 (0.03 - 0.091)	0.00013527	-0.111 (-0.219 - -0.002)	0.0461819	0.162 (0.092 - 0.232)	8.67883e-06
CLIC3_seq.24693.5		O95833	seq.24693.5	24693-5	Chloride intracellular channel protein 3	CLIC3	9022	CLIC3	0.507293	1.13638e-18	GOOD							A	0.051551	5.1551	0.0590069	5.90069	235.781	232.5	13.9127	Not overlap										-0.1 (-0.273 - 0.073)	0.258192	-0.123 (-0.526 - 0.28)	0.549616	-0.088 (-0.248 - 0.073)	0.286628	-0.168 (-0.292 - -0.044)	0.00852306	-0.802 (-1.415 - -0.189)	0.0109531	0 (-0.039 - 0.039)	0.993679	0.002 (-0.039 - 0.044)	0.907218	0.055 (-0.09 - 0.2)	0.458599	0.013 (-0.083 - 0.11)	0.785804
CMC4_seq.21133.33		P56277	seq.21133.33	21133-33	Cx9C motif-containing protein 4	CMC4	100272147	CMC4	0.805962	1.34016e-61	GOOD							A	0.0198272	1.98272	0.0221004	2.21004	755.7	758.8	16.7012	Not overlap										0.247 (0.099 - 0.395)	0.00124494	-0.073 (-0.421 - 0.276)	0.683293	-0.06 (-0.199 - 0.08)	0.403589	0.562 (0.477 - 0.646)	4.13794e-30	0.224 (-0.329 - 0.777)	0.427759	-0.077 (-0.11 - -0.043)	9.28669e-06	0.079 (0.044 - 0.115)	1.99345e-05	-0.299 (-0.423 - -0.175)	3.53402e-06	-0.045 (-0.131 - 0.04)	0.298267
CMTD1_seq.23253.5		Q86VU5	seq.23253.5	23253-5	Catechol O-methyltransferase domain-containing protein 1	CMTD1	118881	COMTD1	0.581913	2.53039e-25	GOOD							A	0.0564044	5.64044	0.0976826	9.76826	60.0094	59.1	5.86187	Not overlap										0.085 (-0.044 - 0.214)	0.19671	-0.289 (-0.591 - 0.014)	0.0615433	0.324 (0.21 - 0.438)	5.86929e-08	0.047 (-0.047 - 0.14)	0.328049	0.691 (0.233 - 1.15)	0.00339697	-0.029 (-0.058 - 0)	0.0533333	0.026 (-0.005 - 0.057)	0.10441	-0.085 (-0.194 - 0.023)	0.125138	-0.011 (-0.084 - 0.061)	0.756575
CN093_seq.6439.59		Q9H972	seq.6439.59	6439-59	Uncharacterized protein C14orf93	CN093	60686	C14orf93	0.633001	5.76638e-31	GOOD							A	0.0372921	3.72921	0.0469524	4.69524	1683.09	1684.6	79.0252	Not overlap										-0.035 (-0.201 - 0.131)	0.681546	-0.201 (-0.583 - 0.182)	0.30363	0.385 (0.24 - 0.53)	3.91658e-07	0.011 (-0.108 - 0.13)	0.853383	0.602 (0.009 - 1.195)	0.047655	-0.023 (-0.06 - 0.014)	0.220167	0.022 (-0.018 - 0.062)	0.275497	-0.07 (-0.209 - 0.068)	0.320329	-0.108 (-0.2 - -0.017)	0.021216
CNBP1_seq.21600.10		Q9NSA3	seq.21600.10	21600-10	Beta-catenin-interacting protein 1	CNBP1	56998	CTNNBIP1	0.60109	2.53329e-27	GOOD							A	0.0697403	6.97403	0.0809574	8.09574	296.634	298.7	24.0147	Not overlap										0.256 (0.117 - 0.394)	0.000361205	-0.226 (-0.557 - 0.105)	0.180879	0.049 (-0.082 - 0.18)	0.466858	0.409 (0.32 - 0.499)	6.54314e-17	-0.068 (-0.595 - 0.458)	0.799672	-0.059 (-0.091 - -0.027)	0.000332368	0.055 (0.021 - 0.09)	0.00176901	-0.218 (-0.337 - -0.099)	0.000378641	-0.015 (-0.096 - 0.066)	0.720746
CNOT1_seq.13482.14		A5YKK6	seq.13482.14	13482-14	CCR4-NOT transcription complex subunit 1	CNOT1	23019	CNOT1	0.515561	2.49519e-19	GOOD							A	0.0426942	4.26942	0.0818786	8.18786	302.759	297	24.7895	Not overlap										0.217 (0.09 - 0.343)	0.00089341	0.002 (-0.295 - 0.3)	0.987837	-0.118 (-0.237 - 0.001)	0.0537615	0.385 (0.304 - 0.466)	5.27511e-18	-0.535 (-1.007 - -0.062)	0.0274732	-0.053 (-0.082 - -0.024)	0.000352254	0.055 (0.024 - 0.086)	0.000597903	-0.211 (-0.318 - -0.104)	0.000140683	-0.069 (-0.141 - 0.004)	0.0657662
CNPY3_seq.17327.3		Q9BT09	seq.17327.3	17327-3	Protein canopy homolog 3	CNPY3	10695	CNPY3	0.823387	2.04643e-66	GOOD							A	0.0717326	7.17326	0.127318	12.7318	276.941	269.6	35.2594	Not overlap										0.055 (-0.094 - 0.204)	0.466974	0.257 (-0.097 - 0.611)	0.155183	-0.031 (-0.167 - 0.106)	0.659479	0.495 (0.408 - 0.583)	1.13868e-23	0.292 (-0.249 - 0.833)	0.291411	-0.044 (-0.077 - -0.011)	0.00984007	0.044 (0.008 - 0.08)	0.0160371	-0.22 (-0.342 - -0.097)	0.000514527	-0.109 (-0.191 - -0.027)	0.00993412
CNTFR.alpha_seq.14101.2		P26992	seq.14101.2	14101-2	Ciliary neurotrophic factor receptor subunit alpha	CNTFR alpha	1271	CNTFR	0.842293	0	GOOD							A	0.0532451	5.32451	0.0845564	8.45564	2703.12	2697.95	228.566	Not overlap										0.196 (0.05 - 0.343)	0.00902098	0.213 (-0.131 - 0.556)	0.224602	0.169 (0.034 - 0.304)	0.0145701	0.309 (0.21 - 0.408)	3.82456e-09	0.32 (-0.23 - 0.87)	0.255284	-0.083 (-0.115 - -0.051)	8.03997e-07	0.082 (0.047 - 0.117)	6.45894e-06	-0.295 (-0.416 - -0.175)	2.81695e-06	0.017 (-0.067 - 0.101)	0.689924
CNTFR.alpha_seq.2711.6		P26992	seq.2711.6	2711-6	Ciliary neurotrophic factor receptor subunit alpha	CNTFR alpha	1271	CNTFR	0.841843	3.93816e-72	GOOD							A	0.0401905	4.01905	0.0544311	5.44311	460.175	467.45	25.0478	Not overlap										0.216 (0.076 - 0.356)	0.0027221	0.079 (-0.249 - 0.407)	0.635586	0.142 (0.012 - 0.272)	0.0327099	0.323 (0.229 - 0.417)	1.15314e-10	0.278 (-0.249 - 0.805)	0.302524	-0.07 (-0.101 - -0.038)	1.93396e-05	0.07 (0.036 - 0.104)	7.30564e-05	-0.256 (-0.373 - -0.139)	2.57538e-05	-0.017 (-0.098 - 0.063)	0.676829
CNTN6_seq.20561.15		Q9UQ52	seq.20561.15	20561-15	Contactin-6	CNTN6	27255	CNTN6	0.817446	1.02497e-64	GOOD							A	0.0642965	6.42965	0.0908598	9.08598	13817.8	14048	1255.48	Not overlap										-0.016 (-0.165 - 0.133)	0.832102	-0.03 (-0.375 - 0.315)	0.863133	0.15 (0.017 - 0.284)	0.0279751	0.292 (0.194 - 0.391)	1.82732e-08	0.25 (-0.286 - 0.786)	0.361513	-0.086 (-0.118 - -0.055)	1.89913e-07	0.086 (0.052 - 0.12)	1.60263e-06	-0.316 (-0.435 - -0.198)	3.50964e-07	-0.001 (-0.084 - 0.082)	0.983253
CO6A2_seq.16753.46		P12110	seq.16753.46	16753-46	Collagen alpha-2(VI) chain	CO6A2	1292	COL6A2	0.681249	2.3291e-37	GOOD							A	0.0186254	1.86254	0.0201954	2.01954	549.678	548.7	11.101	Not overlap										0.025 (-0.095 - 0.145)	0.684029	-0.18 (-0.457 - 0.098)	0.204922	-0.028 (-0.136 - 0.081)	0.616051	-0.176 (-0.258 - -0.094)	3.50847e-05	-0.161 (-0.585 - 0.264)	0.45928	0.026 (-0.001 - 0.053)	0.056668	-0.027 (-0.056 - 0.001)	0.0622501	0.11 (0.011 - 0.21)	0.030417	-0.005 (-0.071 - 0.062)	0.888665
CO8G_seq.14708.59		P07360	seq.14708.59	14708-59	Complement component C8 gamma chain	CO8G	733	C8G	0.87792	8.92545e-86	GOOD							A	0.0494222	4.94222	0.0803909	8.03909	2390.73	2399.5	192.193	Not overlap										-0.331 (-0.539 - -0.123)	0.00202859	0.809 (0.281 - 1.337)	0.00266851	0.104 (-0.093 - 0.301)	0.301206	0.048 (-0.106 - 0.201)	0.540971	-0.037 (-0.819 - 0.746)	0.9269	0.019 (-0.03 - 0.068)	0.443099	-0.026 (-0.078 - 0.027)	0.337294	0.05 (-0.132 - 0.232)	0.589568	-0.184 (-0.304 - -0.065)	0.00264778
CO9A3_seq.20175.17		Q14050	seq.20175.17	20175-17	Collagen alpha-3(IX) chain	CO9A3	1299	COL9A3	0.560309	0	GOOD							A	0.066708	6.6708	0.0916056	9.16056	20087.5	20321.3	1840.12	Not overlap										-0.096 (-0.238 - 0.047)	0.189467	-0.126 (-0.455 - 0.203)	0.4522	0.125 (-0.004 - 0.253)	0.0586651	0.204 (0.106 - 0.302)	5.95204e-05	0.25 (-0.264 - 0.764)	0.34133	-0.072 (-0.103 - -0.041)	7.96649e-06	0.075 (0.042 - 0.108)	1.4004e-05	-0.268 (-0.384 - -0.153)	7.85176e-06	0.022 (-0.058 - 0.101)	0.591128
COA4_seq.20457.13		Q9NYJ1	seq.20457.13	20457-13	Cytochrome c oxidase assembly factor 4 homolog, mitochondrial	COA4	51287	COA4	0.777522	1.04944e-54	GOOD							A	0.0272861	2.72861	0.0318339	3.18339	580.456	583.3	18.4782	Not overlap										0.316 (0.186 - 0.446)	3.21984e-06	-0.114 (-0.427 - 0.2)	0.476299	-0.12 (-0.247 - 0.007)	0.0657674	0.513 (0.435 - 0.591)	1.08057e-29	-0.165 (-0.67 - 0.34)	0.522816	-0.063 (-0.094 - -0.032)	7.53321e-05	0.062 (0.029 - 0.096)	0.000272188	-0.251 (-0.365 - -0.137)	2.35007e-05	-0.065 (-0.144 - 0.013)	0.101279
Coactosin.like.protein_seq.4905.63		Q14019	seq.4905.63	4905-63	Coactosin-like protein	Coactosin-like protein	23406	COTL1	0.887856	0	GOOD							A	0.0310527	3.10527	0.065281	6.5281	2080.63	2111.7	135.826	Not overlap										-0.046 (-0.15 - 0.058)	0.385374	-0.122 (-0.36 - 0.117)	0.316796	0.057 (-0.039 - 0.152)	0.246422	0.084 (0.01 - 0.158)	0.0268985	-0.137 (-0.507 - 0.232)	0.467489	-0.043 (-0.065 - -0.02)	0.000289246	0.046 (0.022 - 0.071)	0.000241137	-0.138 (-0.224 - -0.053)	0.0016929	0.042 (-0.016 - 0.099)	0.157374
Coagulation.Factor.V_seq.4906.35		P12259	seq.4906.35	4906-35	Coagulation Factor V	Coagulation Factor V	2153	F5	0.665264	0	GOOD							A	0.0715701	7.15701	0.0950727	9.50727	30874.4	31308.6	2935.32	Not overlap										-0.224 (-0.34 - -0.107)	0.000207751	0.016 (-0.258 - 0.29)	0.911381	-0.049 (-0.161 - 0.063)	0.392511	-0.041 (-0.128 - 0.047)	0.365156	-0.045 (-0.49 - 0.399)	0.841705	-0.045 (-0.072 - -0.018)	0.0012861	0.049 (0.02 - 0.078)	0.000955523	-0.114 (-0.216 - -0.012)	0.0291637	0.097 (0.03 - 0.164)	0.00501722
Coagulation.factor.XIII_seq.16927.9		P00488|P05160	seq.16927.9	16927-9	Coagulation factor XIII	Coagulation factor XIII	2162|2165	F13A1|F13B	0.910892	0	GOOD							A	0.0507801	5.07801	0.0849505	8.49505	22966.3	23199.4	1951	Not overlap										-0.197 (-0.368 - -0.025)	0.0252111	0.285 (-0.123 - 0.693)	0.171621	0.013 (-0.145 - 0.171)	0.870617	-0.155 (-0.277 - -0.033)	0.0134924	-0.158 (-0.783 - 0.467)	0.621249	0.011 (-0.028 - 0.05)	0.593725	-0.015 (-0.057 - 0.027)	0.489287	0.106 (-0.039 - 0.251)	0.154056	0.07 (-0.027 - 0.167)	0.156679
COASY_seq.21207.1		Q13057	seq.21207.1	21207-1	Bifunctional coenzyme A synthase	COASY	80347	COASY	0.646224	1.32809e-32	GOOD							A	0.0451179	4.51179	0.0570087	5.70087	152.194	152.5	8.67637	Not overlap										0.138 (-0.002 - 0.278)	0.055147	-0.382 (-0.719 - -0.044)	0.0265817	0.31 (0.18 - 0.44)	4.72855e-06	0.066 (-0.04 - 0.171)	0.222343	0.342 (-0.17 - 0.854)	0.192088	-0.04 (-0.071 - -0.008)	0.0150162	0.032 (-0.002 - 0.066)	0.0677678	-0.113 (-0.232 - 0.006)	0.0629002	0.016 (-0.063 - 0.096)	0.688159
Cofilin.1_seq.4203.50		P23528	seq.4203.50	4203-50	Cofilin-1	Cofilin-1	1072	CFL1	0.555581	8.76585e-23	GOOD							A	0.0313491	3.13491	0.0483098	4.83098	376.047	373.9	18.1667	Not overlap										0.062 (-0.067 - 0.19)	0.347449	-0.282 (-0.582 - 0.018)	0.065207	-0.094 (-0.211 - 0.022)	0.113033	0.199 (0.111 - 0.287)	1.31249e-05	-0.354 (-0.817 - 0.109)	0.135693	-0.029 (-0.058 - 0)	0.0492597	0.035 (0.005 - 0.066)	0.0249265	-0.083 (-0.191 - 0.025)	0.132032	0.064 (-0.008 - 0.135)	0.0819445
COL11A2_seq.11278.4		P13942	seq.11278.4	11278-4	Collagen alpha-2(XI) chain	COL11A2	1302	COL11A2	0.870537	1.17658e-82	GOOD							A	0.0448173	4.48173	0.0669725	6.69725	753.931	756.15	50.4927	Not overlap										-0.123 (-0.243 - -0.004)	0.0440264	0.064 (-0.219 - 0.346)	0.65848	-0.024 (-0.134 - 0.086)	0.665667	0.007 (-0.078 - 0.093)	0.86442	0.166 (-0.266 - 0.597)	0.452241	-0.011 (-0.039 - 0.016)	0.407325	0.011 (-0.018 - 0.04)	0.462078	-0.004 (-0.105 - 0.098)	0.94342	-0.038 (-0.105 - 0.029)	0.269545
Collagen.a1.VI._seq.11150.3		P12109	seq.11150.3	11150-3	Collagen alpha-1(VI) chain	Collagen a1(VI)	1291	COL6A1	0.814917	0	GOOD							A	0.0731655	7.31655	0.100374	10.0374	8152.73	8155.5	818.319	Not overlap										0.122 (-0.012 - 0.257)	0.0753996	0.369 (0.05 - 0.688)	0.0235059	0.169 (0.047 - 0.292)	0.00719477	0.096 (0 - 0.192)	0.0513571	0.283 (-0.216 - 0.782)	0.267881	-0.062 (-0.092 - -0.032)	6.71586e-05	0.062 (0.03 - 0.095)	0.000182451	-0.255 (-0.366 - -0.144)	9.79096e-06	0.008 (-0.068 - 0.085)	0.836555
Collagen.a1.VI._seq.16828.8		P12109	seq.16828.8	16828-8	Collagen alpha-1(VI) chain	Collagen a1(VI)	1291	COL6A1	0.869469	0	GOOD							A	0.0931653	9.31653	0.1031	10.31	64451.5	65008.9	6644.93	Not overlap										0.052 (-0.062 - 0.167)	0.369392	0.078 (-0.182 - 0.339)	0.554921	-0.012 (-0.115 - 0.092)	0.821949	0.079 (-0.001 - 0.159)	0.0536227	-0.04 (-0.446 - 0.366)	0.845607	-0.04 (-0.065 - -0.015)	0.00218142	0.039 (0.012 - 0.066)	0.005121	-0.13 (-0.224 - -0.035)	0.00759955	0.052 (-0.011 - 0.116)	0.107005
Collectin.Kidney.1_seq.4430.44		Q9BWP8	seq.4430.44	4430-44	Collectin-11	Collectin Kidney 1	78989	COLEC11	0.919271	4.36556e-108	GOOD							A	0.0233604	2.33604	0.031896	3.1896	243.238	241.7	7.75831	Not overlap										-0.105 (-0.218 - 0.008)	0.0698392	-0.148 (-0.407 - 0.112)	0.264322	0.033 (-0.07 - 0.137)	0.528004	0.04 (-0.041 - 0.121)	0.329089	-0.11 (-0.519 - 0.299)	0.597708	-0.01 (-0.036 - 0.016)	0.442174	0.011 (-0.017 - 0.038)	0.438636	-0.062 (-0.157 - 0.034)	0.20753	0.028 (-0.036 - 0.092)	0.388505
COMDA_seq.23257.14		Q9Y6G5	seq.23257.14	23257-14	COMM domain-containing protein 10	COMDA	51397	COMMD10	0.614306	8.8157e-29	GOOD							A	0.051663	5.1663	0.0788918	7.88918	861.078	869	67.932	Not overlap										0.324 (0.2 - 0.448)	5.57389e-07	-0.209 (-0.519 - 0.101)	0.185886	-0.024 (-0.147 - 0.1)	0.706829	0.136 (0.041 - 0.23)	0.00534662	-0.168 (-0.662 - 0.327)	0.507456	-0.045 (-0.075 - -0.015)	0.00369272	0.043 (0.011 - 0.075)	0.00971559	-0.145 (-0.258 - -0.033)	0.0121082	0.088 (0.013 - 0.163)	0.0219651
CONA1_seq.4543.65		Q86Y22	seq.4543.65	4543-65	Collagen alpha-1(XXIII) chain	CONA1	91522	COL23A1	0.52152	8.1534e-20	GOOD							A	0.027703	2.7703	0.0397365	3.97365	245.997	243.8	9.77507	Not overlap										0.042 (-0.068 - 0.153)	0.45393	-0.319 (-0.588 - -0.05)	0.0200873	-0.056 (-0.157 - 0.045)	0.274681	-0.024 (-0.103 - 0.055)	0.553138	0.258 (-0.14 - 0.655)	0.204577	0.019 (-0.006 - 0.044)	0.140429	-0.016 (-0.043 - 0.01)	0.232176	0.069 (-0.024 - 0.162)	0.149489	0.015 (-0.047 - 0.077)	0.632767
COX5A_seq.18226.148		P20674	seq.18226.148	18226-148	Cytochrome c oxidase subunit 5A, mitochondrial	COX5A	9377	COX5A	0.69103	8.27743e-39	GOOD							A	0.0364054	3.64054	0.0482192	4.82192	288.653	287.2	13.9186	Not overlap										0.34 (0.213 - 0.467)	3.11375e-07	0.041 (-0.269 - 0.351)	0.79516	-0.272 (-0.396 - -0.149)	2.25375e-05	0.585 (0.515 - 0.654)	4.83219e-42	-0.761 (-1.253 - -0.269)	0.00268921	-0.051 (-0.082 - -0.02)	0.00140881	0.049 (0.016 - 0.082)	0.00406381	-0.222 (-0.336 - -0.107)	0.000179083	-0.037 (-0.115 - 0.041)	0.357304
COX7R_seq.9590.10		O14548	seq.9590.10	9590-10	Cytochrome c oxidase subunit 7A-related protein, mitochondrial	COX7R	9167	COX7A2L	0.71577	9.57195e-43	GOOD							A	0.0344965	3.44965	0.0463065	4.63065	163.838	163.8	7.58674	Not overlap										0.031 (-0.103 - 0.165)	0.651633	-0.264 (-0.662 - 0.133)	0.192285	-0.097 (-0.219 - 0.024)	0.117448	-0.001 (-0.096 - 0.095)	0.989144	-0.8 (-1.266 - -0.335)	0.000864339	0.009 (-0.021 - 0.039)	0.566747	-0.013 (-0.045 - 0.019)	0.432405	0.013 (-0.099 - 0.126)	0.81554	0.149 (0.076 - 0.221)	7.59436e-05
CPLX1_seq.18332.17		O14810	seq.18332.17	18332-17	Complexin-1	CPLX1	10815	CPLX1	0.883741	2.20819e-88	GOOD							A	0.0537704	5.37704	0.0811017	8.11017	1631.4	1650	132.309	Not overlap										0.227 (0.091 - 0.362)	0.00119521	-0.025 (-0.344 - 0.295)	0.880495	-0.078 (-0.206 - 0.05)	0.231207	0.59 (0.521 - 0.659)	5.93383e-43	-0.052 (-0.557 - 0.453)	0.840056	-0.073 (-0.104 - -0.043)	3.38917e-06	0.074 (0.041 - 0.107)	1.35902e-05	-0.328 (-0.438 - -0.217)	2.04864e-08	-0.047 (-0.125 - 0.031)	0.239543
CPLX3_seq.21536.65		Q8WVH0	seq.21536.65	21536-65	Complexin-3	CPLX3	594855	CPLX3	0.530703	1.3924e-20	GOOD							A	0.0309431	3.09431	0.0383423	3.83423	330.203	329.25	12.6607	Not overlap										-0.036 (-0.189 - 0.117)	0.641851	0.116 (-0.236 - 0.469)	0.517535	-0.026 (-0.164 - 0.112)	0.711688	0.403 (0.306 - 0.499)	1.06307e-14	0.046 (-0.508 - 0.6)	0.87038	-0.057 (-0.091 - -0.024)	0.000911606	0.058 (0.022 - 0.094)	0.00179757	-0.224 (-0.349 - -0.099)	0.000512147	-0.07 (-0.154 - 0.015)	0.108314
CPN2_seq.6415.90		P22792	seq.6415.90	6415-90	Carboxypeptidase N subunit 2	CPN2	1370	CPN2	0.957243	3.79451e-143	GOOD							A	0.0488167	4.88167	0.0808756	8.08756	1262.74	1286.1	102.125	Not overlap										-0.268 (-0.456 - -0.079)	0.00577492	0.546 (0.088 - 1.003)	0.0193538	-0.058 (-0.234 - 0.118)	0.520172	-0.148 (-0.284 - -0.011)	0.0346803	-0.615 (-1.331 - 0.101)	0.0935401	0.057 (0.014 - 0.1)	0.00988251	-0.062 (-0.108 - -0.015)	0.00969115	0.278 (0.118 - 0.437)	0.000738528	-0.034 (-0.142 - 0.075)	0.542793
CPNS1_seq.18299.13		P04632	seq.18299.13	18299-13	Calpain small subunit 1	CPNS1	826	CAPNS1	0.836512	2.08405e-70	GOOD							A	0.0666027	6.66027	0.0945896	9.45896	2090.1	2113	197.702	Not overlap										0.422 (0.281 - 0.563)	1.39387e-08	-0.486 (-0.847 - -0.125)	0.00828534	-0.128 (-0.272 - 0.017)	0.0838229	0.336 (0.23 - 0.441)	1.76955e-09	-0.467 (-1.051 - 0.116)	0.117799	-0.069 (-0.104 - -0.034)	0.000131752	0.073 (0.036 - 0.111)	0.000171219	-0.207 (-0.339 - -0.075)	0.00228957	0.026 (-0.063 - 0.115)	0.572239
CPSF5_seq.20972.37		O43809	seq.20972.37	20972-37	Cleavage and polyadenylation specificity factor subunit 5	CPSF5	11051	NUDT21	0.622608	9.85091e-30	GOOD							A	0.0596564	5.96564	0.0883042	8.83042	961.05	967.5	84.8648	Not overlap										0.296 (0.149 - 0.444)	0.00010485	-0.005 (-0.356 - 0.345)	0.977039	-0.029 (-0.169 - 0.112)	0.691772	0.44 (0.344 - 0.535)	5.64953e-17	-0.024 (-0.587 - 0.539)	0.933029	-0.072 (-0.106 - -0.038)	3.89204e-05	0.076 (0.04 - 0.113)	5.54881e-05	-0.26 (-0.387 - -0.134)	7.24971e-05	-0.007 (-0.093 - 0.08)	0.881955
CQ062_seq.25259.7		Q9BQA9	seq.25259.7	25259-7	Uncharacterized protein C17orf62	CQ062	79415	CYBC1	0.708367	1.5932e-41	GOOD							A	0.0513071	5.13071	0.0544767	5.44767	316.259	312.4	17.2288	Not overlap										-0.103 (-0.245 - 0.039)	0.157269	0.186 (-0.143 - 0.514)	0.268575	0.14 (0.012 - 0.268)	0.0335901	0.262 (0.166 - 0.357)	1.90099e-07	0.341 (-0.178 - 0.861)	0.19932	-0.052 (-0.083 - -0.02)	0.00139027	0.048 (0.014 - 0.082)	0.00573404	-0.223 (-0.339 - -0.106)	0.000228283	-0.048 (-0.128 - 0.031)	0.23558
CR3L4_seq.11308.8		Q8TEY5	seq.11308.8	11308-8	Cyclic AMP-responsive element-binding protein 3-like protein 4	CR3L4	148327	CREB3L4	0.777654	9.80155e-55	GOOD							A	0.0370058	3.70058	0.0397952	3.97952	307.262	308.5	12.2276	Not overlap										0.065 (-0.074 - 0.204)	0.3592	-0.261 (-0.581 - 0.058)	0.109	0.057 (-0.07 - 0.184)	0.37804	0.208 (0.112 - 0.304)	3.1276e-05	-0.184 (-0.692 - 0.324)	0.478972	-0.059 (-0.089 - -0.028)	0.000194415	0.062 (0.029 - 0.095)	0.000250199	-0.221 (-0.335 - -0.107)	0.000171465	-0.022 (-0.1 - 0.055)	0.570174
CRIP1_seq.18275.5		P50238	seq.18275.5	18275-5	Cysteine-rich protein 1	CRIP1	1396	CRIP1	0.706131	3.66063e-41	GOOD							A	0.0438052	4.38052	0.0503701	5.03701	673.709	667.8	33.9348	Not overlap										0.26 (0.103 - 0.416)	0.00128024	0.153 (-0.213 - 0.519)	0.413516	0.099 (-0.047 - 0.246)	0.184949	0.249 (0.139 - 0.36)	1.46527e-05	-0.116 (-0.707 - 0.476)	0.701689	-0.054 (-0.09 - -0.018)	0.00343593	0.055 (0.017 - 0.094)	0.00553698	-0.205 (-0.339 - -0.071)	0.00296323	-0.015 (-0.106 - 0.075)	0.742484
CRK_seq.4976.57		P46108	seq.4976.57	4976-57	Adapter molecule crk	CRK	1398	CRK	0.900599	8.51346e-97	GOOD							A	0.0310681	3.10681	0.0454968	4.54968	1535.21	1540.4	69.8471	Not overlap										0.452 (0.322 - 0.581)	5.88584e-11	-0.316 (-0.652 - 0.02)	0.0649624	-0.255 (-0.39 - -0.119)	0.000275188	0.641 (0.567 - 0.716)	2.12717e-43	-0.431 (-0.977 - 0.115)	0.123115	-0.076 (-0.109 - -0.043)	8.45956e-06	0.079 (0.043 - 0.114)	1.88146e-05	-0.298 (-0.42 - -0.176)	3.09196e-06	-0.036 (-0.121 - 0.049)	0.409108
CRLF3_seq.25052.3		Q8IUI8	seq.25052.3	25052-3	Cytokine receptor-like factor 3	CRLF3	51379	CRLF3	0.535129	5.82695e-21	GOOD							A	0.0391553	3.91553	0.0489458	4.89458	125.484	126.4	6.14193	Not overlap										0.074 (-0.07 - 0.218)	0.317021	-0.244 (-0.577 - 0.089)	0.151118	-0.026 (-0.157 - 0.105)	0.696015	0.36 (0.268 - 0.452)	3.33076e-13	0.433 (-0.082 - 0.949)	0.100592	-0.059 (-0.091 - -0.027)	0.00030615	0.066 (0.032 - 0.1)	0.000182557	-0.222 (-0.34 - -0.104)	0.000285325	-0.069 (-0.149 - 0.011)	0.0940504
CRP_seq.4337.49		P02741	seq.4337.49	4337-49	C-reactive protein	CRP	1401	CRP	0.983732	2.25548e-197	GOOD							A	0.0741858	7.41858	0.0945414	9.45414	19801.3	19826.8	1872.04	Not overlap										0.092 (-0.021 - 0.206)	0.112457	-0.16 (-0.423 - 0.103)	0.233901	0.108 (0.005 - 0.211)	0.0409687	-0.151 (-0.23 - -0.072)	0.000221421	-0.116 (-0.53 - 0.298)	0.584385	-0.002 (-0.028 - 0.024)	0.878907	0.004 (-0.023 - 0.032)	0.762358	0.141 (0.046 - 0.235)	0.00384978	-0.039 (-0.103 - 0.024)	0.225742
CS077_seq.7108.7		O75264	seq.7108.7	7108-7	Small integral membrane protein 24	CS077	284422	SMIM24	0.582967	1.98029e-25	GOOD							A	0.0300768	3.00768	0.0391798	3.91798	174.875	175.6	6.85156	Not overlap										-0.011 (-0.135 - 0.112)	0.85969	0.177 (-0.117 - 0.471)	0.239223	0.061 (-0.051 - 0.173)	0.286923	0.2 (0.116 - 0.284)	5.26386e-06	0.577 (0.141 - 1.012)	0.00996002	-0.019 (-0.046 - 0.009)	0.186434	0.018 (-0.012 - 0.048)	0.230964	-0.1 (-0.203 - 0.002)	0.0567811	-0.023 (-0.091 - 0.046)	0.518033
CSK_seq.3363.31		P41240	seq.3363.31	3363-31	Tyrosine-protein kinase CSK	CSK	1445	CSK	0.801147	2.35692e-60	GOOD							A	0.0251452	2.51452	0.0360631	3.60631	181.438	182.5	6.54319	Not overlap										-0.184 (-0.308 - -0.059)	0.00407208	0.112 (-0.181 - 0.406)	0.452724	0.036 (-0.079 - 0.152)	0.540502	-0.031 (-0.121 - 0.059)	0.495531	-0.174 (-0.64 - 0.291)	0.463824	-0.059 (-0.087 - -0.031)	3.95587e-05	0.07 (0.04 - 0.1)	5.54067e-06	-0.106 (-0.213 - 0)	0.0507231	0.23 (0.165 - 0.296)	3.80924e-11
CSMD2_seq.9971.5		Q7Z408	seq.9971.5	9971-5	CUB and sushi domain-containing protein 2	CSMD2	114784	CSMD2	0.55492	1.00845e-22	GOOD							A	0.0168552	1.68552	0.0213163	2.13163	455.703	454.6	9.71389	Not overlap										0.11 (-0.042 - 0.261)	0.156781	-0.001 (-0.352 - 0.35)	0.995839	0.072 (-0.065 - 0.21)	0.303836	0.312 (0.212 - 0.413)	4.19397e-09	0.049 (-0.506 - 0.604)	0.862238	-0.071 (-0.104 - -0.037)	3.98194e-05	0.075 (0.039 - 0.11)	5.00542e-05	-0.192 (-0.318 - -0.067)	0.00293626	-0.003 (-0.088 - 0.082)	0.939893
CSN2_seq.14029.42		P61201	seq.14029.42	14029-42	COP9 signalosome complex subunit 2	CSN2	9318	COPS2	0.614626	8.11265e-29	GOOD							A	0.0297052	2.97052	0.0603684	6.03684	460.228	455	27.7832	Not overlap										0.114 (-0.044 - 0.272)	0.159693	-0.134 (-0.496 - 0.229)	0.470871	0.172 (0.029 - 0.315)	0.0190962	0.164 (0.053 - 0.275)	0.00413609	0.171 (-0.412 - 0.753)	0.566432	-0.034 (-0.069 - 0.001)	0.0609401	0.03 (-0.008 - 0.069)	0.118787	-0.12 (-0.253 - 0.012)	0.0763913	-0.02 (-0.109 - 0.068)	0.656703
CSN8_seq.22119.18		Q99627	seq.22119.18	22119-18	COP9 signalosome complex subunit 8	CSN8	10920	COPS8	0.573463	1.75031e-24	GOOD							A	0.0307483	3.07483	0.0357318	3.57318	326.275	323.7	11.6584	Not overlap										-0.052 (-0.179 - 0.076)	0.42794	-0.229 (-0.529 - 0.072)	0.13585	0.29 (0.179 - 0.401)	5.88406e-07	-0.012 (-0.103 - 0.079)	0.796326	0.347 (-0.154 - 0.848)	0.17613	-0.027 (-0.056 - 0.001)	0.0613238	0.024 (-0.007 - 0.055)	0.128185	-0.083 (-0.189 - 0.024)	0.130684	0.022 (-0.05 - 0.093)	0.554299
CST8_seq.10572.65		O60676	seq.10572.65	10572-65	Cystatin-8	CST8	10047	CST8	0.861865	3.15726e-79	GOOD							A	0.0287352	2.87352	0.0294752	2.94752	384.1	386.9	11.3214	Not overlap										-0.014 (-0.139 - 0.112)	0.830064	0.357 (0.066 - 0.647)	0.0161961	0.052 (-0.062 - 0.167)	0.371605	0.129 (0.04 - 0.217)	0.00458864	0.468 (0.011 - 0.926)	0.0459875	-0.042 (-0.07 - -0.014)	0.00379827	0.047 (0.017 - 0.077)	0.00219999	-0.135 (-0.24 - -0.031)	0.0119269	-0.015 (-0.085 - 0.056)	0.681753
CTDS1_seq.21166.1		Q9GZU7	seq.21166.1	21166-1	Carboxy-terminal domain RNA polymerase II polypeptide A small phosphatase 1	CTDS1	58190	CTDSP1	0.711187	5.51433e-42	GOOD							A	0.0459345	4.59345	0.0785087	7.85087	85.4594	84.7	6.7093	Not overlap										-0.086 (-0.212 - 0.039)	0.178951	-0.03 (-0.319 - 0.259)	0.840562	-0.029 (-0.143 - 0.086)	0.622938	0 (-0.089 - 0.089)	0.998777	-0.252 (-0.718 - 0.214)	0.290133	-0.025 (-0.053 - 0.003)	0.0867775	0.034 (0.004 - 0.064)	0.0271843	-0.009 (-0.115 - 0.097)	0.870211	0.097 (0.028 - 0.167)	0.0063401
CTRB2_seq.5648.28		Q6GPI1	seq.5648.28	5648-28	Chymotrypsinogen B2	CTRB2	440387	CTRB2	0.957629	1.18562e-143	GOOD							A	0.0358647	3.58647	0.0513916	5.13916	411.178	413.1	21.1311	Not overlap										-0.157 (-0.265 - -0.048)	0.00506376	0.316 (0.058 - 0.574)	0.0163459	0.007 (-0.094 - 0.109)	0.88988	-0.064 (-0.143 - 0.015)	0.113542	0.39 (-0.018 - 0.798)	0.0618878	0.002 (-0.023 - 0.028)	0.851777	0 (-0.027 - 0.027)	0.985598	-0.061 (-0.155 - 0.033)	0.203886	0.011 (-0.052 - 0.073)	0.733211
CUTA_seq.21604.2		O60888	seq.21604.2	21604-2	Protein CutA	CUTA	51596	CUTA	0.743358	1.1575e-47	GOOD							A	0.0510478	5.10478	0.0573847	5.73847	155.647	156.7	8.93175	Not overlap										-0.114 (-0.256 - 0.028)	0.116406	0.139 (-0.188 - 0.467)	0.405001	0.136 (0.007 - 0.264)	0.0394941	0.253 (0.156 - 0.349)	5.19698e-07	0.423 (-0.092 - 0.938)	0.109033	-0.038 (-0.07 - -0.007)	0.0184711	0.034 (0 - 0.068)	0.0534979	-0.182 (-0.299 - -0.064)	0.00266181	-0.067 (-0.146 - 0.013)	0.100473
Cyclophilin.A_seq.3844.2		P62937	seq.3844.2	3844-2	Peptidyl-prolyl cis-trans isomerase A	Cyclophilin A	5478	PPIA	0.53883	0	GOOD							A	0.0890886	8.90886	0.113082	11.3082	44423.6	44628.1	5023.51	Not overlap										0.305 (0.181 - 0.429)	2.57596e-06	-0.268 (-0.572 - 0.036)	0.0841385	-0.237 (-0.358 - -0.116)	0.000162163	0.394 (0.31 - 0.479)	1.84207e-17	-0.53 (-1.008 - -0.051)	0.0311627	-0.091 (-0.12 - -0.063)	8.98092e-10	0.098 (0.067 - 0.128)	1.20545e-09	-0.347 (-0.452 - -0.242)	4.69933e-10	0.044 (-0.031 - 0.119)	0.254118
CYH4_seq.12746.4		Q9UIA0	seq.12746.4	12746-4	Cytohesin-4	CYH4	27128	CYTH4	0.714585	1.51015e-42	GOOD							A	0.0413761	4.13761	0.066435	6.6435	314.462	311.6	20.8913	Not overlap										-0.026 (-0.154 - 0.102)	0.692199	0.137 (-0.161 - 0.436)	0.366392	0.03 (-0.085 - 0.146)	0.60898	0.06 (-0.03 - 0.15)	0.189919	-0.152 (-0.614 - 0.31)	0.520057	-0.01 (-0.039 - 0.018)	0.480944	0.011 (-0.02 - 0.041)	0.504317	-0.038 (-0.145 - 0.069)	0.482761	0.004 (-0.067 - 0.075)	0.91659
Cytochrome.c_seq.2942.50		P99999	seq.2942.50	2942-50	Cytochrome c	Cytochrome c	54205	CYCS	0.800856	2.79683e-60	GOOD							A	0.0436783	4.36783	0.0671978	6.71978	736.672	744.3	49.5027	Not overlap										0.082 (-0.056 - 0.221)	0.244932	-0.065 (-0.386 - 0.255)	0.689972	-0.002 (-0.128 - 0.123)	0.969117	0.391 (0.306 - 0.476)	6.41381e-17	0.263 (-0.236 - 0.763)	0.30239	-0.064 (-0.094 - -0.034)	3.97182e-05	0.067 (0.034 - 0.099)	7.23121e-05	-0.293 (-0.403 - -0.182)	4.20489e-07	-0.016 (-0.093 - 0.062)	0.69213
Cytosolic.5..nucleotidase.III.like.protein_seq.19135.5		Q969T7	seq.19135.5	19135-5	7-methylguanosine phosphate-specific 5'-nucleotidase	Cytosolic 5'-nucleotidase III-like protein	115024	NT5C3B	0.579863	4.06686e-25	GOOD							A	0.0470701	4.70701	0.0762274	7.62274	140.15	140.1	10.6833	Not overlap										0.149 (0.015 - 0.283)	0.0304373	-0.336 (-0.653 - -0.019)	0.0379993	-0.054 (-0.18 - 0.072)	0.400794	0.107 (0.01 - 0.204)	0.0314827	-0.808 (-1.287 - -0.328)	0.00109658	-0.039 (-0.069 - -0.008)	0.0131743	0.045 (0.013 - 0.078)	0.00713321	-0.107 (-0.221 - 0.007)	0.0679397	0.008 (-0.068 - 0.085)	0.831986
CYTT_seq.4324.33		P09228	seq.4324.33	4324-33	Cystatin-SA	CYTT	1470	CST2	0.963277	1.24849e-151	GOOD							A	0.0395659	3.95659	0.0402322	4.02322	202.359	203.8	8.14137	Not overlap										-0.048 (-0.175 - 0.079)	0.460139	-0.097 (-0.389 - 0.195)	0.516382	0.003 (-0.113 - 0.119)	0.962735	-0.033 (-0.124 - 0.057)	0.468969	-0.175 (-0.64 - 0.289)	0.460396	-0.002 (-0.031 - 0.026)	0.873535	-0.002 (-0.032 - 0.029)	0.909146	-0.024 (-0.13 - 0.083)	0.661063	0.034 (-0.037 - 0.105)	0.345411
D.dimer_seq.4907.56		P02671|P02675|P02679	seq.4907.56	4907-56	D-dimer	D-dimer	2243|2244|2266	FGA|FGB|FGG	0.826913	1.87019e-67	GOOD							A	0.0395208	3.95208	0.0417482	4.17482	1088.31	1077.7	45.4351	Not overlap										0.197 (0.062 - 0.331)	0.00450781	0.026 (-0.295 - 0.346)	0.875853	-0.004 (-0.13 - 0.121)	0.945877	0.027 (-0.07 - 0.125)	0.582814	-0.297 (-0.804 - 0.209)	0.250999	0.058 (0.028 - 0.089)	0.000191449	-0.06 (-0.092 - -0.027)	0.000390465	0.191 (0.077 - 0.304)	0.00112209	-0.242 (-0.313 - -0.17)	1.69272e-10
DAK_seq.23644.19		Q3LXA3	seq.23644.19	23644-19	Dihydroxyacetone kinase	DAK	26007	TKFC	0.527346	2.67336e-20	GOOD							A	0.0401075	4.01075	0.0442899	4.42899	217.778	217.2	9.64538	Not overlap										0.237 (0.086 - 0.388)	0.00228762	-0.156 (-0.508 - 0.196)	0.384711	-0.144 (-0.288 - -0.001)	0.049641	0.079 (-0.034 - 0.191)	0.171835	-0.055 (-0.618 - 0.509)	0.849457	0.018 (-0.017 - 0.053)	0.31544	-0.016 (-0.053 - 0.022)	0.407616	0.104 (-0.026 - 0.234)	0.119156	0.014 (-0.073 - 0.1)	0.759582
DCAK1_seq.17156.72		O15075	seq.17156.72	17156-72	Serine/threonine-protein kinase DCLK1	DCAK1	9201	DCLK1	0.909184	1.10555e-101	GOOD							A	0.0609301	6.09301	0.0856336	8.56336	1958.1	1984.3	167.679	Not overlap										0.194 (0.058 - 0.33)	0.00545312	0.135 (-0.184 - 0.454)	0.405393	-0.264 (-0.386 - -0.141)	3.52047e-05	0.638 (0.577 - 0.699)	5.74171e-56	-0.305 (-0.81 - 0.201)	0.238747	-0.066 (-0.096 - -0.036)	2.81804e-05	0.07 (0.038 - 0.103)	3.20239e-05	-0.293 (-0.405 - -0.182)	5.05283e-07	-0.067 (-0.145 - 0.01)	0.0904384
DCNL5_seq.8760.10		Q9BTE7	seq.8760.10	8760-10	DCN1-like protein 5	DCNL5	84259	DCUN1D5	0.63166	8.36609e-31	GOOD							A	0.051636	5.1636	0.0753008	7.53008	449.381	439.1	33.8388	Not overlap										-0.002 (-0.123 - 0.118)	0.972991	-0.136 (-0.414 - 0.141)	0.336132	0.277 (0.168 - 0.386)	1.20822e-06	0.008 (-0.081 - 0.097)	0.862434	0.727 (0.304 - 1.15)	0.000868707	-0.017 (-0.044 - 0.01)	0.222881	0.016 (-0.013 - 0.045)	0.287816	-0.048 (-0.149 - 0.052)	0.34763	-0.005 (-0.072 - 0.062)	0.884313
DDRGK_seq.23559.10		Q96HY6	seq.23559.10	23559-10	DDRGK domain-containing protein 1	DDRGK	65992	DDRGK1	0.607075	5.64443e-28	GOOD							A	0.0597835	5.97835	0.0921482	9.21482	2897.24	2919.95	266.976	Not overlap										0.023 (-0.129 - 0.175)	0.766932	-0.129 (-0.482 - 0.224)	0.473106	0.04 (-0.097 - 0.178)	0.567086	0.382 (0.285 - 0.479)	2.06041e-13	0.191 (-0.356 - 0.738)	0.494433	-0.072 (-0.105 - -0.039)	2.71098e-05	0.072 (0.037 - 0.108)	8.44716e-05	-0.264 (-0.388 - -0.141)	3.58166e-05	-0.01 (-0.095 - 0.075)	0.817276
DEAF1_seq.6369.82		O75398	seq.6369.82	6369-82	Deformed epidermal autoregulatory factor 1 homolog	DEAF1	10522	DEAF1	0.502538	2.6676e-18	GOOD							A	0.0360739	3.60739	0.0570194	5.70194	200.447	198.4	11.4294	Not overlap										0.026 (-0.107 - 0.16)	0.69833	0.098 (-0.21 - 0.407)	0.532119	0.095 (-0.026 - 0.216)	0.12404	0.185 (0.093 - 0.277)	0.000104652	0.135 (-0.352 - 0.622)	0.587396	-0.03 (-0.06 - -0.001)	0.0456193	0.028 (-0.004 - 0.06)	0.0830126	-0.092 (-0.203 - 0.019)	0.106064	0.008 (-0.067 - 0.082)	0.839549
Dermokine_seq.5963.9		Q6E0U4	seq.5963.9	5963-9	Dermokine	Dermokine	93099	DMKN	0.673506	2.98463e-36	GOOD							A	0.0425	4.25	0.0565378	5.65378	609.25	617.9	34.4456	Not overlap										0.027 (-0.108 - 0.162)	0.695374	-0.141 (-0.45 - 0.169)	0.372686	0.204 (0.084 - 0.323)	0.000958949	0.237 (0.146 - 0.327)	5.97455e-07	0.443 (-0.038 - 0.924)	0.0720719	-0.062 (-0.091 - -0.033)	4.48892e-05	0.064 (0.033 - 0.096)	8.91781e-05	-0.199 (-0.309 - -0.088)	0.000497567	0.019 (-0.056 - 0.094)	0.62017
DEST_seq.22958.6		P60981	seq.22958.6	22958-6	Destrin	DEST	11034	DSTN	0.853488	0	GOOD							A	0.0586199	5.86199	0.0786812	7.86812	1361.6	1368.95	107.132	Not overlap										0.175 (0.054 - 0.295)	0.00486159	-0.346 (-0.636 - -0.057)	0.0191211	-0.081 (-0.194 - 0.032)	0.159234	0.075 (-0.012 - 0.163)	0.0936746	-0.405 (-0.854 - 0.043)	0.0779363	-0.033 (-0.061 - -0.006)	0.0193664	0.039 (0.009 - 0.069)	0.0110542	-0.09 (-0.194 - 0.013)	0.0892061	0.07 (0.001 - 0.139)	0.0483531
DHB8_seq.19491.11		Q92506	seq.19491.11	19491-11	Estradiol 17-beta-dehydrogenase 8	DHB8	7923	HSD17B8	0.649047	5.79492e-33	GOOD							A	0.0601075	6.01075	0.0694997	6.94997	1537.75	1559.8	106.873	Not overlap										0.189 (0.031 - 0.346)	0.0195158	-0.088 (-0.454 - 0.277)	0.636253	0.287 (0.144 - 0.43)	0.000107035	0.082 (-0.033 - 0.196)	0.16211	0.345 (-0.229 - 0.918)	0.240094	-0.033 (-0.069 - 0.002)	0.0678405	0.03 (-0.008 - 0.069)	0.122651	-0.113 (-0.246 - 0.02)	0.0978548	-0.024 (-0.113 - 0.065)	0.599169
DHR11_seq.23317.10		Q6UWP2	seq.23317.10	23317-10	Dehydrogenase/reductase SDR family member 11	DHR11	79154	DHRS11	0.561272	2.58832e-23	GOOD							A	0.086505	8.6505	0.164144	16.4144	80.7438	79.3	13.2536	Not overlap										-0.022 (-0.153 - 0.108)	0.736715	-0.063 (-0.36 - 0.235)	0.679276	0.039 (-0.079 - 0.158)	0.51624	0.067 (-0.025 - 0.16)	0.153772	0.026 (-0.451 - 0.504)	0.913693	-0.041 (-0.07 - -0.012)	0.00539145	0.042 (0.011 - 0.074)	0.00785958	-0.137 (-0.245 - -0.028)	0.0139575	0.161 (0.091 - 0.231)	9.66001e-06
DHRS9_seq.17467.1		Q9BPW9	seq.17467.1	17467-1	Dehydrogenase/reductase SDR family member 9	DHRS9	10170	DHRS9	0.73499	4.16884e-46	GOOD							A	0.034905	3.4905	0.0630375	6.30375	1001.62	1011.7	63.1394	Not overlap										0.04 (-0.086 - 0.167)	0.532958	-0.129 (-0.421 - 0.162)	0.384994	0.211 (0.1 - 0.323)	0.000255367	0.061 (-0.028 - 0.15)	0.183062	0.656 (0.205 - 1.108)	0.00472909	-0.018 (-0.047 - 0.01)	0.204307	0.02 (-0.011 - 0.05)	0.207869	-0.066 (-0.172 - 0.039)	0.219031	0.018 (-0.052 - 0.089)	0.61484
DHX8_seq.11601.26		Q14562	seq.11601.26	11601-26	ATP-dependent RNA helicase DHX8	DHX8	1659	DHX8	0.50894	8.42878e-19	GOOD							A	0.0586028	5.86028	0.148971	14.8971	189.938	185.8	28.2951	Not overlap										-0.347 (-0.512 - -0.182)	4.87079e-05	0.179 (-0.215 - 0.573)	0.373684	-0.124 (-0.283 - 0.034)	0.126255	-0.254 (-0.375 - -0.134)	4.61805e-05	0.086 (-0.557 - 0.729)	0.794156	0.063 (0.024 - 0.101)	0.00151786	-0.066 (-0.107 - -0.024)	0.00203742	0.219 (0.075 - 0.363)	0.0032158	-0.041 (-0.138 - 0.057)	0.412811
Discoidin.domain.receptor.2_seq.15381.45		Q16832	seq.15381.45	15381-45	Discoidin domain-containing receptor 2	Discoidin domain receptor 2	4921	DDR2	0.750862	4.12306e-49	GOOD							A	0.0262294	2.62294	0.0310838	3.10838	162.575	162.3	5.05346	Not overlap										0.008 (-0.132 - 0.149)	0.907839	-0.038 (-0.359 - 0.282)	0.814321	0.149 (0.023 - 0.274)	0.0213166	0.197 (0.101 - 0.293)	7.72522e-05	0.119 (-0.384 - 0.622)	0.643321	-0.054 (-0.085 - -0.023)	0.00070325	0.056 (0.023 - 0.089)	0.000974628	-0.184 (-0.299 - -0.069)	0.00195179	-0.015 (-0.093 - 0.063)	0.700744
DJB11_seq.7110.2		Q9UBS4	seq.7110.2	7110-2	DnaJ homolog subfamily B member 11	DJB11	51726	DNAJB11	0.821846	5.73015e-66	GOOD							A	0.0483757	4.83757	0.0818789	8.18789	2693.91	2696.6	220.575	Not overlap										0.096 (-0.055 - 0.247)	0.213523	-0.019 (-0.368 - 0.33)	0.91575	0.111 (-0.027 - 0.248)	0.11579	0.475 (0.384 - 0.565)	6.17304e-21	0.177 (-0.372 - 0.725)	0.529051	-0.1 (-0.131 - -0.068)	3.07182e-09	0.102 (0.068 - 0.137)	1.67197e-08	-0.407 (-0.524 - -0.29)	6.50299e-11	-0.077 (-0.161 - 0.007)	0.0721715
DJB12_seq.8006.12		Q9NXW2	seq.8006.12	8006-12	DnaJ homolog subfamily B member 12	DJB12	54788	DNAJB12	0.726813	1.21613e-44	GOOD							A	0.0814813	8.14813	0.0962026	9.62026	610.319	606.7	58.7143	Not overlap										0.132 (-0.013 - 0.276)	0.0749819	0.056 (-0.277 - 0.389)	0.741422	0.152 (0.02 - 0.284)	0.0250537	0.38 (0.287 - 0.473)	4.03015e-14	0.055 (-0.469 - 0.578)	0.837531	-0.094 (-0.125 - -0.063)	6.39882e-09	0.095 (0.062 - 0.129)	4.68889e-08	-0.35 (-0.465 - -0.236)	6.9345e-09	-0.005 (-0.086 - 0.076)	0.907732
DJC10_seq.8297.8		Q8IXB1	seq.8297.8	8297-8	DnaJ homolog subfamily C member 10	DJC10	54431	DNAJC10	0.617973	3.37517e-29	GOOD							A	0.0362191	3.62191	0.0620879	6.20879	383.712	377.1	23.8239	Not overlap										0.072 (-0.063 - 0.206)	0.300091	0.082 (-0.229 - 0.394)	0.604361	0.122 (0.001 - 0.244)	0.0500978	0.111 (0.016 - 0.205)	0.0223058	0.295 (-0.21 - 0.8)	0.25296	-0.019 (-0.049 - 0.011)	0.218307	0.022 (-0.011 - 0.054)	0.194193	-0.093 (-0.206 - 0.02)	0.106693	-0.102 (-0.177 - -0.028)	0.00738426
DJC30_seq.7866.11		Q96LL9	seq.7866.11	7866-11	DnaJ homolog subfamily C member 30	DJC30	84277	DNAJC30	0.583679	1.67714e-25	GOOD							A	0.051371	5.1371	0.0678481	6.78481	359.488	353.7	24.3906	Not overlap										-0.174 (-0.297 - -0.051)	0.00610042	0.006 (-0.287 - 0.299)	0.966536	0.049 (-0.066 - 0.163)	0.406128	-0.012 (-0.101 - 0.077)	0.789698	0.135 (-0.317 - 0.587)	0.558735	-0.02 (-0.048 - 0.008)	0.16588	0.023 (-0.007 - 0.054)	0.132682	-0.015 (-0.121 - 0.091)	0.785485	0.065 (-0.005 - 0.135)	0.0689815
DKK2_seq.15678.71		Q9UBU2	seq.15678.71	15678-71	Dickkopf-related protein 2	DKK2	27123	DKK2	0.821105	9.36315e-66	GOOD							A	0.0468149	4.68149	0.0843819	8.43819	3864.44	3897.7	326.089	Not overlap										0.231 (0.105 - 0.358)	0.000401245	0.172 (-0.13 - 0.475)	0.26364	0.119 (-0.001 - 0.239)	0.0533708	0.02 (-0.075 - 0.114)	0.681196	0.117 (-0.361 - 0.596)	0.631448	-0.033 (-0.063 - -0.004)	0.0283032	0.037 (0.005 - 0.068)	0.0249482	-0.066 (-0.177 - 0.045)	0.24662	-0.016 (-0.09 - 0.058)	0.666835
DKK2_seq.6546.41		Q9UBU2	seq.6546.41	6546-41	Dickkopf-related protein 2	DKK2	27123	DKK2	0.700256	3.14086e-40	GOOD							A	0.0567029	5.67029	0.123732	12.3732	195.731	192.7	24.2182	Not overlap										0.142 (0.012 - 0.272)	0.0331959	0.331 (0.019 - 0.643)	0.0377458	0.068 (-0.052 - 0.189)	0.26707	0.275 (0.187 - 0.363)	3.32924e-09	0.235 (-0.242 - 0.712)	0.334759	-0.049 (-0.079 - -0.02)	0.00115115	0.052 (0.02 - 0.083)	0.00141405	-0.126 (-0.236 - -0.015)	0.0271278	-0.032 (-0.106 - 0.042)	0.400635
DLG2_seq.19620.16		Q15700	seq.19620.16	19620-16	Disks large homolog 2	DLG2	1740	DLG2	0.874103	3.87359e-84	GOOD							A	0.0603742	6.03742	0.0841284	8.41284	515.141	514.8	43.3379	Not overlap										0.378 (0.249 - 0.506)	2.41787e-08	-0.039 (-0.355 - 0.277)	0.807827	-0.299 (-0.425 - -0.173)	5.21218e-06	0.642 (0.576 - 0.707)	1.63115e-51	-0.593 (-1.11 - -0.076)	0.0255082	-0.069 (-0.1 - -0.038)	2.35245e-05	0.07 (0.037 - 0.104)	6.04742e-05	-0.282 (-0.398 - -0.165)	3.34421e-06	-0.026 (-0.107 - 0.054)	0.521458
DLGP4_seq.24436.23		Q9Y2H0	seq.24436.23	24436-23	Disks large-associated protein 4	DLGP4	22839	DLGAP4	0.575321	1.14947e-24	GOOD							A	0.0339982	3.39982	0.0357231	3.57231	297.197	296.8	10.6168	Not overlap										0.064 (-0.078 - 0.206)	0.378164	-0.317 (-0.657 - 0.023)	0.0673858	-0.206 (-0.334 - -0.078)	0.00181046	-0.031 (-0.133 - 0.07)	0.544606	-0.82 (-1.342 - -0.297)	0.00233772	-0.019 (-0.051 - 0.013)	0.248788	0.019 (-0.015 - 0.054)	0.273472	-0.003 (-0.123 - 0.117)	0.960837	0.108 (0.029 - 0.186)	0.00757503
DMP4_seq.21547.6		Q8IXL6	seq.21547.6	21547-6	Dentin matrix protein 4	DMP4	56975	FAM20C	0.645043	1.87381e-32	GOOD							A	0.0358966	3.58966	0.0609704	6.09704	1456.98	1466.25	88.8327	Not overlap										0.204 (0.061 - 0.348)	0.00553176	-0.131 (-0.465 - 0.204)	0.442771	0.016 (-0.119 - 0.151)	0.820446	0.355 (0.259 - 0.451)	5.16094e-12	-0.399 (-0.925 - 0.127)	0.138302	-0.07 (-0.102 - -0.038)	2.59426e-05	0.076 (0.042 - 0.11)	1.81987e-05	-0.267 (-0.386 - -0.148)	1.59287e-05	-0.025 (-0.107 - 0.057)	0.545343
DMP4_seq.21661.82		Q8IXL6	seq.21661.82	21661-82	Dentin matrix protein 4	DMP4	56975	FAM20C	0.751022	0	GOOD							A	0.0497971	4.97971	0.0845148	8.45148	25457.6	25771.1	2151.54	Not overlap										0.186 (0.024 - 0.347)	0.0249182	-0.1 (-0.474 - 0.275)	0.601439	0.046 (-0.103 - 0.194)	0.546717	0.391 (0.286 - 0.497)	4.18732e-12	0.103 (-0.488 - 0.695)	0.732725	-0.079 (-0.115 - -0.043)	1.88459e-05	0.084 (0.046 - 0.122)	2.17908e-05	-0.331 (-0.463 - -0.2)	1.40322e-06	-0.027 (-0.118 - 0.064)	0.562514
DMRTD_seq.22369.12		Q8IXT2	seq.22369.12	22369-12	Doublesex- and mab-3-related transcription factor C2	DMRTD	63946	DMRTC2	0.512794	4.16369e-19	GOOD							A	0.0636758	6.36758	0.103711	10.3711	132.453	129.3	13.7368	Not overlap										-0.067 (-0.186 - 0.053)	0.274019	-0.007 (-0.286 - 0.271)	0.958259	-0.045 (-0.154 - 0.063)	0.415318	0.024 (-0.061 - 0.109)	0.580156	0.02 (-0.406 - 0.445)	0.928388	0.001 (-0.026 - 0.028)	0.953106	-0.001 (-0.03 - 0.027)	0.922566	-0.032 (-0.132 - 0.068)	0.532755	-0.029 (-0.095 - 0.038)	0.39623
DNJ5B_seq.24669.12		Q9UF47	seq.24669.12	24669-12	DnaJ homolog subfamily C member 5B	DNJ5B	85479	DNAJC5B	0.856001	4.87834e-77	GOOD							A	0.041712	4.1712	0.0782446	7.82446	4182	4199.55	327.219	Not overlap										0.226 (0.086 - 0.365)	0.00167302	0.139 (-0.19 - 0.468)	0.408424	-0.119 (-0.249 - 0.012)	0.0758614	0.602 (0.53 - 0.673)	2.49061e-42	-0.183 (-0.709 - 0.342)	0.494123	-0.082 (-0.113 - -0.051)	3.60735e-07	0.082 (0.049 - 0.116)	2.55048e-06	-0.339 (-0.453 - -0.224)	1.79637e-08	-0.029 (-0.11 - 0.052)	0.482451
DNJB9_seq.11214.40		Q9UBS3	seq.11214.40	11214-40	DnaJ homolog subfamily B member 9	DNJB9	4189	DNAJB9	0.765881	3.59079e-52	GOOD							A	0.0497032	4.97032	0.0771188	7.71188	2870.3	2920	221.354	Not overlap										0.196 (0.063 - 0.33)	0.00418693	0.104 (-0.206 - 0.415)	0.510735	-0.172 (-0.295 - -0.048)	0.00696823	0.462 (0.382 - 0.542)	2.16671e-24	-0.393 (-0.886 - 0.1)	0.1198	-0.071 (-0.101 - -0.042)	3.62186e-06	0.072 (0.04 - 0.104)	1.38909e-05	-0.255 (-0.366 - -0.144)	9.76671e-06	-0.005 (-0.081 - 0.072)	0.900918
DNSL2_seq.6324.11		Q92874	seq.6324.11	6324-11	Deoxyribonuclease-1-like 2	DNSL2	1775	DNASE1L2	0.751259	3.44463e-49	GOOD							A	0.0593957	5.93957	0.0882532	8.82532	1953.53	1973.55	172.405	Not overlap										0.331 (0.207 - 0.454)	3.20666e-07	-0.253 (-0.559 - 0.052)	0.103542	-0.087 (-0.21 - 0.036)	0.164788	0.115 (0.02 - 0.21)	0.0187208	-0.362 (-0.86 - 0.137)	0.156397	-0.009 (-0.04 - 0.021)	0.560513	0.006 (-0.027 - 0.039)	0.71959	-0.016 (-0.13 - 0.099)	0.789068	-0.03 (-0.106 - 0.045)	0.433896
DOCK2_seq.25904.17		Q92608	seq.25904.17	25904-17	Dedicator of cytokinesis protein 2	DOCK2	1794	DOCK2	0.52204	7.38778e-20	GOOD							A	0.0281959	2.81959	0.0354983	3.54983	435.291	432.2	15.4521	Not overlap										0.114 (-0.021 - 0.249)	0.100126	-0.074 (-0.383 - 0.236)	0.640321	0.13 (0.008 - 0.253)	0.037754	0.036 (-0.06 - 0.132)	0.46076	-0.344 (-0.848 - 0.16)	0.182141	-0.011 (-0.042 - 0.019)	0.470941	0.004 (-0.029 - 0.037)	0.815953	-0.059 (-0.173 - 0.055)	0.311492	-0.017 (-0.093 - 0.059)	0.655533
DP13A_seq.12825.18		Q9UKG1	seq.12825.18	12825-18	DCC-interacting protein 13-alpha	DP13A	26060	APPL1	0.600204	3.15473e-27	GOOD							A	0.0699271	6.99271	0.104411	10.4411	89.3875	88	9.33301	Not overlap										0.038 (-0.052 - 0.127)	0.407646	-0.112 (-0.328 - 0.105)	0.312894	0.033 (-0.049 - 0.115)	0.433018	-0.007 (-0.071 - 0.057)	0.820342	-0.126 (-0.445 - 0.192)	0.437865	-0.007 (-0.027 - 0.013)	0.477752	0.006 (-0.016 - 0.027)	0.603451	-0.027 (-0.102 - 0.048)	0.479296	0 (-0.05 - 0.05)	0.99614
DPYL2_seq.13567.1		Q16555	seq.13567.1	13567-1	Dihydropyrimidinase-related protein 2	DPYL2	1808	DPYSL2	0.72528	2.25707e-44	GOOD							A	0.0792284	7.92284	0.115218	11.5218	619.419	620.05	71.3684	Not overlap										0.243 (0.109 - 0.376)	0.00044367	0.354 (0.028 - 0.679)	0.0330712	-0.153 (-0.28 - -0.026)	0.019253	0.335 (0.244 - 0.427)	7.2849e-12	-0.327 (-0.837 - 0.184)	0.210857	-0.08 (-0.11 - -0.049)	5.47822e-07	0.084 (0.051 - 0.116)	9.92063e-07	-0.233 (-0.348 - -0.117)	0.000101672	0.092 (0.013 - 0.17)	0.0223956
DQA2_seq.7757.5		P01906	seq.7757.5	7757-5	HLA class II histocompatibility antigen, DQ alpha 2 chain	DQA2	3118	HLA-DQA2	0.931376	5.61738e-117	GOOD							A	0.0357535	3.57535	0.0416756	4.16756	452.025	447.8	18.8384	Not overlap										0.203 (0.094 - 0.311)	0.000302836	0.127 (-0.131 - 0.385)	0.334753	-0.051 (-0.155 - 0.052)	0.332147	0.08 (0 - 0.16)	0.0524272	-0.336 (-0.753 - 0.081)	0.11572	-0.002 (-0.028 - 0.024)	0.875938	-0.001 (-0.028 - 0.027)	0.968717	0.02 (-0.076 - 0.116)	0.681075	0.022 (-0.042 - 0.085)	0.505992
DSCL1_seq.18886.28		Q8TD84	seq.18886.28	18886-28	Down syndrome cell adhesion molecule-like protein 1	DSCL1	57453	DSCAML1	0.902424	8.51161e-98	GOOD							A	0.0532019	5.32019	0.0690748	6.90748	292.544	292.8	20.2074	Not overlap										0.037 (-0.095 - 0.168)	0.586264	0.427 (0.113 - 0.74)	0.00762686	0.125 (0.005 - 0.245)	0.042295	0.227 (0.137 - 0.318)	1.37793e-06	0.323 (-0.164 - 0.81)	0.195241	-0.056 (-0.085 - -0.026)	0.000234719	0.057 (0.025 - 0.088)	0.000476891	-0.249 (-0.357 - -0.142)	8.6133e-06	-0.036 (-0.11 - 0.038)	0.342883
DTD2_seq.18280.29		Q96FN9	seq.18280.29	18280-29	Putative D-tyrosyl-tRNA(Tyr) deacylase 2	DTD2	112487	DTD2	0.767012	2.06741e-52	GOOD							A	0.01834	1.834	0.0266504	2.66504	655.175	656.45	17.4607	Not overlap										0.279 (0.164 - 0.394)	3.38955e-06	-0.035 (-0.31 - 0.24)	0.80501	-0.135 (-0.249 - -0.022)	0.0204573	0.304 (0.223 - 0.386)	3.04773e-12	-0.131 (-0.587 - 0.325)	0.574616	-0.068 (-0.095 - -0.041)	1.21373e-06	0.066 (0.037 - 0.095)	1.2804e-05	-0.261 (-0.361 - -0.161)	5.53791e-07	-0.008 (-0.078 - 0.061)	0.815213
DYL2_seq.11493.169		Q96FJ2	seq.11493.169	11493-169	Dynein light chain 2, cytoplasmic	DYL2	140735	DYNLL2	0.664168	0	GOOD							A	0.0617589	6.17589	0.0902087	9.02087	34475.2	34909.2	3109.97	Not overlap										0.234 (0.092 - 0.375)	0.00141232	-0.176 (-0.512 - 0.159)	0.303195	-0.098 (-0.231 - 0.036)	0.152541	0.478 (0.391 - 0.565)	9.95625e-23	-0.127 (-0.656 - 0.402)	0.638884	-0.087 (-0.119 - -0.056)	1.033e-07	0.093 (0.059 - 0.127)	1.36872e-07	-0.359 (-0.474 - -0.244)	3.78412e-09	-0.027 (-0.109 - 0.055)	0.519303
DYN2_seq.11572.4		P50570	seq.11572.4	11572-4	Dynamin-2	DYN2	1785	DNM2	0.689864	1.24068e-38	GOOD							A	0.0298836	2.98836	0.0456463	4.56463	404.25	405.4	18.4525	Not overlap										0.15 (0.012 - 0.287)	0.03396	-0.264 (-0.587 - 0.06)	0.110386	-0.059 (-0.19 - 0.071)	0.373922	0.435 (0.348 - 0.522)	1.46964e-19	0.065 (-0.445 - 0.574)	0.803985	-0.08 (-0.11 - -0.05)	2.96026e-07	0.084 (0.051 - 0.116)	7.06442e-07	-0.308 (-0.42 - -0.197)	1.2275e-07	-0.014 (-0.092 - 0.064)	0.722699
Dynorphin.A..1.17._seq.19638.9		P01213	seq.19638.9	19638-9	Dynorphin A (1-17)	Dynorphin A (1-17)	5173	PDYN	0.527136	2.78414e-20	GOOD							A	0.0493288	4.93288	0.0800547	8.00547	322.006	319.7	25.7781	Not overlap										-0.269 (-0.392 - -0.146)	2.5195e-05	0.235 (-0.064 - 0.535)	0.123325	0.2 (0.083 - 0.316)	0.000874266	0.057 (-0.036 - 0.149)	0.230799	0.704 (0.237 - 1.171)	0.00344484	-0.043 (-0.072 - -0.014)	0.0036693	0.048 (0.017 - 0.079)	0.00276791	-0.191 (-0.299 - -0.084)	0.00056924	-0.033 (-0.106 - 0.04)	0.381365
ECOP_seq.14618.26		Q96AW1	seq.14618.26	14618-26	Vesicular, overexpressed in cancer, prosurvival protein 1	ECOP	81552	VOPP1	0.538139	3.19861e-21	GOOD							A	0.0373831	3.73831	0.0540268	5.40268	157.562	156.5	8.5126	Not overlap										-0.158 (-0.319 - 0.002)	0.0547148	-0.365 (-0.749 - 0.019)	0.0624373	-0.041 (-0.192 - 0.111)	0.600442	0.026 (-0.092 - 0.144)	0.66571	0.246 (-0.34 - 0.833)	0.411403	0.032 (-0.005 - 0.069)	0.0870206	-0.037 (-0.076 - 0.002)	0.0671886	0.079 (-0.058 - 0.217)	0.258335	-0.07 (-0.161 - 0.021)	0.134183
EDA_seq.2826.53		Q92838	seq.2826.53	2826-53	Ectodysplasin-A, secreted form	EDA	1896	EDA	0.59876	4.50552e-27	GOOD							A	0.0440468	4.40468	0.110707	11.0707	190.444	187.9	21.0835	Not overlap										-0.193 (-0.314 - -0.071)	0.00212499	0.336 (0.044 - 0.628)	0.0240918	-0.091 (-0.206 - 0.024)	0.122583	0.146 (0.058 - 0.234)	0.00135157	-0.108 (-0.565 - 0.348)	0.642571	0.003 (-0.026 - 0.031)	0.859758	0 (-0.031 - 0.03)	0.990099	0.008 (-0.098 - 0.115)	0.876229	-0.035 (-0.105 - 0.036)	0.334751
EF.1.alpha.1_seq.25256.153		P68104	seq.25256.153	25256-153	Elongation factor 1-alpha 1	EF-1-alpha-1	1915	EEF1A1	0.681093	2.45386e-37	GOOD							A	0.0613279	6.13279	0.0949527	9.49527	5389.8	5417.6	511.776	Not overlap										0.068 (-0.08 - 0.215)	0.370167	0.096 (-0.251 - 0.443)	0.587626	0.044 (-0.092 - 0.18)	0.526812	0.112 (0.006 - 0.217)	0.0385577	-0.143 (-0.69 - 0.404)	0.608352	-0.091 (-0.122 - -0.06)	2.98303e-08	0.099 (0.065 - 0.132)	2.02875e-08	-0.225 (-0.345 - -0.104)	0.000317656	0.173 (0.093 - 0.252)	2.87489e-05
EF.1.alpha.1_seq.25256.23		P68104	seq.25256.23	25256-23	Elongation factor 1-alpha 1	EF-1-alpha-1	1915	EEF1A1	0.510859	5.93895e-19	GOOD							A	0.0229931	2.29931	0.0351922	3.51922	559.038	558.85	19.6738	Not overlap										0.152 (-0.002 - 0.307)	0.0544993	-0.154 (-0.515 - 0.207)	0.403755	-0.103 (-0.244 - 0.038)	0.153068	0.137 (0.028 - 0.246)	0.0147515	-0.73 (-1.296 - -0.164)	0.0120333	-0.082 (-0.116 - -0.048)	2.87221e-06	0.086 (0.049 - 0.122)	5.71376e-06	-0.228 (-0.356 - -0.1)	0.000567147	0.165 (0.08 - 0.249)	0.000172032
EFHD2_seq.22037.47		Q96C19	seq.22037.47	22037-47	EF-hand domain-containing protein D2	EFHD2	79180	EFHD2	0.781731	1.16577e-55	GOOD							A	0.0533571	5.33571	0.092	9.2	7938.53	8064.55	730.345	Not overlap										0.375 (0.237 - 0.513)	2.05565e-07	0.089 (-0.249 - 0.426)	0.606973	-0.307 (-0.44 - -0.174)	9.7338e-06	0.703 (0.637 - 0.768)	8.60142e-58	-0.284 (-0.834 - 0.266)	0.312072	-0.064 (-0.098 - -0.031)	0.000207876	0.062 (0.026 - 0.098)	0.000814046	-0.29 (-0.413 - -0.167)	6.04499e-06	-0.037 (-0.122 - 0.048)	0.399268
EFNB1_seq.13104.32		P98172	seq.13104.32	13104-32	Ephrin-B1	EFNB1	1947	EFNB1	0.795619	0	GOOD							A	0.0423272	4.23272	0.0887064	8.87064	4702.56	4764.2	417.147	Not overlap										0.339 (0.174 - 0.503)	7.015e-05	0.043 (-0.347 - 0.432)	0.829441	0.014 (-0.143 - 0.172)	0.857725	0.507 (0.401 - 0.614)	4.53305e-18	0.327 (-0.295 - 0.949)	0.304368	-0.08 (-0.118 - -0.042)	4.92496e-05	0.079 (0.038 - 0.12)	0.000185333	-0.341 (-0.481 - -0.2)	3.14396e-06	-0.054 (-0.151 - 0.043)	0.276898
EGFL9_seq.9359.9		Q6UY11	seq.9359.9	9359-9	Protein delta homolog 2	EGFL9	65989	DLK2	0.87654	3.53776e-85	GOOD							A	0.0538775	5.38775	0.0954181	9.54181	2443.11	2478.4	233.117	Not overlap										0.093 (-0.054 - 0.24)	0.218123	-0.022 (-0.366 - 0.323)	0.901845	0.159 (0.027 - 0.291)	0.0187477	0.416 (0.325 - 0.507)	6.55009e-17	0.621 (0.094 - 1.148)	0.0217834	-0.084 (-0.115 - -0.052)	4.11489e-07	0.086 (0.052 - 0.12)	1.2734e-06	-0.33 (-0.447 - -0.214)	7.41414e-08	-0.022 (-0.104 - 0.06)	0.596675
EHD1_seq.24235.2		Q9H4M9	seq.24235.2	24235-2	EH domain-containing protein 1	EHD1	10938	EHD1	0.796192	4.15522e-59	GOOD							A	0.0450961	4.50961	0.0778651	7.78651	3332.54	3351.35	259.489	Not overlap										0.223 (0.082 - 0.364)	0.00208823	-0.431 (-0.775 - -0.087)	0.0140581	0.003 (-0.13 - 0.136)	0.962751	0.383 (0.29 - 0.475)	1.85684e-14	-0.276 (-0.806 - 0.255)	0.309049	-0.093 (-0.124 - -0.062)	1.02954e-08	0.098 (0.065 - 0.131)	2.36504e-08	-0.305 (-0.422 - -0.188)	6.4528e-07	0.05 (-0.031 - 0.131)	0.229275
EHD2_seq.23640.10		Q9NZN4	seq.23640.10	23640-10	EH domain-containing protein 2	EHD2	30846	EHD2	0.897394	4.37751e-95	GOOD							A	0.0761052	7.61052	0.0994328	9.94328	1681.58	1694.6	167.204	Not overlap										0.486 (0.355 - 0.616)	3.54012e-12	-0.42 (-0.763 - -0.077)	0.0163467	0.045 (-0.097 - 0.188)	0.530957	0.175 (0.066 - 0.284)	0.00181052	-0.185 (-0.76 - 0.389)	0.527846	-0.077 (-0.111 - -0.043)	1.48351e-05	0.078 (0.041 - 0.115)	4.30125e-05	-0.183 (-0.312 - -0.053)	0.00625356	0.032 (-0.056 - 0.119)	0.47948
eIF.4H_seq.5885.55		Q15056	seq.5885.55	5885-55	Eukaryotic translation initiation factor 4H	eIF-4H	7458	EIF4H	0.725285	2.25274e-44	GOOD							A	0.0549354	5.49354	0.0922285	9.22285	2222.02	2231.25	204.933	Not overlap										0.366 (0.221 - 0.51)	1.21759e-06	-0.389 (-0.749 - -0.029)	0.034322	-0.185 (-0.326 - -0.044)	0.0107133	0.426 (0.328 - 0.525)	1.83538e-15	-0.626 (-1.2 - -0.051)	0.0337858	-0.092 (-0.125 - -0.058)	2.10801e-07	0.097 (0.061 - 0.134)	2.86676e-07	-0.297 (-0.424 - -0.169)	7.63814e-06	0.098 (0.011 - 0.185)	0.0282936
EIF3G_seq.11454.87		O75821	seq.11454.87	11454-87	Eukaryotic translation initiation factor 3 subunit G	EIF3G	8666	EIF3G	0.724655	2.90198e-44	GOOD							A	0.0609524	6.09524	0.0965243	9.65243	2266.05	2297.15	218.729	Not overlap										0.4 (0.237 - 0.564)	2.71766e-06	-0.303 (-0.709 - 0.103)	0.143919	-0.104 (-0.264 - 0.057)	0.205697	0.442 (0.329 - 0.556)	3.76182e-13	-0.331 (-0.972 - 0.31)	0.312217	-0.088 (-0.126 - -0.049)	1.16157e-05	0.092 (0.051 - 0.133)	1.82566e-05	-0.276 (-0.421 - -0.131)	0.000232603	0.073 (-0.026 - 0.171)	0.148915
ELA1_seq.6107.3		Q9UNI1	seq.6107.3	6107-3	Chymotrypsin-like elastase family member 1	ELA1	1990	CELA1	0.650535	3.72952e-33	GOOD							A	0.10084	10.084	0.120496	12.0496	768.737	762.6	92.6294	Not overlap										0.286 (0.16 - 0.413)	1.37866e-05	-0.003 (-0.304 - 0.298)	0.985814	0.044 (-0.079 - 0.167)	0.482851	0.073 (-0.023 - 0.168)	0.137047	0.331 (-0.158 - 0.819)	0.185457	-0.033 (-0.063 - -0.003)	0.0322267	0.028 (-0.005 - 0.06)	0.096069	-0.131 (-0.243 - -0.018)	0.0239268	-0.005 (-0.081 - 0.07)	0.889638
Elastase_seq.13671.40		P08246	seq.13671.40	13671-40	Neutrophil elastase	Elastase	1991	ELANE	0.875102	1.46211e-84	GOOD							A	0.125787	12.5787	0.126989	12.6989	119625	120910	15191.1	Not overlap	Intra-CV									0.172 (0.036 - 0.308)	0.0136703	-0.173 (-0.487 - 0.141)	0.279793	0.062 (-0.065 - 0.189)	0.339184	-0.15 (-0.247 - -0.053)	0.0028006	-0.049 (-0.55 - 0.452)	0.847507	-0.022 (-0.053 - 0.009)	0.161587	0.02 (-0.014 - 0.053)	0.251196	-0.012 (-0.128 - 0.104)	0.839634	0.204 (0.131 - 0.278)	1.0452e-07
ELAV2_seq.21173.25		Q12926	seq.21173.25	21173-25	ELAV-like protein 2	ELAV2	1993	ELAVL2	0.903697	1.66066e-98	GOOD							A	0.0331516	3.31516	0.0444375	4.44375	235.184	236.2	10.451	Not overlap										0.344 (0.207 - 0.48)	1.43299e-06	-0.028 (-0.359 - 0.303)	0.867177	-0.232 (-0.365 - -0.1)	0.000675973	0.689 (0.625 - 0.753)	2.17698e-58	-0.465 (-0.996 - 0.067)	0.0878217	-0.067 (-0.099 - -0.034)	7.06391e-05	0.069 (0.034 - 0.104)	0.000124536	-0.294 (-0.414 - -0.175)	2.37152e-06	-0.065 (-0.147 - 0.018)	0.125351
ELMO1_seq.12764.3		Q92556	seq.12764.3	12764-3	Engulfment and cell motility protein 1	ELMO1	9844	ELMO1	0.70227	1.51241e-40	GOOD							A	0.0699625	6.99625	0.227754	22.7754	75.9406	73.7	17.2958	Not overlap	Inter-CV									0.033 (-0.135 - 0.201)	0.702502	-0.836 (-1.279 - -0.394)	0.000213275	-0.088 (-0.244 - 0.068)	0.267857	-0.071 (-0.192 - 0.051)	0.255307	0.22 (-0.405 - 0.845)	0.491434	0.052 (0.014 - 0.09)	0.00804842	-0.055 (-0.096 - -0.014)	0.00855379	0.099 (-0.045 - 0.243)	0.180666	-0.105 (-0.2 - -0.01)	0.0309593
EMAP.2_seq.2714.78		Q12904	seq.2714.78	2714-78	Endothelial monocyte-activating polypeptide 2	EMAP-2	9255	AIMP1	0.604229	1.15709e-27	GOOD							A	0.0764038	7.64038	0.0801668	8.01668	95.4156	94.1	7.64917	Not overlap										0.056 (-0.082 - 0.195)	0.427743	0.091 (-0.227 - 0.409)	0.576271	0.306 (0.186 - 0.426)	1.03438e-06	0.097 (0 - 0.194)	0.0508047	0.101 (-0.403 - 0.604)	0.696141	-0.054 (-0.084 - -0.023)	0.000636528	0.055 (0.022 - 0.088)	0.00108329	-0.16 (-0.275 - -0.046)	0.00650759	-0.017 (-0.094 - 0.06)	0.662871
EMIL3.region.1_seq.8773.172		Q9NT22	seq.8773.172	8773-172	EMILIN-3:region 1	EMIL3:region 1	90187	EMILIN3	0.653925	1.35373e-33	GOOD							A	0.068912	6.8912	0.0687857	6.87857	58.4094	58	4.01773	Not overlap										-0.006 (-0.133 - 0.121)	0.930022	-0.147 (-0.44 - 0.146)	0.325101	0.087 (-0.028 - 0.201)	0.13906	0.138 (0.05 - 0.226)	0.00231138	0.454 (0.002 - 0.905)	0.0498555	-0.019 (-0.048 - 0.009)	0.179909	0.018 (-0.012 - 0.049)	0.240586	-0.085 (-0.19 - 0.021)	0.117937	-0.006 (-0.077 - 0.064)	0.861362
Endothelial.lipase_seq.23148.100		Q9Y5X9	seq.23148.100	23148-100	Endothelial cell-derived lipase	Endothelial lipase	9388	LIPG	0.738822	8.21338e-47	GOOD							A	0.0445989	4.45989	0.0522974	5.22974	136.334	136.2	7.12993	Not overlap										-0.025 (-0.162 - 0.111)	0.714786	0.011 (-0.303 - 0.324)	0.9463	0.156 (0.034 - 0.277)	0.0126451	0.01 (-0.085 - 0.106)	0.830894	0.188 (-0.303 - 0.68)	0.453428	-0.03 (-0.06 - 0)	0.0537971	0.035 (0.002 - 0.067)	0.0381498	-0.052 (-0.165 - 0.062)	0.372555	0.009 (-0.067 - 0.085)	0.81603
Endothelin.2_seq.12574.36		P20800	seq.12574.36	12574-36	Endothelin-2	Endothelin 2	1907	EDN2	0.694929	2.1086e-39	GOOD							A	0.0475711	4.75711	0.0683572	6.83572	2168.73	2192.2	148.248	Not overlap										0.164 (-0.001 - 0.329)	0.0523379	-0.091 (-0.473 - 0.291)	0.639913	0.109 (-0.042 - 0.259)	0.15787	0.439 (0.334 - 0.544)	1.2431e-14	0.226 (-0.384 - 0.835)	0.469147	-0.087 (-0.123 - -0.051)	3.66207e-06	0.09 (0.052 - 0.129)	7.57208e-06	-0.338 (-0.472 - -0.205)	1.26656e-06	-0.029 (-0.122 - 0.063)	0.535204
EPDR1_seq.9040.144		Q9UM22	seq.9040.144	9040-144	Mammalian ependymin-related protein 1	EPDR1	54749	EPDR1	0.873216	9.1418e-84	GOOD							A	0.0597609	5.97609	0.106692	10.6692	386.413	382.5	41.227	Not overlap										-0.023 (-0.155 - 0.108)	0.72649	0.361 (0.046 - 0.675)	0.0247273	0.132 (0.013 - 0.25)	0.0302101	-0.037 (-0.13 - 0.056)	0.440323	0.162 (-0.316 - 0.641)	0.506122	-0.031 (-0.06 - -0.001)	0.0407944	0.035 (0.003 - 0.066)	0.031943	-0.102 (-0.212 - 0.008)	0.0710385	0.035 (-0.039 - 0.108)	0.353195
EPHA3_seq.3432.21		P29320	seq.3432.21	3432-21	Ephrin type-A receptor 3	EPHA3	2042	EPHA3	0.615818	5.94293e-29	GOOD							A	0.0520871	5.20871	0.0798254	7.98254	88.6281	89.8	7.07477	Not overlap										0.079 (-0.065 - 0.223)	0.28436	0.2 (-0.135 - 0.535)	0.241025	-0.247 (-0.376 - -0.118)	0.000222934	0.506 (0.423 - 0.589)	1.85204e-26	-0.519 (-1.037 - -0.002)	0.0504331	-0.067 (-0.099 - -0.036)	3.88548e-05	0.07 (0.037 - 0.104)	6.14515e-05	-0.263 (-0.38 - -0.146)	1.567e-05	0 (-0.08 - 0.081)	0.991933
EphA5_seq.3806.55		P54756	seq.3806.55	3806-55	Ephrin type-A receptor 5	EphA5	2044	EPHA5	0.883714	2.27436e-88	GOOD							A	0.0493329	4.93329	0.0770242	7.70242	1478.47	1495.5	113.878	Not overlap										-0.133 (-0.277 - 0.01)	0.0688751	0.388 (0.048 - 0.727)	0.0251663	0.139 (0.008 - 0.269)	0.0385917	0.414 (0.324 - 0.503)	3.16983e-17	0.468 (-0.057 - 0.993)	0.0815295	-0.082 (-0.113 - -0.051)	4.57858e-07	0.086 (0.053 - 0.12)	8.97527e-07	-0.324 (-0.439 - -0.209)	8.94925e-08	-0.02 (-0.101 - 0.061)	0.636117
EPHA6_seq.22587.37		Q9UF33	seq.22587.37	22587-37	Ephrin type-A receptor 6	EPHA6	285220	EPHA6	0.876257	0	GOOD							A	0.0507317	5.07317	0.0854521	8.54521	4120.3	4149.3	352.089	Not overlap										0.157 (0.014 - 0.3)	0.0319353	0.254 (-0.082 - 0.589)	0.138098	0.131 (0 - 0.262)	0.050675	0.426 (0.338 - 0.515)	2.64529e-18	0.149 (-0.382 - 0.681)	0.582116	-0.088 (-0.118 - -0.057)	6.91385e-08	0.09 (0.057 - 0.124)	2.49917e-07	-0.338 (-0.453 - -0.223)	2.24794e-08	0.007 (-0.074 - 0.088)	0.867712
EPHA7_seq.15580.2		Q15375	seq.15580.2	15580-2	Ephrin type-A receptor 7	EPHA7	2045	EPHA7	0.713751	2.079e-42	GOOD							A	0.0279538	2.79538	0.0290497	2.90497	335.887	334.4	9.75744	Not overlap										0.032 (-0.122 - 0.186)	0.685257	0.195 (-0.161 - 0.552)	0.282958	0.049 (-0.091 - 0.188)	0.494345	0.392 (0.295 - 0.49)	9.49084e-14	0.51 (-0.043 - 1.062)	0.0717776	-0.053 (-0.087 - -0.019)	0.00233887	0.053 (0.016 - 0.089)	0.00494475	-0.241 (-0.367 - -0.115)	0.00021338	-0.118 (-0.203 - -0.034)	0.00652247
EPHA7_seq.7195.119		Q15375	seq.7195.119	7195-119	Ephrin type-A receptor 7	EPHA7	2045	EPHA7	0.781255	1.49792e-55	GOOD							A	0.0292021	2.92021	0.0353413	3.53413	452.875	451	16.0052	Not overlap										0.075 (-0.077 - 0.227)	0.335087	-0.051 (-0.402 - 0.3)	0.775609	0.107 (-0.03 - 0.244)	0.128378	0.397 (0.301 - 0.493)	2.05745e-14	0.331 (-0.218 - 0.88)	0.237855	-0.072 (-0.105 - -0.039)	2.50419e-05	0.07 (0.035 - 0.106)	0.000136547	-0.291 (-0.414 - -0.169)	5.07974e-06	-0.034 (-0.119 - 0.05)	0.425446
EPHB1_seq.17680.12		P54762	seq.17680.12	17680-12	Ephrin type-B receptor 1	EPHB1	2047	EPHB1	0.857857	1.01421e-77	GOOD							A	0.022544	2.2544	0.0319088	3.19088	255.259	257.65	8.14501	Not overlap										0.089 (-0.053 - 0.232)	0.218736	-0.006 (-0.334 - 0.323)	0.972698	0.187 (0.06 - 0.314)	0.00436834	0.251 (0.155 - 0.347)	5.94764e-07	0.293 (-0.217 - 0.804)	0.261251	-0.059 (-0.09 - -0.028)	0.000246301	0.063 (0.029 - 0.096)	0.000303912	-0.212 (-0.328 - -0.095)	0.000446254	-0.031 (-0.11 - 0.048)	0.447389
EPHB2_seq.8225.86		P29323	seq.8225.86	8225-86	Ephrin type-B receptor 2	EPHB2	2048	EPHB2	0.811716	0	GOOD							A	0.0518872	5.18872	0.0860119	8.60119	13838.5	13873.8	1190.28	Not overlap										-0.042 (-0.195 - 0.111)	0.590288	0.151 (-0.2 - 0.502)	0.399933	0.101 (-0.037 - 0.239)	0.154086	0.382 (0.284 - 0.479)	3.60041e-13	0.405 (-0.15 - 0.96)	0.153786	-0.082 (-0.114 - -0.049)	1.89576e-06	0.082 (0.047 - 0.118)	8.88918e-06	-0.353 (-0.474 - -0.232)	2.71715e-08	-0.01 (-0.095 - 0.075)	0.818565
EPHB2_seq.8348.4		P29323	seq.8348.4	8348-4	Ephrin type-B receptor 2	EPHB2	2048	EPHB2	0.830871	1.19329e-68	GOOD							A	0.0415486	4.15486	0.0566826	5.66826	468.416	469.05	26.551	Not overlap										-0.043 (-0.196 - 0.111)	0.586278	0.17 (-0.184 - 0.525)	0.346609	0.089 (-0.05 - 0.229)	0.210671	0.41 (0.313 - 0.507)	6.4452e-15	0.267 (-0.287 - 0.821)	0.345477	-0.081 (-0.114 - -0.048)	2.20098e-06	0.082 (0.046 - 0.117)	1.05514e-05	-0.333 (-0.455 - -0.211)	1.87492e-07	-0.012 (-0.097 - 0.073)	0.783859
EPHB3_seq.9220.7		P54753	seq.9220.7	9220-7	Ephrin type-B receptor 3	EPHB3	2049	EPHB3	0.703677	9.04484e-41	GOOD							A	0.0203665	2.03665	0.0288619	2.88619	129.041	128.9	3.72436	Not overlap										-0.012 (-0.152 - 0.129)	0.870795	0.269 (-0.071 - 0.608)	0.120555	0.146 (0.019 - 0.273)	0.0250527	0.315 (0.223 - 0.407)	1.37934e-10	0.094 (-0.414 - 0.601)	0.717596	-0.073 (-0.104 - -0.043)	3.43647e-06	0.074 (0.042 - 0.107)	1.26267e-05	-0.28 (-0.393 - -0.167)	2.07993e-06	0 (-0.078 - 0.079)	0.992778
Ephrin.A2_seq.10801.11		O43921	seq.10801.11	10801-11	Ephrin-A2	Ephrin-A2	1943	EFNA2	0.892121	0	GOOD							A	0.0392473	3.92473	0.0667261	6.67261	2776.8	2775.6	185.285	Not overlap										0.144 (0.011 - 0.277)	0.0348898	0.476 (0.155 - 0.797)	0.00368541	0.131 (0.007 - 0.255)	0.0386114	0.25 (0.158 - 0.342)	2.40299e-07	0.2 (-0.309 - 0.709)	0.442786	-0.068 (-0.098 - -0.038)	1.07304e-05	0.068 (0.035 - 0.1)	5.22466e-05	-0.286 (-0.396 - -0.176)	6.8833e-07	0.015 (-0.062 - 0.092)	0.701006
Ephrin.A2_seq.14124.6		O43921	seq.14124.6	14124-6	Ephrin-A2	Ephrin-A2	1943	EFNA2	0.867086	2.9104e-81	GOOD							A	0.0390281	3.90281	0.0590048	5.90048	1925.82	1945.15	113.633	Not overlap										0.125 (-0.01 - 0.259)	0.0702558	0.453 (0.13 - 0.776)	0.00592314	0.162 (0.038 - 0.286)	0.0110961	0.221 (0.127 - 0.315)	6.82114e-06	0.303 (-0.205 - 0.81)	0.243413	-0.063 (-0.093 - -0.033)	5.2699e-05	0.063 (0.03 - 0.095)	0.000191203	-0.239 (-0.351 - -0.127)	4.09006e-05	0.033 (-0.044 - 0.11)	0.399638
Ephrin.A3_seq.14153.8		P52797	seq.14153.8	14153-8	Ephrin-A3	Ephrin-A3	1944	EFNA3	0.926602	0	GOOD							A	0.0407587	4.07587	0.076201	7.6201	3008.6	3035.4	229.258	Not overlap										0.132 (0.006 - 0.258)	0.0411251	0.415 (0.112 - 0.717)	0.00719367	0.094 (-0.023 - 0.211)	0.117954	0.232 (0.144 - 0.319)	4.2473e-07	0.293 (-0.185 - 0.771)	0.230344	-0.064 (-0.092 - -0.036)	1.33439e-05	0.063 (0.033 - 0.094)	6.25311e-05	-0.268 (-0.373 - -0.164)	8.34856e-07	0.003 (-0.069 - 0.076)	0.926138
Ephrin.A3_seq.5759.10		P52797	seq.5759.10	5759-10	Ephrin-A3	Ephrin-A3	1944	EFNA3	0.891232	0	GOOD							A	0.0496287	4.96287	0.0839799	8.39799	6047.07	6189.05	507.833	Not overlap										0.135 (0.007 - 0.263)	0.0404039	0.376 (0.072 - 0.68)	0.0152511	0.098 (-0.02 - 0.217)	0.10579	0.227 (0.138 - 0.316)	9.7058e-07	0.323 (-0.16 - 0.807)	0.191269	-0.068 (-0.096 - -0.04)	4.08654e-06	0.067 (0.036 - 0.098)	2.73978e-05	-0.286 (-0.391 - -0.182)	1.83598e-07	0.006 (-0.067 - 0.079)	0.869871
Ephrin.A5_seq.2615.60		P52803	seq.2615.60	2615-60	Ephrin-A5	Ephrin-A5	1946	EFNA5	0.903373	2.52065e-98	GOOD							A	0.0431848	4.31848	0.0829649	8.29649	2228.25	2266.6	184.867	Not overlap										0.156 (0.02 - 0.291)	0.0252425	0.454 (0.127 - 0.78)	0.00642558	0.13 (0.004 - 0.257)	0.0440797	0.27 (0.176 - 0.363)	4.36185e-08	0.217 (-0.302 - 0.736)	0.413668	-0.078 (-0.109 - -0.048)	5.96355e-07	0.078 (0.046 - 0.111)	3.81636e-06	-0.321 (-0.433 - -0.21)	3.74606e-08	0.019 (-0.059 - 0.098)	0.628253
Ephrin.B3.ECD_seq.2514.65		Q15768	seq.2514.65	2514-65	Ephrin-B3:Extracellular domain	Ephrin-B3:ECD	1949	EFNB3	0.861011	6.67469e-79	GOOD							A	0.0352731	3.52731	0.0453699	4.53699	513.753	512.4	23.3089	Not overlap										0.105 (-0.039 - 0.249)	0.155482	0.143 (-0.194 - 0.479)	0.405846	0.009 (-0.122 - 0.141)	0.888683	0.47 (0.385 - 0.556)	1.1244e-22	0.386 (-0.14 - 0.912)	0.151227	-0.072 (-0.104 - -0.041)	9.47531e-06	0.075 (0.041 - 0.108)	2.08288e-05	-0.284 (-0.401 - -0.168)	2.89577e-06	-0.066 (-0.147 - 0.014)	0.106543
ERG19_seq.19748.3		P53602	seq.19748.3	19748-3	Diphosphomevalonate decarboxylase	ERG19	4597	MVD	0.56601	9.20665e-24	GOOD							A	0.108809	10.8809	0.146707	14.6707	120.322	116.5	17.652	Not overlap										-0.053 (-0.192 - 0.086)	0.455037	-0.304 (-0.637 - 0.029)	0.0732449	-0.093 (-0.22 - 0.034)	0.151185	0.012 (-0.087 - 0.111)	0.817026	-0.096 (-0.605 - 0.412)	0.710894	-0.017 (-0.048 - 0.015)	0.297606	0.028 (-0.005 - 0.062)	0.0976913	0.031 (-0.086 - 0.148)	0.602513	0.161 (0.086 - 0.237)	3.77732e-05
ERK.1_seq.2855.49		P27361	seq.2855.49	2855-49	Mitogen-activated protein kinase 3	ERK-1	5595	MAPK3	0.599985	3.33058e-27	GOOD							A	0.0315279	3.15279	0.0340017	3.40017	252.247	254.05	8.57682	Not overlap										0.166 (0.029 - 0.303)	0.0186491	-0.088 (-0.409 - 0.234)	0.593456	-0.244 (-0.368 - -0.12)	0.000148283	0.242 (0.147 - 0.337)	1.12604e-06	-0.805 (-1.303 - -0.307)	0.0017229	-0.082 (-0.112 - -0.052)	1.43789e-07	0.089 (0.057 - 0.121)	1.0397e-07	-0.227 (-0.341 - -0.113)	0.000117978	0.082 (0.005 - 0.159)	0.0382743
ERMIN_seq.23425.19		Q8TAM6	seq.23425.19	23425-19	Ermin	ERMIN	57471	ERMN	0.880325	7.76984e-87	GOOD							A	0.0438255	4.38255	0.108181	10.8181	124.294	122.3	13.4463	Not overlap										-0.071 (-0.175 - 0.032)	0.179082	-0.002 (-0.24 - 0.235)	0.983795	-0.027 (-0.128 - 0.075)	0.607682	0.139 (0.062 - 0.217)	0.000499896	-0.324 (-0.697 - 0.049)	0.0901597	-0.05 (-0.073 - -0.028)	1.7467e-05	0.056 (0.032 - 0.08)	7.65843e-06	-0.172 (-0.256 - -0.087)	8.71748e-05	0.017 (-0.041 - 0.075)	0.562371
ERO1A_seq.7060.2		Q96HE7	seq.7060.2	7060-2	ERO1-like protein alpha	ERO1A	30001	ERO1A	0.667596	1.98594e-35	GOOD							A	0.0311503	3.11503	0.0323167	3.23167	879.172	880.4	28.4119	Not overlap										0.025 (-0.086 - 0.135)	0.660453	0.014 (-0.238 - 0.267)	0.910541	0.023 (-0.089 - 0.135)	0.682142	0.013 (-0.075 - 0.1)	0.774469	0.203 (-0.198 - 0.604)	0.321954	0.024 (-0.001 - 0.048)	0.0611746	-0.027 (-0.054 - -0.001)	0.0425483	0.054 (-0.039 - 0.146)	0.25557	0.051 (-0.01 - 0.112)	0.10412
EVI2A_seq.22560.1		P22794	seq.22560.1	22560-1	Protein EVI2A	EVI2A	2123	EVI2A	0.590607	3.26013e-26	GOOD							A	0.337191	33.7191	0.29588	29.588	1046.74	1123.2	309.71	Not overlap	Intra- & Inter-CV									-0.159 (-0.275 - -0.042)	0.0079966	-0.044 (-0.315 - 0.227)	0.7503	-0.052 (-0.16 - 0.055)	0.342628	0.221 (0.142 - 0.301)	1.18163e-07	0.356 (-0.066 - 0.779)	0.099303	-0.026 (-0.053 - 0)	0.0552247	0.029 (0 - 0.057)	0.0501553	-0.124 (-0.223 - -0.026)	0.0141233	-0.032 (-0.098 - 0.034)	0.344675
EXTL2_seq.6528.95		Q9UBQ6	seq.6528.95	6528-95	Exostosin-like 2	EXTL2	2135	EXTL2	0.522395	6.90527e-20	GOOD							A	0.0697475	6.97475	0.118967	11.8967	101.378	99.3	12.0606	Not overlap										-0.098 (-0.225 - 0.028)	0.129503	-0.025 (-0.313 - 0.262)	0.862602	0.097 (-0.018 - 0.212)	0.0980197	0.141 (0.053 - 0.23)	0.00187809	-0.158 (-0.612 - 0.297)	0.497445	-0.022 (-0.051 - 0.006)	0.128988	0.024 (-0.007 - 0.055)	0.124236	-0.1 (-0.206 - 0.007)	0.0669395	-0.004 (-0.075 - 0.067)	0.912293
EYA2_seq.21152.25		O00167	seq.21152.25	21152-25	Eyes absent homolog 2	EYA2	2139	EYA2	0.709858	9.10753e-42	GOOD							A	0.0379465	3.79465	0.0461143	4.61143	218.975	217.5	10.0979	Not overlap										0.106 (-0.032 - 0.244)	0.134964	0.031 (-0.289 - 0.351)	0.848241	0.06 (-0.066 - 0.187)	0.351564	0.328 (0.237 - 0.418)	1.24185e-11	0.143 (-0.364 - 0.649)	0.581437	-0.03 (-0.061 - 0.001)	0.0593272	0.029 (-0.004 - 0.062)	0.0909195	-0.133 (-0.248 - -0.018)	0.0242533	-0.048 (-0.125 - 0.029)	0.222471
F163B_seq.10880.38		P0C2L3	seq.10880.38	10880-38	Protein FAM163B	F163B	642968	FAM163B	0.648155	7.53771e-33	GOOD							A	0.0483416	4.83416	0.063867	6.3867	339.966	336.7	21.7126	Not overlap										-0.076 (-0.212 - 0.06)	0.274561	-0.016 (-0.329 - 0.297)	0.919958	0.114 (-0.009 - 0.237)	0.0711549	0.32 (0.232 - 0.408)	1.14098e-11	0.337 (-0.156 - 0.83)	0.181527	-0.075 (-0.104 - -0.046)	9.29461e-07	0.083 (0.051 - 0.114)	4.3669e-07	-0.291 (-0.4 - -0.183)	2.94308e-07	-0.011 (-0.086 - 0.065)	0.786098
F16P2_seq.9867.23		O00757	seq.9867.23	9867-23	Fructose-1,6-bisphosphatase isozyme 2	F16P2	8789	FBP2	0.890606	1.21684e-91	GOOD							A	0.0387979	3.87979	0.0629861	6.29861	186.988	185.35	11.7776	Not overlap										-0.256 (-0.372 - -0.14)	2.18213e-05	0.285 (-0.001 - 0.571)	0.0506186	0.019 (-0.093 - 0.132)	0.736791	-0.066 (-0.153 - 0.022)	0.140797	-0.049 (-0.495 - 0.397)	0.830453	-0.031 (-0.059 - -0.003)	0.0285835	0.035 (0.005 - 0.064)	0.023064	-0.074 (-0.178 - 0.03)	0.162098	0.064 (-0.005 - 0.132)	0.0708665
F177A_seq.8039.41		Q8N128	seq.8039.41	8039-41	Protein FAM177A1	F177A	283635	FAM177A1	0.812193	2.90266e-63	GOOD							A	0.0468584	4.68584	0.0598919	5.98919	402.572	402.2	24.1108	Not overlap										0.086 (-0.071 - 0.243)	0.283455	-0.271 (-0.638 - 0.096)	0.148324	0.243 (0.103 - 0.384)	0.000787008	0.322 (0.218 - 0.427)	5.70489e-09	0.354 (-0.222 - 0.929)	0.229875	-0.064 (-0.099 - -0.03)	0.00030498	0.069 (0.032 - 0.106)	0.000303162	-0.26 (-0.388 - -0.132)	9.11826e-05	-0.023 (-0.111 - 0.065)	0.605906
F19A1_seq.5753.21		Q7Z5A9	seq.5753.21	5753-21	Protein FAM19A1	F19A1	407738	TAFA1	0.523341	5.76764e-20	GOOD							A	0.377079	37.7079	0.339005	33.9005	1583.53	1699.5	536.823	Not overlap	Intra- & Inter-CV									-0.136 (-0.262 - -0.011)	0.0342037	0.169 (-0.122 - 0.46)	0.255219	-0.065 (-0.18 - 0.05)	0.268155	0.29 (0.207 - 0.372)	4.52216e-11	0.423 (-0.027 - 0.874)	0.0668178	-0.035 (-0.064 - -0.007)	0.0149446	0.036 (0.005 - 0.066)	0.0217137	-0.177 (-0.282 - -0.073)	0.00100786	-0.043 (-0.113 - 0.028)	0.239088
F19A4_seq.6511.17		Q96LR4	seq.6511.17	6511-17	Protein FAM19A4	F19A4	151647	TAFA4	0.607593	4.95004e-28	GOOD							A	0.0455583	4.55583	0.0660976	6.60976	376.172	373.6	24.8641	Not overlap										0.024 (-0.124 - 0.172)	0.75353	0.378 (0.03 - 0.726)	0.0331963	-0.021 (-0.157 - 0.115)	0.758754	0.359 (0.262 - 0.455)	3.83592e-12	0.273 (-0.269 - 0.816)	0.324106	-0.054 (-0.087 - -0.021)	0.00143554	0.062 (0.027 - 0.097)	0.000661479	-0.181 (-0.304 - -0.057)	0.00436249	-0.063 (-0.145 - 0.02)	0.138718
F221A_seq.24447.26		A4D161	seq.24447.26	24447-26	Protein FAM221A	F221A	340277	FAM221A	0.515942	2.3247e-19	GOOD							A	0.0577786	5.77786	0.160923	16.0923	107.119	105.65	17.2379	Not overlap										0.024 (-0.05 - 0.098)	0.525899	0.121 (-0.187 - 0.429)	0.442324	0.017 (-0.05 - 0.085)	0.612231	0.044 (-0.008 - 0.097)	0.09693	0.196 (-0.064 - 0.456)	0.141542	-0.007 (-0.023 - 0.01)	0.442328	0.008 (-0.01 - 0.026)	0.396075	-0.013 (-0.075 - 0.049)	0.675751	0.03 (-0.011 - 0.071)	0.155909
FA20B_seq.7198.197		O75063	seq.7198.197	7198-197	Glycosaminoglycan xylosylkinase	FA20B	9917	FAM20B	0.807053	0	GOOD							A	0.0562803	5.62803	0.0832619	8.32619	2762.14	2804.7	229.981	Not overlap										0.237 (0.091 - 0.384)	0.00166222	-0.252 (-0.602 - 0.097)	0.156815	0.171 (0.035 - 0.307)	0.0141456	0.284 (0.183 - 0.385)	9.28385e-08	0.178 (-0.368 - 0.725)	0.522982	-0.077 (-0.109 - -0.044)	6.83479e-06	0.081 (0.045 - 0.116)	1.1151e-05	-0.298 (-0.42 - -0.177)	2.69331e-06	-0.019 (-0.104 - 0.065)	0.654227
FA45A_seq.23535.3		Q8TCE6	seq.23535.3	23535-3	Protein FAM45A	FA45A	404636	DENND10	0.503824	2.12089e-18	GOOD							A	0.0651794	6.51794	0.125883	12.5883	169.85	166.6	21.3813	Not overlap										0.309 (0.152 - 0.466)	0.000138595	-0.493 (-0.886 - -0.099)	0.0140809	-0.044 (-0.196 - 0.108)	0.56877	0.356 (0.246 - 0.466)	1.05963e-09	-0.532 (-1.118 - 0.054)	0.0765538	-0.073 (-0.109 - -0.037)	9.97909e-05	0.07 (0.031 - 0.11)	0.000499051	-0.259 (-0.394 - -0.123)	0.000229601	-0.042 (-0.135 - 0.05)	0.372129
FA49B_seq.19176.27		Q9NUQ9	seq.19176.27	19176-27	Protein FAM49B	FA49B	51571	CYRIB	0.808895	2.24662e-62	GOOD							A	0.0591425	5.91425	0.0822086	8.22086	7414.86	7486.6	609.566	Not overlap										0.132 (-0.017 - 0.28)	0.0840364	0.155 (-0.193 - 0.503)	0.382696	-0.156 (-0.29 - -0.021)	0.024326	0.53 (0.446 - 0.614)	6.46747e-28	0.076 (-0.464 - 0.615)	0.784007	-0.062 (-0.094 - -0.029)	0.000297754	0.063 (0.027 - 0.098)	0.000639955	-0.265 (-0.386 - -0.143)	2.87629e-05	-0.029 (-0.113 - 0.055)	0.495464
FAAA_seq.11424.4		P16930	seq.11424.4	11424-4	Fumarylacetoacetase	FAAA	2184	FAH	0.894157	2.05371e-93	GOOD							A	0.0381345	3.81345	0.0673815	6.73815	3390.23	3434.1	228.439	Not overlap										0 (-0.151 - 0.151)	0.999234	0.173 (-0.179 - 0.525)	0.334844	-0.103 (-0.239 - 0.034)	0.141648	0.227 (0.124 - 0.331)	2.23711e-05	-0.155 (-0.697 - 0.387)	0.575865	-0.005 (-0.039 - 0.029)	0.765603	0.007 (-0.029 - 0.043)	0.706649	0.026 (-0.101 - 0.152)	0.68937	-0.038 (-0.122 - 0.046)	0.379165
FAAH2_seq.8396.42		Q6GMR7	seq.8396.42	8396-42	Fatty-acid amide hydrolase 2	FAAH2	158584	FAAH2	0.646627	1.18027e-32	GOOD							A	0.0308349	3.08349	0.0485505	4.85505	179.088	178.3	8.69478	Not overlap										-0.005 (-0.133 - 0.123)	0.941509	0.516 (0.179 - 0.853)	0.00270028	0.057 (-0.06 - 0.175)	0.337839	0.128 (0.037 - 0.218)	0.0059337	0.112 (-0.353 - 0.576)	0.638248	-0.047 (-0.076 - -0.019)	0.00129451	0.052 (0.021 - 0.082)	0.00106611	-0.151 (-0.258 - -0.044)	0.00624726	0.046 (-0.026 - 0.118)	0.210319
FAF2_seq.9738.7		Q96CS3	seq.9738.7	9738-7	FAS-associated factor 2	FAF2	23197	FAF2	0.741726	2.35379e-47	GOOD							A	0.0315298	3.15298	0.0409578	4.09578	656.337	654.6	26.8821	Not overlap										0.125 (-0.008 - 0.257)	0.0661601	-0.084 (-0.391 - 0.223)	0.593491	-0.13 (-0.25 - -0.01)	0.0353797	0.335 (0.25 - 0.42)	2.65633e-13	-0.116 (-0.594 - 0.363)	0.635979	-0.049 (-0.079 - -0.02)	0.0011919	0.05 (0.019 - 0.082)	0.0020241	-0.192 (-0.302 - -0.083)	0.000683423	0.002 (-0.072 - 0.077)	0.949087
FAHD1_seq.17819.30		Q6P587	seq.17819.30	17819-30	Acylpyruvase FAHD1, mitochondrial	FAHD1	81889	FAHD1	0.622289	1.0728e-29	GOOD							A	0.0266266	2.66266	0.0365711	3.65711	353.756	355.9	12.9373	Not overlap										-0.048 (-0.173 - 0.077)	0.456299	0.084 (-0.203 - 0.372)	0.565249	-0.044 (-0.156 - 0.069)	0.451013	0.101 (0.014 - 0.188)	0.0242971	-0.037 (-0.489 - 0.414)	0.870838	-0.024 (-0.052 - 0.004)	0.0923139	0.024 (-0.006 - 0.054)	0.122241	-0.125 (-0.228 - -0.021)	0.0188982	-0.052 (-0.121 - 0.018)	0.145476
FAIM3_seq.6574.11		O60667	seq.6574.11	6574-11	Fas apoptotic inhibitory molecule 3	FAIM3	9214	FCMR	0.840783	8.76714e-72	GOOD							A	0.0436616	4.36616	0.0688441	6.88441	1335.34	1333.6	91.9301	Not overlap										0.127 (-0.021 - 0.274)	0.093822	0.007 (-0.341 - 0.355)	0.968222	-0.019 (-0.153 - 0.116)	0.786846	0.166 (0.063 - 0.269)	0.00173005	-0.094 (-0.635 - 0.446)	0.732646	-0.024 (-0.057 - 0.01)	0.167184	0.027 (-0.009 - 0.062)	0.143954	-0.032 (-0.157 - 0.092)	0.611892	-0.051 (-0.134 - 0.032)	0.22886
FAK2.FERM_seq.11395.5		Q14289	seq.11395.5	11395-5	Protein-tyrosine kinase 2-beta:4.1 protein, ezrin, radixin, moesin domain	FAK2:FERM	2185	PTK2B	0.525289	3.97325e-20	GOOD							A	0.0613769	6.13769	0.0897356	8.97356	232.453	229.3	20.8593	Not overlap										-0.266 (-0.417 - -0.116)	0.000617758	-0.111 (-0.47 - 0.247)	0.5426	-0.074 (-0.218 - 0.07)	0.312239	-0.278 (-0.386 - -0.171)	6.7618e-07	0.085 (-0.486 - 0.656)	0.771239	0.053 (0.018 - 0.088)	0.003024	-0.057 (-0.094 - -0.02)	0.00308621	0.183 (0.053 - 0.313)	0.00608565	-0.006 (-0.094 - 0.082)	0.891188
FAM9B_seq.23315.30		Q8IZU0	seq.23315.30	23315-30	Protein FAM9B	FAM9B	171483	FAM9B	0.810015	1.12644e-62	GOOD							A	0.0278354	2.78354	0.0412605	4.12605	211.091	211.85	8.7097	Not overlap										0.083 (-0.053 - 0.218)	0.233511	-0.08 (-0.392 - 0.232)	0.61722	0.079 (-0.044 - 0.202)	0.20729	0.197 (0.103 - 0.29)	4.81804e-05	-0.132 (-0.616 - 0.351)	0.591939	-0.062 (-0.092 - -0.033)	4.66718e-05	0.065 (0.034 - 0.097)	7.34379e-05	-0.177 (-0.289 - -0.065)	0.00209341	0.061 (-0.014 - 0.136)	0.112972
FBLN7_seq.21891.31		Q53RD9	seq.21891.31	21891-31	Fibulin-7	FBLN7	129804	FBLN7	0.827989	0	GOOD							A	0.0636804	6.36804	0.0879681	8.79681	10086.1	10143.8	887.256	Not overlap										0.18 (0.044 - 0.317)	0.0102894	0.06 (-0.258 - 0.377)	0.71245	0.032 (-0.095 - 0.159)	0.621697	0.4 (0.314 - 0.486)	2.13422e-17	0.171 (-0.335 - 0.678)	0.507653	-0.084 (-0.114 - -0.055)	6.38656e-08	0.09 (0.058 - 0.122)	6.98114e-08	-0.344 (-0.454 - -0.235)	2.54557e-09	0.004 (-0.074 - 0.082)	0.925721
FCGR1_seq.3312.64		P12314	seq.3312.64	3312-64	High affinity immunoglobulin gamma Fc receptor I	FCGR1	2209	FCGR1A	0.876608	3.30765e-85	GOOD							A	0.0334334	3.34334	0.0456482	4.56482	423.334	424.3	19.3245	Not overlap										0.186 (0.059 - 0.313)	0.00444145	-0.101 (-0.4 - 0.198)	0.507311	-0.175 (-0.292 - -0.058)	0.00366372	0.216 (0.127 - 0.305)	3.22449e-06	-0.017 (-0.488 - 0.453)	0.942022	-0.033 (-0.062 - -0.004)	0.0269333	0.032 (0 - 0.063)	0.0478128	-0.166 (-0.274 - -0.059)	0.00269814	0.011 (-0.061 - 0.084)	0.756744
FCGRN_seq.21708.149		P55899	seq.21708.149	21708-149	IgG receptor FcRn large subunit p51	FCGRN	2217	FCGRT	0.835684	0	GOOD							A	0.0494768	4.94768	0.0816274	8.16274	3279.94	3316.2	267.733	Not overlap										0.015 (-0.125 - 0.156)	0.83023	-0.281 (-0.609 - 0.047)	0.0931815	-0.005 (-0.133 - 0.123)	0.941484	0.294 (0.202 - 0.387)	2.07037e-09	-0.206 (-0.713 - 0.301)	0.426324	-0.046 (-0.077 - -0.015)	0.00413875	0.055 (0.021 - 0.088)	0.00150623	-0.175 (-0.292 - -0.059)	0.00338206	-0.03 (-0.109 - 0.048)	0.453042
FcRIIIa_seq.15388.24		P08637	seq.15388.24	15388-24	Low affinity immunoglobulin gamma Fc region receptor III-A	FcRIIIa	2214	FCGR3A	0.93994	2.59457e-124	GOOD							A	0.0474781	4.74781	0.0488982	4.88982	65.6656	66.6	3.21093	Not overlap										0.011 (-0.105 - 0.127)	0.853748	-0.189 (-0.459 - 0.081)	0.170271	0 (-0.105 - 0.105)	0.9982	0.069 (-0.013 - 0.15)	0.0992841	-0.199 (-0.619 - 0.22)	0.352756	0.012 (-0.014 - 0.038)	0.359594	-0.015 (-0.043 - 0.013)	0.298936	0.022 (-0.075 - 0.119)	0.660359	-0.066 (-0.13 - -0.002)	0.0433814
FCSD1_seq.24895.25		Q86WN1	seq.24895.25	24895-25	F-BAR and double SH3 domains protein 1	FCSD1	89848	FCHSD1	0.596852	7.19609e-27	GOOD							A	0.0415742	4.15742	0.0501476	5.01476	556.878	564.5	27.9261	Not overlap										0.128 (-0.009 - 0.265)	0.068383	0.008 (-0.311 - 0.327)	0.961055	0.212 (0.087 - 0.336)	0.000995636	0.076 (-0.023 - 0.174)	0.135454	0.411 (-0.084 - 0.905)	0.104632	-0.034 (-0.065 - -0.004)	0.0291859	0.034 (0.001 - 0.067)	0.0428702	-0.067 (-0.183 - 0.049)	0.257465	0.067 (-0.01 - 0.143)	0.0892855
Ferritin.light.chain_seq.15324.58		P02792	seq.15324.58	15324-58	Ferritin light chain	Ferritin light chain	2512	FTL	0.887748	0	GOOD							A	0.100834	10.0834	0.109995	10.9995	60837.3	61569.9	6691.81	Not overlap										0.356 (0.246 - 0.466)	1.01145e-09	-0.165 (-0.441 - 0.111)	0.241296	-0.011 (-0.125 - 0.104)	0.855883	0.222 (0.137 - 0.307)	6.38041e-07	0.003 (-0.451 - 0.457)	0.988539	-0.035 (-0.063 - -0.007)	0.0140388	0.035 (0.005 - 0.065)	0.0250892	-0.201 (-0.304 - -0.098)	0.000167674	-0.015 (-0.086 - 0.055)	0.673242
Ferritin_seq.5934.1		P02794|P02792	seq.5934.1	5934-1	Ferritin	Ferritin	2495|2512	FTH1|FTL	0.88961	3.72479e-91	GOOD							A	0.095455	9.5455	0.111941	11.1941	59062.8	59152.9	6611.57	Not overlap										0.348 (0.237 - 0.459)	3.16999e-09	-0.122 (-0.398 - 0.154)	0.384524	-0.009 (-0.124 - 0.105)	0.87222	0.224 (0.139 - 0.309)	5.13654e-07	0.005 (-0.45 - 0.46)	0.982108	-0.039 (-0.067 - -0.01)	0.00764559	0.039 (0.008 - 0.069)	0.0131716	-0.215 (-0.318 - -0.111)	6.00396e-05	-0.014 (-0.084 - 0.057)	0.702674
FGFR.3.ECD_seq.13669.6		P22607	seq.13669.6	13669-6	Fibroblast growth factor receptor 3:Extracellular domain	FGFR-3:ECD	2261	FGFR3	0.776682	1.61814e-54	GOOD							A	0.135797	13.5797	0.144872	14.4872	3664.01	3563.2	530.813	Not overlap	Intra-CV									0.213 (0.077 - 0.349)	0.00240379	0.269 (-0.051 - 0.589)	0.0999493	0.154 (0.027 - 0.282)	0.0179822	0.358 (0.268 - 0.448)	1.80859e-13	0.22 (-0.296 - 0.736)	0.403791	-0.08 (-0.111 - -0.05)	4.27395e-07	0.082 (0.05 - 0.115)	1.51503e-06	-0.323 (-0.435 - -0.21)	4.68718e-08	-0.011 (-0.09 - 0.068)	0.787433
FHR1_seq.5982.50		Q03591	seq.5982.50	5982-50	Complement factor H-related protein 1	FHR1	3078	CFHR1	0.91477	3.93924e-105	GOOD							A	0.0502116	5.02116	0.0830203	8.30203	3691.23	3675.2	306.447	Not overlap										0.125 (-0.039 - 0.289)	0.13635	0.109 (-0.27 - 0.489)	0.572635	0.004 (-0.145 - 0.154)	0.956885	-0.041 (-0.158 - 0.075)	0.489918	-0.581 (-1.174 - 0.012)	0.0561267	0.002 (-0.035 - 0.039)	0.907541	-0.01 (-0.05 - 0.029)	0.610556	0.067 (-0.071 - 0.205)	0.343219	-0.078 (-0.169 - 0.014)	0.0964568
Fibrinogen.g.chain.dimer_seq.4989.7		P02679	seq.4989.7	4989-7	Fibrinogen gamma chain	Fibrinogen g-chain dimer	2266	FGG	0.841067	7.0796e-72	GOOD							A	0.0529424	5.29424	0.0858236	8.58236	4693.99	4736.25	402.856	Not overlap										0.23 (0.09 - 0.369)	0.00139158	0.024 (-0.311 - 0.359)	0.888688	0.001 (-0.13 - 0.132)	0.990778	0.051 (-0.051 - 0.153)	0.32844	-0.347 (-0.876 - 0.183)	0.200667	0.055 (0.023 - 0.087)	0.000800444	-0.057 (-0.091 - -0.023)	0.00114309	0.166 (0.047 - 0.286)	0.00672275	-0.257 (-0.331 - -0.183)	7.08701e-11
Fibrinogen_seq.2796.62		P02671|P02675|P02679	seq.2796.62	2796-62	Fibrinogen	Fibrinogen	2243|2244|2266	FGA|FGB|FGG	0.773046	0	GOOD							A	0.0406502	4.06502	0.0402218	4.02218	71581.6	70251.2	2879.14	Not overlap										0.287 (0.148 - 0.426)	6.7199e-05	0.031 (-0.313 - 0.375)	0.859583	-0.009 (-0.143 - 0.125)	0.896181	0.065 (-0.039 - 0.17)	0.221393	-0.43 (-0.962 - 0.102)	0.114803	0.061 (0.029 - 0.093)	0.000232214	-0.063 (-0.098 - -0.029)	0.000405808	0.172 (0.05 - 0.293)	0.00601367	-0.3 (-0.373 - -0.226)	4.18943e-14
fibromodulin_seq.6367.66		Q06828	seq.6367.66	6367-66	fibromodulin	fibromodulin	2331	FMOD	0.781878	1.07871e-55	GOOD							A	0.0183415	1.83415	0.027845	2.7845	1097.15	1090.7	30.5502	Not overlap										-0.136 (-0.256 - -0.017)	0.0264861	0.186 (-0.094 - 0.465)	0.193279	-0.082 (-0.192 - 0.028)	0.144542	-0.066 (-0.151 - 0.02)	0.133966	-0.037 (-0.474 - 0.4)	0.869307	-0.022 (-0.05 - 0.005)	0.106949	0.026 (-0.003 - 0.056)	0.0771714	-0.047 (-0.149 - 0.055)	0.364803	0.109 (0.042 - 0.175)	0.00149723
fibulin.5_seq.10738.11		Q9UBX5	seq.10738.11	10738-11	Fibulin-5	fibulin 5	10516	FBLN5	0.636152	2.38703e-31	GOOD							A	0.0777744	7.77744	0.0897168	8.97168	617.416	607.3	55.3925	Not overlap										0.357 (0.203 - 0.511)	8.95308e-06	-0.169 (-0.541 - 0.203)	0.373349	0.04 (-0.111 - 0.19)	0.603418	0.258 (0.145 - 0.371)	1.18151e-05	-0.004 (-0.604 - 0.597)	0.990705	-0.054 (-0.091 - -0.017)	0.00412562	0.054 (0.014 - 0.093)	0.00824773	-0.227 (-0.363 - -0.09)	0.00126506	-0.042 (-0.134 - 0.05)	0.372939
fibulin.5_seq.15585.304		Q9UBX5	seq.15585.304	15585-304	Fibulin-5	fibulin 5	10516	FBLN5	0.590696	3.1914e-26	GOOD							A	0.0381738	3.81738	0.0737437	7.37437	5253.3	5261.9	387.398	Not overlap										0.382 (0.229 - 0.534)	1.59013e-06	-0.18 (-0.552 - 0.192)	0.343935	0.029 (-0.121 - 0.18)	0.701634	0.227 (0.113 - 0.341)	0.000118622	0.067 (-0.534 - 0.667)	0.828289	-0.045 (-0.082 - -0.009)	0.0161235	0.044 (0.004 - 0.084)	0.0305866	-0.229 (-0.365 - -0.092)	0.00113785	-0.034 (-0.126 - 0.058)	0.471491
Ficolin.3_seq.14077.6		O75636	seq.14077.6	14077-6	Ficolin-3	Ficolin-3	8547	FCN3	0.548475	3.89244e-22	GOOD							A	0.0554811	5.54811	0.0867508	8.67508	230.647	226.6	20.0088	Not overlap										-0.175 (-0.33 - -0.02)	0.0275331	0.243 (-0.125 - 0.611)	0.195087	-0.037 (-0.183 - 0.11)	0.625598	-0.161 (-0.274 - -0.048)	0.0055582	0.036 (-0.523 - 0.596)	0.898958	0.038 (0.003 - 0.073)	0.0351403	-0.034 (-0.072 - 0.003)	0.0755022	0.196 (0.066 - 0.325)	0.00340096	0.118 (0.031 - 0.204)	0.00812663
Ficolin.3_seq.5462.62		O75636	seq.5462.62	5462-62	Ficolin-3	Ficolin-3	8547	FCN3	0.859347	2.82646e-78	GOOD							A	0.0557525	5.57525	0.0858302	8.58302	496.428	506.3	42.6085	Not overlap										-0.101 (-0.264 - 0.063)	0.228689	-0.036 (-0.418 - 0.346)	0.851557	-0.093 (-0.244 - 0.057)	0.225015	-0.02 (-0.138 - 0.097)	0.736469	-0.692 (-1.27 - -0.114)	0.0198202	-0.007 (-0.044 - 0.03)	0.717155	0.011 (-0.029 - 0.05)	0.594194	0.022 (-0.116 - 0.159)	0.756533	0.126 (0.036 - 0.216)	0.0066087
filamin.A.CH1_seq.11245.43		P21333	seq.11245.43	11245-43	Filamin-A:Calponin Homology 1	filamin A:CH1	2316	FLNA	0.856515	3.16444e-77	GOOD							A	0.0377535	3.77535	0.0547291	5.47291	567.475	565.4	31.0574	Not overlap										0.419 (0.305 - 0.533)	5.36294e-12	-0.428 (-0.728 - -0.127)	0.00526713	0.007 (-0.116 - 0.131)	0.907817	0.054 (-0.043 - 0.15)	0.276265	-0.302 (-0.809 - 0.205)	0.243424	-0.026 (-0.057 - 0.004)	0.091151	0.028 (-0.005 - 0.06)	0.100555	-0.045 (-0.159 - 0.07)	0.443318	0.03 (-0.046 - 0.106)	0.435487
filamin.A.CH2_seq.11171.25		P21333	seq.11171.25	11171-25	Filamin-A:Calponin Homology 2	filamin A:CH2	2316	FLNA	0.628419	2.04167e-30	GOOD							A	0.0690024	6.90024	0.101767	10.1767	872.462	880.9	88.7876	Not overlap										0.326 (0.209 - 0.443)	1.10636e-07	-0.318 (-0.61 - -0.026)	0.0327412	0.026 (-0.094 - 0.145)	0.671915	0.097 (0.005 - 0.19)	0.0400624	-0.002 (-0.482 - 0.478)	0.994003	-0.016 (-0.045 - 0.013)	0.289376	0.015 (-0.016 - 0.046)	0.347603	-0.01 (-0.12 - 0.099)	0.8536	0.028 (-0.045 - 0.1)	0.453549
FJX1_seq.7921.65		Q86VR8	seq.7921.65	7921-65	Four-jointed box protein 1	FJX1	24147	FJX1	0.628204	2.16527e-30	GOOD							A	0.0746738	7.46738	0.0934748	9.34748	987.516	993.95	92.3078	Not overlap										-0.135 (-0.257 - -0.013)	0.0313173	0.148 (-0.139 - 0.435)	0.312341	0.144 (0.032 - 0.256)	0.0124913	-0.054 (-0.143 - 0.034)	0.226792	0.069 (-0.378 - 0.516)	0.763037	-0.032 (-0.06 - -0.005)	0.0230281	0.038 (0.009 - 0.068)	0.0120952	-0.08 (-0.184 - 0.023)	0.130761	0.066 (-0.003 - 0.135)	0.0602596
FK506.binding.protein.1A_seq.25912.131		P62942	seq.25912.131	25912-131	FK506 binding protein 1A	FK506 binding protein 1A	2280	FKBP1A	0.510789	6.01532e-19	GOOD							A	0.0894512	8.94512	0.113733	11.3733	557.597	557.1	63.417	Not overlap										0.309 (0.168 - 0.451)	2.64705e-05	0.124 (-0.214 - 0.463)	0.471835	-0.177 (-0.313 - -0.042)	0.0109378	0.403 (0.308 - 0.498)	5.71703e-15	-0.097 (-0.65 - 0.456)	0.731389	-0.03 (-0.064 - 0.004)	0.0817859	0.023 (-0.014 - 0.06)	0.218034	-0.127 (-0.253 - 0)	0.0506284	0.077 (-0.007 - 0.161)	0.0729367
FKBP3_seq.18383.9		Q00688	seq.18383.9	18383-9	Peptidyl-prolyl cis-trans isomerase FKBP3	FKBP3	2287	FKBP3	0.525685	3.68241e-20	GOOD							A	0.0590395	5.90395	0.0863715	8.63715	5668.99	5696	489.639	Not overlap										0.015 (-0.109 - 0.139)	0.815338	0.033 (-0.254 - 0.32)	0.82222	0.029 (-0.085 - 0.142)	0.621174	0.187 (0.101 - 0.272)	2.58069e-05	0.267 (-0.178 - 0.712)	0.241215	-0.04 (-0.068 - -0.013)	0.00391537	0.042 (0.012 - 0.071)	0.00560667	-0.146 (-0.248 - -0.044)	0.00543585	0.049 (-0.019 - 0.118)	0.160228
FL2D_seq.23359.25		Q15007	seq.23359.25	23359-25	Pre-mRNA-splicing regulator WTAP	FL2D	9589	WTAP	0.656871	5.55194e-34	GOOD							A	0.0488075	4.88075	0.0802958	8.02958	1892.48	1912.6	151.958	Not overlap										0.068 (-0.09 - 0.226)	0.398176	0.229 (-0.135 - 0.594)	0.217521	0.193 (0.051 - 0.336)	0.00814963	0.281 (0.174 - 0.388)	5.37952e-07	0.382 (-0.193 - 0.957)	0.194227	-0.055 (-0.09 - -0.02)	0.0022714	0.055 (0.017 - 0.092)	0.00462786	-0.195 (-0.325 - -0.064)	0.00378007	-0.067 (-0.155 - 0.021)	0.138432
FLRT1_seq.4547.59		Q9NZU1	seq.4547.59	4547-59	Leucine-rich repeat transmembrane protein FLRT1	FLRT1	23769	FLRT1	0.747585	1.79409e-48	GOOD							A	0.0398665	3.98665	0.0456123	4.56123	422.322	416.7	19.2631	Not overlap										-0.03 (-0.173 - 0.112)	0.676481	0.154 (-0.177 - 0.486)	0.361538	0.031 (-0.099 - 0.161)	0.638427	0.378 (0.288 - 0.468)	1.05616e-14	0.509 (0 - 1.018)	0.0512417	-0.067 (-0.098 - -0.036)	3.15646e-05	0.068 (0.035 - 0.102)	8.13792e-05	-0.278 (-0.393 - -0.163)	3.35221e-06	-0.039 (-0.118 - 0.041)	0.339794
FLRT3.ECD_seq.13123.3		Q9NZU0	seq.13123.3	13123-3	Leucine-rich repeat transmembrane protein FLRT3:Extracellular domain	FLRT3:ECD	23767	FLRT3	0.82177	6.02577e-66	GOOD							A	0.0181966	1.81966	0.026354	2.6354	402.931	402.2	10.6188	Not overlap										0.115 (-0.029 - 0.259)	0.119777	0.145 (-0.186 - 0.476)	0.39169	0.065 (-0.067 - 0.196)	0.334603	0.344 (0.25 - 0.437)	6.70522e-12	0.232 (-0.298 - 0.763)	0.391969	-0.075 (-0.106 - -0.044)	4.50108e-06	0.078 (0.044 - 0.112)	9.41724e-06	-0.305 (-0.421 - -0.189)	5.15224e-07	-0.019 (-0.1 - 0.062)	0.640677
FNBP2_seq.25091.83		O75044	seq.25091.83	25091-83	SLIT-ROBO Rho GTPase-activating protein 2	FNBP2	23380	SRGAP2	0.756769	2.74331e-50	GOOD							A	0.0431749	4.31749	0.0534148	5.34148	417.484	417	22.2999	Not overlap										0.013 (-0.138 - 0.164)	0.866726	0.028 (-0.321 - 0.376)	0.875644	0.014 (-0.122 - 0.15)	0.840228	0.473 (0.383 - 0.562)	2.92831e-21	0.261 (-0.288 - 0.81)	0.352529	-0.092 (-0.124 - -0.06)	4.53846e-08	0.099 (0.065 - 0.133)	4.08435e-08	-0.32 (-0.44 - -0.2)	3.71382e-07	-0.032 (-0.116 - 0.052)	0.454226
FNDC8_seq.23365.7		Q8TC99	seq.23365.7	23365-7	Fibronectin type III domain-containing protein 8	FNDC8	54752	FNDC8	0.766539	2.60555e-52	GOOD							A	0.0310001	3.10001	0.0391505	3.91505	136.928	135.6	5.3608	Not overlap										-0.044 (-0.142 - 0.055)	0.38864	-0.092 (-0.318 - 0.134)	0.425869	0.008 (-0.087 - 0.103)	0.866655	0.088 (0.015 - 0.161)	0.0192658	-0.154 (-0.51 - 0.201)	0.396136	-0.043 (-0.064 - -0.021)	0.000142352	0.046 (0.023 - 0.069)	0.000129058	-0.172 (-0.252 - -0.092)	3.60197e-05	0.025 (-0.03 - 0.08)	0.379391
FPRP_seq.12727.7		Q9P2B2	seq.12727.7	12727-7	Prostaglandin F2 receptor negative regulator	FPRP	5738	PTGFRN	0.819067	3.57562e-65	GOOD							A	0.0365043	3.65043	0.0481544	4.81544	558.784	555.6	26.9079	Not overlap										-0.09 (-0.216 - 0.035)	0.160007	0.372 (0.064 - 0.681)	0.0181185	0.051 (-0.065 - 0.167)	0.389216	0.195 (0.108 - 0.282)	1.71717e-05	0.295 (-0.165 - 0.754)	0.21028	-0.049 (-0.077 - -0.021)	0.000634195	0.057 (0.027 - 0.087)	0.000258707	-0.178 (-0.282 - -0.073)	0.000975222	-0.008 (-0.079 - 0.063)	0.824189
FREM1_seq.20568.3		Q5H8C1	seq.20568.3	20568-3	FRAS1-related extracellular matrix protein 1	FREM1	158326	FREM1	0.896365	1.50822e-94	GOOD							A	0.0363876	3.63876	0.0840305	8.40305	133.616	132.1	11.2278	Not overlap										0.017 (-0.115 - 0.148)	0.804448	0.289 (-0.017 - 0.596)	0.0641067	0.121 (0.003 - 0.24)	0.04571	0.084 (-0.008 - 0.177)	0.0760359	0.5 (0.019 - 0.981)	0.0427353	-0.022 (-0.051 - 0.007)	0.144664	0.026 (-0.006 - 0.058)	0.107523	-0.168 (-0.277 - -0.06)	0.00262286	-0.014 (-0.087 - 0.06)	0.714519
Frizzled.5_seq.20066.19		Q13467	seq.20066.19	20066-19	Frizzled-5	Frizzled-5	7855	FZD5	0.724356	3.27115e-44	GOOD							A	0.0164376	1.64376	0.0218178	2.18178	113.019	112.9	2.46582	Not overlap										0.067 (-0.089 - 0.222)	0.403646	0.208 (-0.15 - 0.567)	0.254538	-0.006 (-0.148 - 0.136)	0.934263	0.42 (0.322 - 0.518)	2.72169e-15	0.416 (-0.153 - 0.985)	0.153383	-0.065 (-0.099 - -0.031)	0.000223343	0.067 (0.03 - 0.103)	0.00045923	-0.278 (-0.404 - -0.151)	2.42775e-05	-0.063 (-0.15 - 0.024)	0.154895
Fructosamine.3.kinase_seq.21147.9		Q9H479	seq.21147.9	21147-9	Fructosamine-3-kinase	Fructosamine-3-kinase	64122	FN3K	0.812633	2.20256e-63	GOOD							A	0.0391551	3.91551	0.0706039	7.06039	96.2188	97	6.79342	Not overlap										0.077 (-0.039 - 0.192)	0.193091	-0.029 (-0.292 - 0.234)	0.827959	-0.035 (-0.141 - 0.071)	0.518153	0.103 (0.022 - 0.185)	0.0137761	0.164 (-0.264 - 0.593)	0.453626	-0.035 (-0.061 - -0.01)	0.00735512	0.039 (0.011 - 0.066)	0.00622702	-0.083 (-0.179 - 0.014)	0.0939773	0.17 (0.109 - 0.231)	1.09846e-07
FSAP_seq.20067.26		Q14520	seq.20067.26	20067-26	Factor seven-activating protease	FSAP	3026	HABP2	0.923523	4.85333e-111	GOOD							A	0.0818278	8.18278	0.203011	20.3011	119.65	116.3	24.2903	Not overlap	Inter-CV									-0.362 (-0.605 - -0.12)	0.00373933	1.449 (0.754 - 2.144)	4.34992e-05	0.056 (-0.178 - 0.29)	0.640956	-0.269 (-0.448 - -0.089)	0.00363802	-0.066 (-0.987 - 0.854)	0.887844	0.142 (0.087 - 0.197)	7.6762e-07	-0.159 (-0.218 - -0.101)	2.30689e-07	0.435 (0.227 - 0.643)	5.74174e-05	-0.259 (-0.398 - -0.119)	0.000328623
FSH_seq.3032.11		P01215|P01225	seq.3032.11	3032-11	Follicle stimulating hormone	FSH	1081|2488	CGA|FSHB	0.975298	7.57191e-174	GOOD							A	0.0303166	3.03166	0.0320758	3.20758	333.841	335.2	10.7082	Not overlap										-0.042 (-0.166 - 0.083)	0.512355	2.629 (2.009 - 3.248)	9.0586e-17	0.026 (-0.126 - 0.179)	0.735118	-0.016 (-0.135 - 0.103)	0.795903	0.272 (-0.345 - 0.89)	0.387876	0.012 (-0.026 - 0.05)	0.539915	-0.009 (-0.05 - 0.031)	0.650592	0.043 (-0.099 - 0.184)	0.555159	-0.065 (-0.159 - 0.028)	0.171047
FSTL4_seq.9350.3		Q6MZW2	seq.9350.3	9350-3	Follistatin-related protein 4	FSTL4	23105	FSTL4	0.881591	2.10349e-87	GOOD							A	0.031943	3.1943	0.0453647	4.53647	265.316	262.1	12.036	Not overlap										0.013 (-0.114 - 0.14)	0.83986	0.471 (0.162 - 0.779)	0.00280627	0.119 (0.003 - 0.235)	0.0461267	0.203 (0.115 - 0.291)	9.32718e-06	0.474 (-0.006 - 0.953)	0.0540291	-0.048 (-0.077 - -0.02)	0.00100663	0.051 (0.02 - 0.081)	0.00135712	-0.198 (-0.304 - -0.092)	0.000291846	-0.004 (-0.076 - 0.068)	0.920109
FSTL5_seq.7099.33		Q8N475	seq.7099.33	7099-33	Follistatin-related protein 5	FSTL5	56884	FSTL5	0.903309	2.73749e-98	GOOD							A	0.0383701	3.83701	0.057034	5.7034	668.244	668.7	38.1126	Not overlap										0.07 (-0.059 - 0.199)	0.290047	0.004 (-0.292 - 0.3)	0.977073	0.138 (0.022 - 0.254)	0.020322	0.134 (0.044 - 0.224)	0.0037227	0.282 (-0.184 - 0.748)	0.23659	-0.061 (-0.089 - -0.033)	2.39438e-05	0.066 (0.036 - 0.096)	2.50981e-05	-0.186 (-0.292 - -0.081)	0.000648753	0.013 (-0.059 - 0.085)	0.728347
FTMT_seq.8048.9		Q8N4E7	seq.8048.9	8048-9	Ferritin, mitochondrial	FTMT	94033	FTMT	0.904701	0	GOOD							A	0.0377826	3.77826	0.0730476	7.30476	3135.07	3187.8	229.009	Not overlap										0.001 (-0.102 - 0.104)	0.985274	-0.137 (-0.371 - 0.098)	0.252737	-0.029 (-0.126 - 0.068)	0.558438	0.11 (0.036 - 0.184)	0.00409017	-0.096 (-0.463 - 0.272)	0.610416	-0.036 (-0.058 - -0.013)	0.00232786	0.038 (0.014 - 0.063)	0.0023355	-0.132 (-0.217 - -0.047)	0.0024682	-0.004 (-0.062 - 0.053)	0.881153
FUBP1_seq.20960.47		Q96AE4	seq.20960.47	20960-47	Far upstream element-binding protein 1	FUBP1	8880	FUBP1	0.767079	2.00074e-52	GOOD							A	0.0592164	5.92164	0.0879807	8.79807	1786.05	1804.75	157.138	Not overlap										0.32 (0.181 - 0.459)	1.03171e-05	0.139 (-0.199 - 0.476)	0.420465	-0.112 (-0.247 - 0.024)	0.107004	0.573 (0.494 - 0.653)	9.4761e-34	-0.286 (-0.828 - 0.255)	0.3007	-0.085 (-0.117 - -0.053)	4.13059e-07	0.085 (0.05 - 0.12)	2.76614e-06	-0.324 (-0.444 - -0.204)	2.41245e-07	-0.016 (-0.099 - 0.068)	0.713604
FUT10_seq.7156.2		Q6P4F1	seq.7156.2	7156-2	Alpha-(1,3)-fucosyltransferase 10	FUT10	84750	FUT10	0.809854	1.24376e-62	GOOD							A	0.0396986	3.96986	0.0549616	5.49616	653.259	661	35.9042	Not overlap										0.034 (-0.109 - 0.177)	0.640281	-0.013 (-0.34 - 0.314)	0.937085	0.111 (-0.017 - 0.239)	0.0897968	0.307 (0.214 - 0.4)	5.37688e-10	0.38 (-0.138 - 0.897)	0.151511	-0.05 (-0.081 - -0.019)	0.00197335	0.054 (0.02 - 0.088)	0.0018567	-0.197 (-0.314 - -0.08)	0.00106523	-0.041 (-0.12 - 0.038)	0.309464
FUT5_seq.4549.78		Q11128	seq.4549.78	4549-78	Alpha-(1,3)-fucosyltransferase 5	FUT5	2527	FUT5	0.853103	5.42185e-76	GOOD							A	0.0224959	2.24959	0.0248041	2.48041	155.847	156.5	3.86565	Not overlap										0.077 (-0.054 - 0.207)	0.249784	-0.177 (-0.478 - 0.123)	0.246979	0.02 (-0.099 - 0.138)	0.744815	0.151 (0.061 - 0.242)	0.00121113	-0.254 (-0.72 - 0.212)	0.28645	-0.037 (-0.066 - -0.008)	0.0125046	0.039 (0.008 - 0.07)	0.015548	-0.101 (-0.21 - 0.007)	0.068885	0.022 (-0.05 - 0.095)	0.546251
FUT9_seq.6991.24		Q9Y231	seq.6991.24	6991-24	Alpha-(1,3)-fucosyltransferase 9	FUT9	10690	FUT9	0.926671	2.4314e-113	GOOD							A	0.0479123	4.79123	0.0575854	5.75854	321.978	322.2	18.5412	Not overlap										-0.136 (-0.252 - -0.021)	0.0218	0.108 (-0.161 - 0.377)	0.432359	0.009 (-0.098 - 0.116)	0.871902	0.008 (-0.075 - 0.092)	0.845655	0.255 (-0.171 - 0.682)	0.241383	-0.036 (-0.062 - -0.01)	0.00786257	0.038 (0.01 - 0.066)	0.00754809	-0.115 (-0.213 - -0.017)	0.0218082	0.047 (-0.019 - 0.112)	0.161697
FZD1_seq.22590.68		Q9UP38	seq.22590.68	22590-68	Frizzled-1	FZD1	8321	FZD1	0.810652	7.58982e-63	GOOD							A	0.0495041	4.95041	0.0970696	9.70696	177.931	175	17.2717	Not overlap										0.309 (0.174 - 0.443)	1.05305e-05	-0.128 (-0.45 - 0.194)	0.436539	0.109 (-0.021 - 0.239)	0.100851	0.284 (0.188 - 0.38)	1.9399e-08	0.075 (-0.452 - 0.602)	0.78136	-0.054 (-0.086 - -0.022)	0.000963516	0.055 (0.02 - 0.089)	0.00196332	-0.23 (-0.348 - -0.112)	0.000163013	-0.038 (-0.119 - 0.042)	0.3496
FZD2_seq.22589.3		Q14332	seq.22589.3	22589-3	Frizzled-2	FZD2	2535	FZD2	0.814337	0	GOOD							A	0.0773036	7.73036	0.0990865	9.90865	3481.29	3507.9	344.949	Not overlap										0.235 (0.098 - 0.371)	0.000911222	-0.121 (-0.442 - 0.199)	0.457899	0.194 (0.068 - 0.321)	0.0028902	0.239 (0.142 - 0.335)	2.04255e-06	0.162 (-0.356 - 0.681)	0.540347	-0.071 (-0.102 - -0.04)	9.58886e-06	0.073 (0.04 - 0.106)	2.4578e-05	-0.273 (-0.387 - -0.158)	4.95937e-06	0.004 (-0.076 - 0.083)	0.926934
FZD7_seq.20576.71		O75084	seq.20576.71	20576-71	Frizzled-7	FZD7	8324	FZD7	0.846503	1.08438e-73	GOOD							A	0.0484083	4.84083	0.0875492	8.75492	4478.65	4540.7	392.103	Not overlap										0.199 (0.062 - 0.337)	0.00489759	-0.155 (-0.476 - 0.166)	0.343852	0.175 (0.049 - 0.301)	0.00709691	0.226 (0.13 - 0.322)	5.87308e-06	0.197 (-0.316 - 0.71)	0.452421	-0.072 (-0.103 - -0.042)	5.08054e-06	0.074 (0.041 - 0.107)	1.42708e-05	-0.28 (-0.393 - -0.166)	2.33211e-06	0.001 (-0.078 - 0.08)	0.984815
FZD9_seq.22591.4		O00144	seq.22591.4	22591-4	Frizzled-9	FZD9	8326	FZD9	0.857202	1.7698e-77	GOOD							A	0.0349287	3.49287	0.0390021	3.90021	126.256	127.2	4.92426	Not overlap										-0.052 (-0.198 - 0.095)	0.490478	0.336 (-0.009 - 0.681)	0.0559357	0.124 (-0.008 - 0.257)	0.0669875	0.297 (0.199 - 0.394)	7.8675e-09	0.405 (-0.126 - 0.936)	0.13624	-0.076 (-0.108 - -0.044)	4.18576e-06	0.079 (0.045 - 0.114)	8.39719e-06	-0.273 (-0.392 - -0.154)	1.04705e-05	-0.034 (-0.116 - 0.048)	0.417368
G3BP2_seq.9831.12		Q9UN86	seq.9831.12	9831-12	Ras GTPase-activating protein-binding protein 2	G3BP2	9908	G3BP2	0.597712	5.82899e-27	GOOD							A	0.0418729	4.18729	0.0657501	6.57501	600.375	603.7	39.4747	Not overlap										0.403 (0.251 - 0.556)	4.35859e-07	-0.152 (-0.525 - 0.221)	0.424077	-0.087 (-0.24 - 0.066)	0.268115	0.345 (0.233 - 0.457)	5.64785e-09	-0.483 (-1.084 - 0.118)	0.116748	-0.081 (-0.117 - -0.045)	1.77124e-05	0.086 (0.047 - 0.125)	2.34188e-05	-0.237 (-0.374 - -0.099)	0.00084996	0.089 (-0.004 - 0.182)	0.0605444
G6PD_seq.19297.4		P11413	seq.19297.4	19297-4	Glucose-6-phosphate 1-dehydrogenase	G6PD	2539	G6PD	0.879097	2.72061e-86	GOOD							A	0.0504627	5.04627	0.0740081	7.40081	2369.02	2383.1	175.326	Not overlap										0.114 (-0.015 - 0.244)	0.0855371	-0.168 (-0.472 - 0.137)	0.280632	-0.026 (-0.146 - 0.094)	0.667866	0.066 (-0.028 - 0.159)	0.168413	-0.239 (-0.717 - 0.239)	0.327334	-0.057 (-0.085 - -0.028)	0.000133651	0.062 (0.031 - 0.093)	9.66154e-05	-0.14 (-0.249 - -0.032)	0.0117278	0.161 (0.091 - 0.232)	1.00796e-05
G6PE_seq.7161.25		O95479	seq.7161.25	7161-25	GDH/6PGL endoplasmic bifunctional protein	G6PE	9563	H6PD	0.943074	2.85609e-127	GOOD							A	0.0554108	5.54108	0.0780909	7.80909	934.456	936.7	72.9725	Not overlap										0.075 (-0.092 - 0.242)	0.37966	0.305 (-0.083 - 0.694)	0.123745	0.053 (-0.099 - 0.205)	0.497265	0.018 (-0.1 - 0.137)	0.762298	0.091 (-0.512 - 0.693)	0.768514	-0.006 (-0.044 - 0.032)	0.760252	0.01 (-0.03 - 0.051)	0.626947	0.018 (-0.123 - 0.158)	0.806255	-0.029 (-0.123 - 0.064)	0.537885
GABR1_seq.11279.42		Q9UBS5	seq.11279.42	11279-42	Gamma-aminobutyric acid type B receptor subunit 1	GABR1	2550	GABBR1	0.839883	1.723e-71	GOOD							A	0.0292871	2.92871	0.0374365	3.74365	275.062	275.5	10.2974	Not overlap										0.247 (0.106 - 0.387)	0.000691078	0.066 (-0.267 - 0.4)	0.696826	-0.114 (-0.246 - 0.019)	0.093292	0.603 (0.53 - 0.676)	3.92645e-41	0.081 (-0.451 - 0.613)	0.76539	-0.071 (-0.103 - -0.039)	1.78131e-05	0.072 (0.038 - 0.107)	4.70914e-05	-0.284 (-0.402 - -0.166)	4.08572e-06	-0.042 (-0.123 - 0.04)	0.318677
GABR2.ECD_seq.13948.50		O75899	seq.13948.50	13948-50	Gamma-aminobutyric acid type B receptor subunit 2:Extracellular domain	GABR2:ECD	9568	GABBR2	0.558235	4.97689e-23	GOOD							A	0.0548667	5.48667	0.0684847	6.84847	71.4969	71.7	4.89644	Not overlap										0.052 (-0.089 - 0.193)	0.468019	0.145 (-0.189 - 0.479)	0.396363	0.151 (0.024 - 0.277)	0.0199909	0.2 (0.104 - 0.296)	6.0804e-05	0.236 (-0.273 - 0.744)	0.364966	-0.064 (-0.094 - -0.033)	5.99133e-05	0.06 (0.027 - 0.093)	0.000474559	-0.235 (-0.349 - -0.12)	7.65422e-05	0.001 (-0.077 - 0.079)	0.981935
GALK1_seq.11448.34		P51570	seq.11448.34	11448-34	Galactokinase	GALK1	2584	GALK1	0.530367	1.48693e-20	GOOD							A	0.0270711	2.70711	0.029859	2.9859	242.134	241.2	7.22989	Not overlap										-0.131 (-0.232 - -0.03)	0.0112306	0.002 (-0.23 - 0.234)	0.987825	0.042 (-0.051 - 0.135)	0.374659	-0.047 (-0.119 - 0.026)	0.205448	-0.385 (-0.813 - 0.044)	0.0797977	-0.025 (-0.048 - -0.002)	0.0349183	0.024 (-0.001 - 0.048)	0.0602132	-0.047 (-0.133 - 0.039)	0.287917	0.093 (0.037 - 0.149)	0.00130419
GALNS_seq.21724.22		P34059	seq.21724.22	21724-22	N-acetylgalactosamine-6-sulfatase	GALNS	2588	GALNS	0.898939	0	GOOD							A	0.0511757	5.11757	0.0843012	8.43012	10503.9	10598.6	885.49	Not overlap										0.032 (-0.092 - 0.155)	0.616979	0.3 (0.011 - 0.589)	0.0417335	0.1 (-0.012 - 0.211)	0.0813444	0.051 (-0.037 - 0.138)	0.256408	0.165 (-0.284 - 0.615)	0.471518	-0.054 (-0.081 - -0.027)	0.000126712	0.053 (0.024 - 0.082)	0.000450042	-0.206 (-0.307 - -0.105)	8.16996e-05	0.038 (-0.031 - 0.107)	0.283579
GALT1_seq.7090.17		Q10472	seq.7090.17	7090-17	Polypeptide N-acetylgalactosaminyltransferase 1	GALT1	2589	GALNT1	0.693206	3.86918e-39	GOOD							A	0.0268953	2.68953	0.0385869	3.85869	774.647	774.5	29.8912	Not overlap										0.039 (-0.092 - 0.17)	0.558903	0.259 (-0.048 - 0.567)	0.0983089	0.076 (-0.044 - 0.196)	0.215184	0.185 (0.094 - 0.276)	9.16376e-05	0.303 (-0.177 - 0.782)	0.217025	-0.023 (-0.052 - 0.007)	0.129623	0.024 (-0.008 - 0.056)	0.136906	-0.114 (-0.223 - -0.004)	0.0430421	-0.034 (-0.108 - 0.039)	0.358262
GALT4_seq.21722.21		Q8N4A0	seq.21722.21	21722-21	Polypeptide N-acetylgalactosaminyltransferase 4	GALT4	100528030	GALNT4	0.773949	6.52825e-54	GOOD							A	0.0327799	3.27799	0.0382899	3.82899	168.684	166.8	6.45891	Not overlap										0.191 (0.05 - 0.331)	0.00844666	0.002 (-0.325 - 0.33)	0.988508	0.033 (-0.097 - 0.164)	0.616081	0.094 (-0.007 - 0.195)	0.0682779	0.02 (-0.501 - 0.54)	0.94096	-0.033 (-0.065 - -0.001)	0.0456905	0.039 (0.005 - 0.073)	0.0271872	-0.128 (-0.247 - -0.008)	0.0377077	-0.006 (-0.086 - 0.075)	0.892509
GAPR1_seq.15522.2		Q9H4G4	seq.15522.2	15522-2	Golgi-associated plant pathogenesis-related protein 1	GAPR1	152007	GLIPR2	0.91288	6.13755e-104	GOOD							A	0.0358032	3.58032	0.0420981	4.20981	1094.24	1106	46.0655	Not overlap										-0.059 (-0.265 - 0.147)	0.573365	0.362 (-0.139 - 0.863)	0.156928	0.014 (-0.173 - 0.2)	0.886256	-0.141 (-0.285 - 0.004)	0.0571001	0.035 (-0.713 - 0.782)	0.927976	0.049 (0.003 - 0.095)	0.0358795	-0.061 (-0.11 - -0.012)	0.0154264	0.264 (0.094 - 0.433)	0.00255212	-0.047 (-0.161 - 0.068)	0.425174
GAS1_seq.5463.22		P54826	seq.5463.22	5463-22	Growth arrest-specific protein 1	GAS1	2619	GAS1	0.824129	1.24234e-66	GOOD							A	0.0322926	3.22926	0.0498541	4.98541	1717.37	1732.4	85.618	Not overlap										0.068 (-0.066 - 0.202)	0.323078	0.247 (-0.063 - 0.557)	0.118671	0.087 (-0.034 - 0.209)	0.16014	0.21 (0.118 - 0.302)	1.0645e-05	0.159 (-0.334 - 0.651)	0.528752	-0.049 (-0.079 - -0.019)	0.00131596	0.051 (0.019 - 0.083)	0.00181447	-0.211 (-0.321 - -0.101)	0.000209087	-0.003 (-0.078 - 0.072)	0.944251
GAS7_seq.17721.82		O60861	seq.17721.82	17721-82	Growth arrest-specific protein 7	GAS7	8522	GAS7	0.688632	1.89907e-38	GOOD							A	0.0218781	2.18781	0.0218806	2.18806	238.7	239.9	5.2229	Not overlap										0.308 (0.186 - 0.429)	1.1755e-06	-0.097 (-0.389 - 0.195)	0.513941	-0.346 (-0.458 - -0.234)	4.93114e-09	0.593 (0.534 - 0.652)	2.56344e-53	-0.223 (-0.692 - 0.247)	0.353069	-0.049 (-0.078 - -0.02)	0.00116206	0.053 (0.022 - 0.084)	0.00105198	-0.174 (-0.282 - -0.065)	0.00194226	-0.023 (-0.097 - 0.05)	0.539057
GBRL2_seq.12494.99		P60520	seq.12494.99	12494-99	Gamma-aminobutyric acid receptor-associated protein-like 2	GBRL2	11345	GABARAPL2	0.642862	0	GOOD							A	0.0584669	5.84669	0.0895341	8.95341	18711.6	18776.8	1675.33	Not overlap										0.261 (0.141 - 0.38)	2.61365e-05	-0.177 (-0.463 - 0.11)	0.227353	-0.077 (-0.196 - 0.042)	0.20753	0.4 (0.32 - 0.48)	1.21921e-19	-0.282 (-0.736 - 0.173)	0.225688	-0.084 (-0.11 - -0.057)	3.18227e-09	0.086 (0.057 - 0.115)	1.69432e-08	-0.341 (-0.439 - -0.243)	7.0044e-11	-0.002 (-0.073 - 0.069)	0.954438
GCNL2_seq.19369.17		Q92830	seq.19369.17	19369-17	Histone acetyltransferase KAT2A	GCNL2	2648	KAT2A	0.695711	1.59863e-39	GOOD							A	0.0410993	4.10993	0.0703087	7.03087	125.272	127.2	8.8077	Not overlap										-0.037 (-0.187 - 0.114)	0.63432	-0.139 (-0.483 - 0.206)	0.430436	-0.062 (-0.2 - 0.076)	0.380506	0.351 (0.252 - 0.45)	2.61093e-11	0.214 (-0.337 - 0.766)	0.447364	-0.064 (-0.097 - -0.031)	0.000163288	0.063 (0.028 - 0.099)	0.000529249	-0.267 (-0.388 - -0.145)	2.47738e-05	-0.009 (-0.093 - 0.074)	0.826556
GCNL2_seq.19797.4		Q92830	seq.19797.4	19797-4	Histone acetyltransferase KAT2A	GCNL2	2648	KAT2A	0.564353	1.32404e-23	GOOD							A	0.107017	10.7017	0.206478	20.6478	116.175	110.35	23.9876	Not overlap	Inter-CV									-0.058 (-0.211 - 0.095)	0.459371	0.445 (0.073 - 0.817)	0.0191253	-0.043 (-0.183 - 0.097)	0.549903	0.241 (0.136 - 0.347)	1.08356e-05	0.153 (-0.404 - 0.71)	0.590699	-0.015 (-0.05 - 0.019)	0.387577	0.016 (-0.022 - 0.053)	0.408519	-0.073 (-0.203 - 0.056)	0.267827	-0.038 (-0.124 - 0.048)	0.389279
GDF.11.8_seq.2765.4		O95390|O14793	seq.2765.4	2765-4	Growth/differentiation factor 11/8	GDF-11/8	10220|2660	GDF11|MSTN	0.709283	1.13041e-41	GOOD							A	0.0393934	3.93934	0.070072	7.0072	1592.48	1606.9	111.588	Not overlap										-0.039 (-0.188 - 0.11)	0.607807	0.192 (-0.155 - 0.539)	0.27879	0.152 (0.017 - 0.287)	0.0284933	0.305 (0.205 - 0.405)	6.57906e-09	0.498 (-0.037 - 1.033)	0.0694075	-0.055 (-0.088 - -0.022)	0.00118974	0.055 (0.019 - 0.09)	0.00274089	-0.232 (-0.354 - -0.11)	0.000226333	-0.001 (-0.084 - 0.082)	0.980168
GEMI7_seq.22155.44		Q9H840	seq.22155.44	22155-44	Gem-associated protein 7	GEMI7	79760	GEMIN7	0.559314	3.94869e-23	GOOD							A	0.060586	6.0586	0.154256	15.4256	214.881	210	33.1467	Not overlap										-0.041 (-0.119 - 0.038)	0.312738	-0.07 (-0.256 - 0.115)	0.458072	0.015 (-0.056 - 0.087)	0.671935	-0.049 (-0.105 - 0.006)	0.0810427	-0.237 (-0.729 - 0.255)	0.345482	0.009 (-0.009 - 0.027)	0.324699	-0.011 (-0.03 - 0.008)	0.261526	0.032 (-0.033 - 0.098)	0.335261	0.021 (-0.022 - 0.065)	0.338779
GEPH_seq.24902.84		Q9NQX3	seq.24902.84	24902-84	Gephyrin	GEPH	10243	GPHN	0.697837	7.49776e-40	GOOD							A	0.0888975	8.88975	0.254057	25.4057	69.1719	66.55	17.5736	Not overlap	Inter-CV									0.115 (0.003 - 0.226)	0.0445646	0.13 (-0.125 - 0.385)	0.317534	-0.089 (-0.193 - 0.015)	0.0949067	0.297 (0.224 - 0.369)	4.79858e-14	-0.252 (-0.679 - 0.175)	0.24815	-0.054 (-0.079 - -0.03)	1.91237e-05	0.057 (0.03 - 0.083)	3.66901e-05	-0.205 (-0.297 - -0.114)	1.60347e-05	-0.021 (-0.084 - 0.042)	0.522604
GGE2D_seq.22968.9		Q9UEU5	seq.22968.9	22968-9	G antigen 2D	GGE2D	100101629	GAGE2D	0.895428	4.60023e-94	GOOD							A	0.0160064	1.60064	0.022478	2.2478	417.178	417.75	9.37735	Not overlap										0.233 (0.1 - 0.366)	0.000674407	0.109 (-0.205 - 0.423)	0.495981	-0.268 (-0.39 - -0.146)	2.49464e-05	0.664 (0.607 - 0.72)	1.33192e-64	-0.279 (-0.775 - 0.217)	0.271188	-0.052 (-0.082 - -0.021)	0.000986663	0.053 (0.02 - 0.086)	0.00189856	-0.235 (-0.348 - -0.122)	5.97407e-05	-0.086 (-0.163 - -0.009)	0.0289156
GGT2_seq.6334.9		P36268	seq.6334.9	6334-9	Inactive gamma-glutamyltranspeptidase 2	GGT2	728441	GGT2	0.796591	3.30849e-59	GOOD							A	0.0562436	5.62436	0.0664059	6.64059	152.125	151.1	10.102	Not overlap										0.056 (-0.09 - 0.203)	0.452062	-0.06 (-0.398 - 0.278)	0.728635	0.093 (-0.039 - 0.225)	0.17009	0.319 (0.223 - 0.415)	3.55674e-10	0.418 (-0.112 - 0.948)	0.123118	-0.042 (-0.074 - -0.01)	0.0118806	0.046 (0.012 - 0.081)	0.00964672	-0.155 (-0.276 - -0.033)	0.0130415	-0.006 (-0.088 - 0.075)	0.881949
GLCE_seq.7808.5		O94923	seq.7808.5	7808-5	D-glucuronyl C5-epimerase	GLCE	26035	GLCE	0.815111	4.59162e-64	GOOD							A	0.0293607	2.93607	0.0338932	3.38932	407.775	405.65	13.8208	Not overlap										0.088 (-0.03 - 0.206)	0.144806	-0.129 (-0.403 - 0.145)	0.356105	-0.065 (-0.172 - 0.043)	0.238	0.181 (0.1 - 0.263)	1.71269e-05	0.437 (0.006 - 0.867)	0.0479165	0.004 (-0.023 - 0.03)	0.792217	-0.008 (-0.037 - 0.02)	0.568721	-0.027 (-0.126 - 0.073)	0.600598	-0.08 (-0.145 - -0.015)	0.0170813
GLDN_seq.20591.48		Q6ZMI3	seq.20591.48	20591-48	Gliomedin	GLDN	342035	GLDN	0.906397	0	GOOD							A	0.0552233	5.52233	0.0909974	9.09974	11245.4	11319	1023.3	Not overlap										-0.076 (-0.195 - 0.042)	0.20591	0.134 (-0.138 - 0.406)	0.334895	-0.01 (-0.117 - 0.097)	0.854209	0.056 (-0.027 - 0.14)	0.187888	0.103 (-0.324 - 0.53)	0.6356	-0.042 (-0.069 - -0.016)	0.00162998	0.044 (0.016 - 0.072)	0.00219493	-0.21 (-0.306 - -0.114)	2.46168e-05	0.014 (-0.052 - 0.08)	0.677578
GLNA_seq.19238.12		P15104	seq.19238.12	19238-12	Glutamine synthetase	GLNA	2752	GLUL	0.921156	2.24639e-109	GOOD							A	0.0139014	1.39014	0.0141467	1.41467	772.128	771.55	10.9231	Not overlap										0.303 (0.177 - 0.429)	4.09961e-06	0.247 (-0.06 - 0.555)	0.114726	-0.232 (-0.354 - -0.111)	0.000223203	0.464 (0.385 - 0.543)	6.13674e-25	-0.404 (-0.9 - 0.092)	0.111785	-0.067 (-0.097 - -0.037)	1.79123e-05	0.071 (0.039 - 0.103)	2.08419e-05	-0.207 (-0.32 - -0.095)	0.000375952	0.041 (-0.036 - 0.117)	0.300041
GLO2_seq.19267.14		Q16775	seq.19267.14	19267-14	Hydroxyacylglutathione hydrolase, mitochondrial	GLO2	3029	HAGH	0.911583	3.89951e-103	GOOD							A	0.0658156	6.58156	0.0914011	9.14011	4261.1	4265.45	389.469	Overlap										0.27 (0.153 - 0.387)	9.66767e-06	0.08 (-0.199 - 0.359)	0.575805	-0.234 (-0.345 - -0.123)	5.00172e-05	0.472 (0.403 - 0.54)	7.45607e-32	-0.289 (-0.747 - 0.169)	0.217938	-0.06 (-0.088 - -0.033)	2.17547e-05	0.06 (0.031 - 0.09)	8.28113e-05	-0.265 (-0.365 - -0.164)	5.27081e-07	0.036 (-0.034 - 0.106)	0.316
GLP3L_seq.23542.8		Q9H4A5	seq.23542.8	23542-8	Golgi phosphoprotein 3-like	GLP3L	55204	GOLPH3L	0.573028	1.93059e-24	GOOD							A	0.0545878	5.45878	0.0783704	7.83704	231.522	228.2	18.1445	Not overlap										-0.293 (-0.446 - -0.14)	0.000216202	0.342 (-0.045 - 0.73)	0.0835221	0.008 (-0.138 - 0.154)	0.914401	-0.141 (-0.254 - -0.028)	0.0147466	-0.094 (-0.672 - 0.484)	0.750076	-0.034 (-0.07 - 0.002)	0.0672166	0.039 (0 - 0.078)	0.0483422	-0.059 (-0.194 - 0.076)	0.394308	0.155 (0.068 - 0.243)	0.000611846
GLRX2_seq.12486.8		Q9NS18	seq.12486.8	12486-8	Glutaredoxin-2, mitochondrial	GLRX2	51022	GLRX2	0.810988	6.15895e-63	GOOD							A	0.0228524	2.28524	0.0313482	3.13482	436.769	436.75	13.6919	Not overlap										0.099 (-0.038 - 0.236)	0.157657	0.241 (-0.087 - 0.568)	0.149692	-0.099 (-0.224 - 0.027)	0.123637	0.534 (0.46 - 0.607)	2.18367e-34	0.117 (-0.379 - 0.614)	0.643359	-0.061 (-0.091 - -0.031)	8.43523e-05	0.063 (0.031 - 0.095)	0.000172774	-0.287 (-0.397 - -0.177)	6.61951e-07	-0.062 (-0.138 - 0.015)	0.116259
GLSK_seq.24920.6		O94925	seq.24920.6	24920-6	Glutaminase kidney isoform, mitochondrial	GLSK	2744	GLS	0.670866	6.99649e-36	GOOD							A	0.0315329	3.15329	0.0346822	3.46822	126.5	126.4	4.3873	Not overlap										-0.016 (-0.13 - 0.098)	0.783235	-0.007 (-0.268 - 0.253)	0.956308	-0.034 (-0.142 - 0.073)	0.532042	0.105 (0.022 - 0.189)	0.0134414	-0.302 (-0.709 - 0.105)	0.146846	-0.041 (-0.065 - -0.016)	0.00163478	0.044 (0.018 - 0.071)	0.00134985	-0.151 (-0.245 - -0.058)	0.0016256	0.018 (-0.045 - 0.081)	0.580584
GLT13_seq.10908.2		Q8IUC8	seq.10908.2	10908-2	Polypeptide N-acetylgalactosaminyltransferase 13	GLT13	114805	GALNT13	0.846357	0	GOOD							A	0.0344088	3.44088	0.037348	3.7348	1392.12	1400.2	51.9931	Not overlap										0.108 (-0.026 - 0.243)	0.115731	-0.086 (-0.397 - 0.224)	0.586612	0.187 (0.066 - 0.308)	0.00264482	0.183 (0.09 - 0.276)	0.000148844	0.211 (-0.277 - 0.699)	0.398396	-0.064 (-0.094 - -0.035)	2.62332e-05	0.067 (0.035 - 0.099)	4.61746e-05	-0.214 (-0.325 - -0.104)	0.000178922	0.004 (-0.071 - 0.079)	0.916863
GLT14_seq.21767.129		Q96FL9	seq.21767.129	21767-129	Polypeptide N-acetylgalactosaminyltransferase 14	GLT14	79623	GALNT14	0.789277	2.00117e-57	GOOD							A	0.018467	1.8467	0.0275221	2.75221	132.609	131.5	3.64969	Not overlap										-0.035 (-0.148 - 0.078)	0.549042	-0.064 (-0.326 - 0.197)	0.629952	0.097 (-0.006 - 0.199)	0.0662975	0.097 (0.017 - 0.177)	0.0178777	0.416 (0.015 - 0.817)	0.0431702	-0.014 (-0.039 - 0.011)	0.276531	0.016 (-0.011 - 0.043)	0.250169	-0.084 (-0.178 - 0.01)	0.0796792	-0.01 (-0.072 - 0.053)	0.766643
GLTL1_seq.8923.94		Q8N428	seq.8923.94	8923-94	Polypeptide N-acetylgalactosaminyltransferase 16	GLTL1	57452	GALNT16	0.661887	1.18951e-34	GOOD							A	0.0501959	5.01959	0.080225	8.0225	1100.44	1101.35	88.2826	Not overlap										0.166 (0.028 - 0.303)	0.0188921	-0.143 (-0.466 - 0.181)	0.388219	0.003 (-0.124 - 0.131)	0.957958	0.235 (0.14 - 0.33)	2.06791e-06	0.201 (-0.301 - 0.703)	0.432551	-0.066 (-0.097 - -0.036)	2.62213e-05	0.072 (0.039 - 0.105)	2.21679e-05	-0.213 (-0.328 - -0.099)	0.000320103	0.018 (-0.06 - 0.096)	0.645085
GLU2B_seq.5687.5		P14314	seq.5687.5	5687-5	Glucosidase 2 subunit beta	GLU2B	5589	PRKCSH	0.76708	2.00002e-52	GOOD							A	0.0422156	4.22156	0.0736395	7.36395	893.684	895.45	65.8105	Not overlap										0.205 (0.069 - 0.342)	0.0033868	-0.068 (-0.387 - 0.251)	0.675921	0.055 (-0.072 - 0.182)	0.398063	0.398 (0.311 - 0.485)	5.8466e-17	0.095 (-0.413 - 0.603)	0.713329	-0.065 (-0.096 - -0.035)	3.472e-05	0.064 (0.031 - 0.097)	0.000165168	-0.302 (-0.414 - -0.191)	2.39384e-07	-0.038 (-0.116 - 0.04)	0.345563
Glutathione.peroxidase_seq.15591.28		P07203	seq.15591.28	15591-28	Glutathione peroxidase 1	Glutathione peroxidase	2876	GPX1	0.734206	5.791e-46	GOOD							A	0.0640301	6.40301	0.19322	19.322	123.666	119.9	23.8947	Not overlap	Inter-CV									-0.002 (-0.074 - 0.071)	0.96744	0.088 (-0.154 - 0.329)	0.477013	0.002 (-0.064 - 0.069)	0.952097	0.029 (-0.023 - 0.08)	0.280195	0.115 (-0.142 - 0.372)	0.381807	-0.012 (-0.029 - 0.004)	0.133964	0.013 (-0.004 - 0.031)	0.131733	-0.028 (-0.089 - 0.033)	0.365475	0.035 (-0.005 - 0.075)	0.0872724
Glycyl.t.RNA.synthetase_seq.21351.8		P41250	seq.21351.8	21351-8	Glycyl t-RNA synthetase	Glycyl t-RNA synthetase	2617	GARS1	0.878069	7.68635e-86	GOOD							A	0.0561972	5.61972	0.0854642	8.54642	4037.22	4059.55	345.037	Not overlap										0.447 (0.332 - 0.561)	3.5607e-13	-0.271 (-0.568 - 0.026)	0.0732091	-0.29 (-0.413 - -0.167)	5.94613e-06	0.499 (0.42 - 0.578)	6.35189e-28	-0.808 (-1.301 - -0.314)	0.00150843	-0.077 (-0.107 - -0.048)	7.25785e-07	0.082 (0.05 - 0.114)	1.04243e-06	-0.264 (-0.376 - -0.151)	6.64357e-06	0.02 (-0.057 - 0.098)	0.609796
Glypican.3_seq.4842.62		P51654	seq.4842.62	4842-62	Glypican-3	Glypican 3	2719	GPC3	0.841002	7.43319e-72	GOOD							A	0.0463719	4.63719	0.0496992	4.96992	158.994	157.6	7.90186	Not overlap										-0.101 (-0.209 - 0.007)	0.0673462	0.354 (0.092 - 0.615)	0.00805531	-0.047 (-0.148 - 0.053)	0.356934	-0.174 (-0.25 - -0.099)	9.97542e-06	-0.1 (-0.49 - 0.291)	0.618204	0.016 (-0.009 - 0.04)	0.212562	-0.01 (-0.037 - 0.017)	0.459476	0.097 (0.005 - 0.189)	0.0396848	0.058 (-0.003 - 0.119)	0.0650536
GNA1_seq.13954.9		Q96EK6	seq.13954.9	13954-9	Glucosamine 6-phosphate N-acetyltransferase	GNA1	64841	GNPNAT1	0.737602	1.38195e-46	GOOD							A	0.0450746	4.50746	0.0708244	7.08244	480.738	487.7	34.0479	Not overlap										0.153 (0.033 - 0.272)	0.012858	-0.179 (-0.461 - 0.104)	0.214603	0.001 (-0.11 - 0.112)	0.987779	0.253 (0.173 - 0.334)	2.87431e-09	0.201 (-0.24 - 0.642)	0.37319	-0.064 (-0.09 - -0.037)	3.62231e-06	0.066 (0.037 - 0.094)	8.57864e-06	-0.239 (-0.337 - -0.141)	3.12584e-06	0.017 (-0.051 - 0.085)	0.632503
GNAI3_seq.12650.43		P08754	seq.12650.43	12650-43	Guanine nucleotide-binding protein G(k) subunit alpha	GNAI3	2773	GNAI3	0.533236	8.47053e-21	GOOD							A	0.0290509	2.90509	0.033249	3.3249	66.8187	67.1	2.22166	Not overlap										-0.102 (-0.202 - -0.002)	0.046277	-0.032 (-0.263 - 0.199)	0.78666	0.164 (0.074 - 0.253)	0.000409761	-0.016 (-0.088 - 0.055)	0.653506	0.382 (0.019 - 0.745)	0.0403657	-0.014 (-0.037 - 0.009)	0.231804	0.017 (-0.008 - 0.041)	0.179702	-0.027 (-0.112 - 0.057)	0.528174	0.039 (-0.017 - 0.096)	0.171901
GNS_seq.3616.3		P15586	seq.3616.3	3616-3	N-acetylglucosamine-6-sulfatase	GNS	2799	GNS	0.88942	4.60663e-91	GOOD							A	0.0494661	4.94661	0.0760576	7.60576	2638.47	2614.9	200.676	Not overlap										-0.157 (-0.274 - -0.041)	0.00862668	0.364 (0.083 - 0.646)	0.0111525	-0.072 (-0.181 - 0.037)	0.197722	-0.055 (-0.14 - 0.03)	0.207916	-0.239 (-0.672 - 0.193)	0.279331	0.005 (-0.022 - 0.032)	0.722083	-0.002 (-0.031 - 0.027)	0.891063	0.031 (-0.07 - 0.132)	0.543869	0.051 (-0.016 - 0.117)	0.138849
GNS_seq.8314.71		P15586	seq.8314.71	8314-71	N-acetylglucosamine-6-sulfatase	GNS	2799	GNS	0.630915	1.0281e-30	GOOD							A	0.0651605	6.51605	0.31105	31.105	298.834	281.6	92.9523	Not overlap	Inter-CV									-0.18 (-0.302 - -0.057)	0.00436609	0.203 (-0.086 - 0.491)	0.168445	-0.1 (-0.218 - 0.017)	0.0954537	-0.058 (-0.15 - 0.034)	0.214811	-0.139 (-0.6 - 0.323)	0.556515	-0.008 (-0.036 - 0.02)	0.574775	0.017 (-0.013 - 0.047)	0.276567	-0.043 (-0.149 - 0.062)	0.421852	-0.017 (-0.087 - 0.053)	0.62873
GOLM1_seq.17456.53		Q8NBJ4	seq.17456.53	17456-53	Golgi membrane protein 1	GOLM1	51280	GOLM1	0.731862	1.53707e-45	GOOD							A	0.0460875	4.60875	0.0868796	8.68796	4841.56	4895.4	420.633	Not overlap										0.131 (-0.024 - 0.286)	0.0986555	0.07 (-0.287 - 0.427)	0.701296	-0.019 (-0.16 - 0.122)	0.792582	0.34 (0.238 - 0.442)	3.44049e-10	0.178 (-0.393 - 0.749)	0.54116	-0.035 (-0.07 - -0.001)	0.0473535	0.035 (-0.003 - 0.072)	0.071038	-0.18 (-0.309 - -0.051)	0.00655321	-0.02 (-0.107 - 0.067)	0.650054
GOLM1_seq.8983.7		Q8NBJ4	seq.8983.7	8983-7	Golgi membrane protein 1	GOLM1	51280	GOLM1	0.834278	1.05453e-69	GOOD							A	0.0487135	4.87135	0.0685409	6.85409	1573.02	1606.6	107.816	Not overlap										0.113 (-0.034 - 0.26)	0.134198	0.059 (-0.28 - 0.399)	0.732519	0.092 (-0.041 - 0.226)	0.176321	0.3 (0.202 - 0.398)	6.2575e-09	0.263 (-0.277 - 0.803)	0.340614	-0.069 (-0.102 - -0.037)	3.23322e-05	0.072 (0.037 - 0.107)	6.21292e-05	-0.276 (-0.395 - -0.156)	9.48134e-06	0.014 (-0.069 - 0.096)	0.743721
GOT2_seq.18233.10		P00505	seq.18233.10	18233-10	Aspartate aminotransferase, mitochondrial	GOT2	2806	GOT2	0.903673	1.71239e-98	GOOD							A	0.0549841	5.49841	0.086399	8.6399	3354.11	3377.1	289.791	Not overlap										0.136 (0.05 - 0.223)	0.00229802	0.01 (-0.187 - 0.207)	0.918161	-0.063 (-0.144 - 0.018)	0.130669	0.169 (0.109 - 0.229)	8.41619e-08	0.405 (0.038 - 0.772)	0.0313635	-0.019 (-0.039 - 0.001)	0.0577823	0.02 (-0.001 - 0.042)	0.0689201	-0.098 (-0.172 - -0.023)	0.0104668	-0.015 (-0.065 - 0.035)	0.546029
GOT2_seq.23903.3		P00505	seq.23903.3	23903-3	Aspartate aminotransferase, mitochondrial	GOT2	2806	GOT2	0.912126	1.80451e-103	GOOD							A	0.042735	4.2735	0.0711421	7.11421	1242.78	1252.55	88.4138	Not overlap										0.147 (0.053 - 0.241)	0.00247262	-0.016 (-0.233 - 0.201)	0.887559	-0.067 (-0.155 - 0.02)	0.133676	0.212 (0.148 - 0.275)	3.7333e-10	0.318 (-0.059 - 0.696)	0.0998917	-0.027 (-0.049 - -0.005)	0.0148387	0.027 (0.004 - 0.051)	0.0217158	-0.135 (-0.215 - -0.055)	0.00106321	-0.012 (-0.066 - 0.042)	0.666043
GPC2_seq.3315.15		Q8N158	seq.3315.15	3315-15	Glypican-2	GPC2	221914	GPC2	0.712009	4.03873e-42	GOOD							A	0.031288	3.1288	0.0603161	6.03161	133.072	134.2	8.02638	Not overlap										0.018 (-0.116 - 0.153)	0.787423	0.476 (0.15 - 0.802)	0.00421784	-0.013 (-0.136 - 0.11)	0.83703	0.265 (0.175 - 0.355)	2.58569e-08	0.21 (-0.278 - 0.698)	0.399202	-0.054 (-0.084 - -0.025)	0.000417165	0.053 (0.021 - 0.085)	0.00137302	-0.199 (-0.311 - -0.088)	0.000534512	0.012 (-0.064 - 0.088)	0.752659
GPC6_seq.5350.14		Q9Y625	seq.5350.14	5350-14	Glypican-6	GPC6	10082	GPC6	0.735844	2.91016e-46	GOOD							A	0.0502768	5.02768	0.0792664	7.92664	1947.06	1979.4	154.336	Not overlap										0.063 (-0.079 - 0.204)	0.385148	0.136 (-0.191 - 0.462)	0.415045	0.09 (-0.038 - 0.218)	0.168805	0.091 (-0.009 - 0.19)	0.0758033	0.195 (-0.313 - 0.704)	0.451778	-0.029 (-0.06 - 0.003)	0.0768689	0.031 (-0.003 - 0.064)	0.0786152	-0.096 (-0.214 - 0.022)	0.113783	0.014 (-0.065 - 0.093)	0.729081
gpIIbIIIa_seq.19574.5		P08514|P05106	seq.19574.5	19574-5	Integrin alpha-IIb: beta-3 complex	gpIIbIIIa	3674|3690	ITGA2B|ITGB3	0.515723	2.4211e-19	GOOD							A	0.0518079	5.18079	0.0876355	8.76355	195.875	194.4	17.1656	Not overlap										-0.169 (-0.297 - -0.042)	0.00983225	-0.049 (-0.344 - 0.246)	0.745285	-0.025 (-0.143 - 0.093)	0.679939	-0.148 (-0.239 - -0.058)	0.00148654	0.028 (-0.437 - 0.492)	0.906908	-0.005 (-0.035 - 0.024)	0.719645	0.009 (-0.023 - 0.04)	0.583905	0.077 (-0.032 - 0.186)	0.169839	0.299 (0.236 - 0.362)	5.59341e-18
Granzyme.K_seq.9545.156		P49863	seq.9545.156	9545-156	Granzyme K	Granzyme K	3003	GZMK	0.876434	3.93017e-85	GOOD							A	0.102061	10.2061	0.108464	10.8464	510.569	500.2	55.3784	Not overlap										-0.027 (-0.136 - 0.083)	0.62981	0.246 (-0.015 - 0.507)	0.06519	0.149 (0.051 - 0.247)	0.00312055	-0.016 (-0.093 - 0.062)	0.69394	0.094 (-0.309 - 0.496)	0.648364	-0.016 (-0.04 - 0.009)	0.213133	0.019 (-0.007 - 0.046)	0.156693	-0.026 (-0.118 - 0.066)	0.578338	0.002 (-0.059 - 0.064)	0.936299
GRB14_seq.13628.58		Q14449	seq.13628.58	13628-58	Growth factor receptor-bound protein 14	GRB14	2888	GRB14	0.84885	1.69625e-74	GOOD							A	0.0695749	6.95749	0.0828247	8.28247	307.403	304.5	25.4606	Not overlap										-0.043 (-0.194 - 0.107)	0.57094	0.013 (-0.331 - 0.357)	0.940947	-0.031 (-0.167 - 0.104)	0.65171	-0.081 (-0.186 - 0.024)	0.133065	-0.229 (-0.763 - 0.306)	0.402144	0.02 (-0.014 - 0.053)	0.246943	-0.02 (-0.056 - 0.016)	0.271236	0.227 (0.104 - 0.349)	0.000343722	-0.058 (-0.141 - 0.025)	0.169868
GRB2.adapter.protein_seq.5464.52		P62993	seq.5464.52	5464-52	Growth factor receptor-bound protein 2	GRB2 adapter protein	2885	GRB2	0.853708	3.29542e-76	GOOD							A	0.0528373	5.28373	0.0891852	8.91852	5260.4	5333.4	469.149	Not overlap										0.25 (0.106 - 0.395)	0.000804785	0.041 (-0.301 - 0.382)	0.816213	0.009 (-0.128 - 0.147)	0.893361	0.554 (0.471 - 0.637)	2.72976e-30	0.125 (-0.416 - 0.666)	0.651962	-0.089 (-0.121 - -0.057)	1.32642e-07	0.09 (0.055 - 0.125)	6.59765e-07	-0.361 (-0.479 - -0.243)	7.51219e-09	-0.024 (-0.108 - 0.06)	0.581263
GREM1_seq.18878.15		O60565	seq.18878.15	18878-15	Gremlin-1	GREM1	26585	GREM1	0.514277	3.16607e-19	GOOD							A	0.0787051	7.87051	0.238247	23.8247	162.597	155.5	38.7383	Not overlap	Inter-CV									-0.227 (-0.375 - -0.078)	0.00307887	0.488 (0.124 - 0.852)	0.00858088	0.023 (-0.119 - 0.165)	0.752709	0.044 (-0.067 - 0.155)	0.434236	0.091 (-0.475 - 0.656)	0.753444	-0.01 (-0.045 - 0.025)	0.572656	0.017 (-0.021 - 0.054)	0.38629	-0.037 (-0.167 - 0.092)	0.57172	-0.032 (-0.118 - 0.054)	0.472449
GRIA4_seq.10760.107		P48058	seq.10760.107	10760-107	Glutamate receptor 4	GRIA4	2893	GRIA4	0.713214	2.55241e-42	GOOD							A	0.0320711	3.20711	0.0333533	3.33533	189.6	188.85	6.32379	Not overlap										0.018 (-0.104 - 0.14)	0.771687	0.347 (0.055 - 0.639)	0.0198532	0.153 (0.043 - 0.263)	0.00693926	0.128 (0.042 - 0.214)	0.00378239	0.044 (-0.405 - 0.494)	0.846651	-0.023 (-0.05 - 0.005)	0.109745	0.024 (-0.006 - 0.054)	0.112115	-0.079 (-0.182 - 0.024)	0.133937	-0.023 (-0.092 - 0.046)	0.511157
GRM4_seq.24013.6		Q14833	seq.24013.6	24013-6	Metabotropic glutamate receptor 4	GRM4	2914	GRM4	0.612694	1.33909e-28	GOOD							A	0.0833493	8.33493	0.239838	23.9838	238.606	228.1	57.2268	Not overlap	Inter-CV									0.057 (-0.07 - 0.183)	0.379613	-0.082 (-0.372 - 0.207)	0.576781	0.095 (-0.018 - 0.209)	0.101803	0.041 (-0.048 - 0.131)	0.363396	0.338 (-0.115 - 0.791)	0.144442	-0.017 (-0.046 - 0.011)	0.230064	0.023 (-0.007 - 0.053)	0.1359	-0.006 (-0.112 - 0.1)	0.91529	-0.018 (-0.088 - 0.053)	0.620672
Gro.b_seq.22972.26		P19875	seq.22972.26	22972-26	Gro-beta	Gro-b	2920	CXCL2	0.662659	9.36006e-35	GOOD							A	0.0420136	4.20136	0.0581616	5.81616	507.072	512.1	29.4921	Not overlap										-0.104 (-0.24 - 0.031)	0.133275	0.314 (-0.008 - 0.635)	0.0557852	-0.021 (-0.145 - 0.103)	0.742845	0.004 (-0.093 - 0.101)	0.931123	0.154 (-0.337 - 0.644)	0.539479	-0.047 (-0.077 - -0.017)	0.00245168	0.052 (0.019 - 0.084)	0.00203709	-0.089 (-0.203 - 0.025)	0.128417	0.119 (0.044 - 0.193)	0.00215094
GSHB_seq.15526.33		P48637	seq.15526.33	15526-33	Glutathione synthetase	GSHB	2937	GSS	0.86343	7.90752e-80	GOOD							A	0.0562631	5.62631	0.0867262	8.67262	1432.72	1452.2	124.255	Not overlap										0.3 (0.166 - 0.435)	1.71153e-05	-0.041 (-0.362 - 0.281)	0.80291	-0.219 (-0.347 - -0.09)	0.000964772	0.648 (0.584 - 0.713)	3.13824e-53	-0.137 (-0.654 - 0.381)	0.604513	-0.067 (-0.098 - -0.036)	3.42527e-05	0.069 (0.035 - 0.102)	8.19479e-05	-0.296 (-0.411 - -0.181)	8.60934e-07	-0.037 (-0.117 - 0.043)	0.370486
GST.M1.1_seq.15395.15		P09488	seq.15395.15	15395-15	Glutathione S-transferase Mu 1	GST M1-1	2944	GSTM1	0.860632	9.28897e-79	GOOD							A	0.0324201	3.24201	0.0404768	4.04768	145.325	145.2	5.88229	Not overlap										-0.011 (-0.124 - 0.103)	0.853152	-0.015 (-0.276 - 0.246)	0.912612	-0.043 (-0.145 - 0.06)	0.415366	0.02 (-0.06 - 0.1)	0.630489	0.16 (-0.245 - 0.564)	0.44009	-0.006 (-0.032 - 0.019)	0.629647	0.008 (-0.019 - 0.035)	0.560137	-0.019 (-0.114 - 0.075)	0.691235	-0.013 (-0.076 - 0.05)	0.679206
GST.M1.1_seq.7239.9		P09488	seq.7239.9	7239-9	Glutathione S-transferase Mu 1	GST M1-1	2944	GSTM1	0.515975	2.31039e-19	GOOD							A	0.0524928	5.24928	0.0572771	5.72771	28.225	28.6	1.61665	Not overlap										-0.013 (-0.138 - 0.112)	0.843297	-0.078 (-0.366 - 0.21)	0.597125	-0.016 (-0.129 - 0.098)	0.78801	0.087 (-0.001 - 0.176)	0.0526169	0.282 (-0.16 - 0.725)	0.212083	-0.027 (-0.055 - 0.001)	0.0558219	0.028 (-0.001 - 0.058)	0.0623914	-0.074 (-0.178 - 0.03)	0.165507	0.016 (-0.053 - 0.086)	0.647703
GST.omega.1_seq.12436.84		P78417	seq.12436.84	12436-84	Glutathione S-transferase omega-1	GST omega-1	9446	GSTO1	0.868115	1.12907e-81	GOOD							A	0.0996962	9.96962	0.113081	11.3081	1773.22	1746.2	200.518	Not overlap										0.087 (-0.029 - 0.204)	0.142623	0.154 (-0.115 - 0.423)	0.262325	0.008 (-0.098 - 0.115)	0.876213	0.18 (0.1 - 0.26)	1.47234e-05	-0.06 (-0.486 - 0.367)	0.783776	-0.019 (-0.045 - 0.007)	0.16191	0.018 (-0.011 - 0.046)	0.220193	-0.076 (-0.174 - 0.022)	0.130742	-0.034 (-0.099 - 0.031)	0.304261
GSTA2_seq.23326.10		P09210	seq.23326.10	23326-10	Glutathione S-transferase A2	GSTA2	2939	GSTA2	0.760364	5.07487e-51	GOOD							A	0.0276005	2.76005	0.0364475	3.64475	212.206	210.75	7.73438	Not overlap										-0.367 (-0.485 - -0.248)	4.80329e-09	0.293 (-0.01 - 0.596)	0.0579574	0.03 (-0.093 - 0.152)	0.635656	-0.08 (-0.174 - 0.015)	0.100763	-0.21 (-0.703 - 0.283)	0.40428	-0.009 (-0.04 - 0.021)	0.539471	0.009 (-0.024 - 0.042)	0.590219	-0.002 (-0.115 - 0.112)	0.977701	0.077 (0.002 - 0.151)	0.0448679
GSTM3.3_seq.9748.31		P21266	seq.9748.31	9748-31	Glutathione S-transferase Mu 3	GSTM3-3	2947	GSTM3	0.799796	5.19664e-60	GOOD							A	0.0180817	1.80817	0.0238399	2.38399	149.366	149.5	3.56086	Not overlap										-0.057 (-0.182 - 0.068)	0.36872	0.195 (-0.1 - 0.49)	0.19438	-0.098 (-0.212 - 0.016)	0.0939938	0.099 (0.01 - 0.187)	0.0299647	-0.106 (-0.553 - 0.342)	0.643697	-0.022 (-0.05 - 0.006)	0.116668	0.028 (-0.002 - 0.058)	0.070572	-0.025 (-0.13 - 0.08)	0.643572	0.05 (-0.019 - 0.12)	0.157935
GSTT1_seq.19230.12		P30711	seq.19230.12	19230-12	Glutathione S-transferase theta-1	GSTT1	2952	GSTT1	0.80901	2.09294e-62	GOOD							A	0.0503934	5.03934	0.092061	9.2061	118.181	117.9	10.8799	Not overlap										0.021 (-0.094 - 0.136)	0.721442	-0.115 (-0.381 - 0.15)	0.394772	-0.083 (-0.187 - 0.021)	0.119377	0.055 (-0.026 - 0.136)	0.18179	0.147 (-0.262 - 0.556)	0.482351	0.031 (0.005 - 0.056)	0.0189206	-0.036 (-0.064 - -0.009)	0.00956035	0.043 (-0.053 - 0.139)	0.385277	-0.024 (-0.088 - 0.04)	0.457164
GT251_seq.5638.23		Q8NBJ5	seq.5638.23	5638-23	Procollagen galactosyltransferase 1	GT251	79709	COLGALT1	0.840209	1.34948e-71	GOOD							A	0.027092	2.7092	0.0327548	3.27548	833.447	829.15	27.2994	Not overlap										-0.178 (-0.297 - -0.058)	0.0039054	-0.163 (-0.445 - 0.119)	0.257818	0.106 (-0.007 - 0.219)	0.0662085	0.02 (-0.068 - 0.109)	0.654417	0.073 (-0.379 - 0.526)	0.750465	-0.019 (-0.047 - 0.008)	0.173478	0.024 (-0.005 - 0.054)	0.109511	-0.054 (-0.157 - 0.05)	0.308793	0.048 (-0.021 - 0.117)	0.171657
GTPB9_seq.12659.13		Q9NTK5	seq.12659.13	12659-13	Obg-like ATPase 1	GTPB9	29789	OLA1	0.849016	1.48537e-74	GOOD							A	0.0391355	3.91355	0.0451466	4.51466	634.797	632.55	28.6589	Not overlap										0.223 (0.099 - 0.346)	0.000485587	-0.246 (-0.542 - 0.05)	0.102965	-0.081 (-0.198 - 0.036)	0.174271	0.12 (0.03 - 0.21)	0.00982058	-0.37 (-0.836 - 0.096)	0.120749	-0.057 (-0.085 - -0.029)	9.63334e-05	0.063 (0.033 - 0.093)	5.54739e-05	-0.146 (-0.253 - -0.039)	0.00803447	0.165 (0.096 - 0.234)	4.7459e-06
GUC2B_seq.6223.5		Q16661	seq.6223.5	6223-5	Guanylate cyclase activator 2B	GUC2B	2981	GUCA2B	0.604158	1.17796e-27	GOOD							A	0.0919428	9.19428	0.382616	38.2616	143.684	135.1	54.9759	Not overlap	Inter-CV									-0.026 (-0.211 - 0.159)	0.784352	0.156 (-0.273 - 0.586)	0.47588	-0.016 (-0.184 - 0.152)	0.851761	-0.223 (-0.351 - -0.095)	0.000736617	-0.168 (-0.84 - 0.504)	0.624094	0.083 (0.043 - 0.123)	6.58029e-05	-0.073 (-0.117 - -0.03)	0.00112483	0.236 (0.084 - 0.389)	0.00256667	-0.108 (-0.21 - -0.006)	0.038794
GV_seq.2449.1		P39877	seq.2449.1	2449-1	Calcium-dependent phospholipase A2	GV	5322	PLA2G5	0.622501	1.01361e-29	GOOD							A	0.0189192	1.89192	0.0229006	2.29006	331.341	333.5	7.58789	Not overlap										-0.147 (-0.277 - -0.018)	0.0266431	0.224 (-0.082 - 0.531)	0.15148	-0.096 (-0.215 - 0.022)	0.11269	-0.098 (-0.19 - -0.006)	0.0380322	-0.171 (-0.643 - 0.301)	0.478736	0.034 (0.005 - 0.064)	0.0218999	-0.033 (-0.065 - -0.002)	0.0394341	0.146 (0.037 - 0.255)	0.00904893	0.051 (-0.022 - 0.124)	0.17458
GXLT1_seq.8229.1		Q4G148	seq.8229.1	8229-1	Glucoside xylosyltransferase 1	GXLT1	283464	GXYLT1	0.665138	4.3137e-35	GOOD							A	0.0779674	7.79674	0.266524	26.6524	200.653	190.8	53.4789	Not overlap	Inter-CV									0.03 (-0.092 - 0.153)	0.627848	0.112 (-0.17 - 0.395)	0.435865	0.067 (-0.044 - 0.177)	0.23786	0.03 (-0.056 - 0.117)	0.490817	0.206 (-0.246 - 0.658)	0.373102	-0.018 (-0.045 - 0.01)	0.20662	0.024 (-0.006 - 0.053)	0.11683	-0.039 (-0.142 - 0.063)	0.453656	0.013 (-0.055 - 0.082)	0.7003
H2A1A_seq.22402.12		Q96QV6	seq.22402.12	22402-12	Histone H2A type 1-A	H2A1A	221613	H2AC1	0.511451	5.32844e-19	GOOD							A	0.0661452	6.61452	0.0960983	9.60983	2547.24	2554.5	244.785	Not overlap										-0.05 (-0.166 - 0.067)	0.403483	0.087 (-0.182 - 0.357)	0.526663	0.14 (0.034 - 0.245)	0.00986563	-0.069 (-0.152 - 0.014)	0.103467	-0.05 (-0.481 - 0.381)	0.819729	-0.003 (-0.029 - 0.023)	0.822864	0.006 (-0.022 - 0.034)	0.660601	0.004 (-0.094 - 0.102)	0.937514	0.029 (-0.036 - 0.093)	0.386836
H2A3_seq.14144.3		Q7L7L0	seq.14144.3	14144-3	Histone H2A type 3	H2A3	92815	H2AW	0.540336	2.05639e-21	GOOD							A	0.0585551	5.85551	0.0900744	9.00744	2067.07	2070.1	186.19	Not overlap										-0.054 (-0.175 - 0.066)	0.378555	0.066 (-0.211 - 0.342)	0.641315	0.158 (0.049 - 0.268)	0.00495704	-0.07 (-0.157 - 0.016)	0.110618	-0.048 (-0.492 - 0.396)	0.83318	-0.004 (-0.031 - 0.023)	0.772902	0.009 (-0.02 - 0.038)	0.557032	0.012 (-0.089 - 0.113)	0.810966	0.029 (-0.038 - 0.096)	0.395818
H2B1K_seq.22403.13		O60814	seq.22403.13	22403-13	Histone H2B type 1-K	H2B1K	85236	H2BC12	0.531722	1.14064e-20	GOOD							A	0.0600342	6.00342	0.0988011	9.88011	1388.49	1394	137.184	Not overlap										-0.053 (-0.172 - 0.066)	0.380088	0.109 (-0.171 - 0.39)	0.445169	0.145 (0.037 - 0.253)	0.00876454	-0.092 (-0.177 - -0.008)	0.0327861	-0.063 (-0.499 - 0.372)	0.775195	0.002 (-0.025 - 0.029)	0.887924	0.002 (-0.027 - 0.03)	0.904545	0.028 (-0.071 - 0.128)	0.576437	0.035 (-0.031 - 0.101)	0.298855
H2B2E_seq.14143.8		Q16778	seq.14143.8	14143-8	Histone H2B type 2-E	H2B2E	8349	H2BC21	0.724711	2.83693e-44	GOOD							A	0.0624463	6.24463	0.0991608	9.91608	13743.2	13915	1362.79	Not overlap										-0.059 (-0.172 - 0.054)	0.307553	0.099 (-0.162 - 0.361)	0.457026	0.145 (0.042 - 0.247)	0.00605166	-0.043 (-0.124 - 0.038)	0.302363	-0.145 (-0.56 - 0.27)	0.493306	-0.005 (-0.03 - 0.021)	0.728499	0.008 (-0.019 - 0.036)	0.547716	0.015 (-0.079 - 0.11)	0.750366	0.035 (-0.028 - 0.098)	0.274648
H2B2E_seq.22974.25		Q16778	seq.22974.25	22974-25	Histone H2B type 2-E	H2B2E	8349	H2BC21	0.57322	1.84871e-24	GOOD							A	0.076891	7.6891	0.102654	10.2654	4834.75	4863.1	496.305	Not overlap										-0.058 (-0.172 - 0.056)	0.319489	0.089 (-0.177 - 0.354)	0.512793	0.147 (0.044 - 0.251)	0.00568523	-0.069 (-0.15 - 0.013)	0.0997701	-0.115 (-0.536 - 0.306)	0.593375	-0.002 (-0.027 - 0.024)	0.908792	0.005 (-0.023 - 0.032)	0.72995	0.019 (-0.076 - 0.115)	0.691979	0.03 (-0.034 - 0.093)	0.359617
H2B3B_seq.18823.52		Q8N257	seq.18823.52	18823-52	Histone H2B type 3-B	H2B3B	128312	H2BU1	0.598305	5.03923e-27	GOOD							A	0.0792728	7.92728	0.109872	10.9872	3151.8	3170.6	346.295	Not overlap										-0.065 (-0.178 - 0.049)	0.264196	0.12 (-0.146 - 0.386)	0.376629	0.15 (0.047 - 0.253)	0.00470091	-0.049 (-0.13 - 0.033)	0.243659	-0.088 (-0.506 - 0.33)	0.680582	-0.005 (-0.03 - 0.021)	0.720978	0.009 (-0.018 - 0.036)	0.516344	0.012 (-0.083 - 0.107)	0.803238	0.034 (-0.029 - 0.097)	0.289239
H6ST3_seq.18896.23		Q8IZP7	seq.18896.23	18896-23	Heparan-sulfate 6-O-sulfotransferase 3	H6ST3	266722	HS6ST3	0.851187	0	GOOD							A	0.0662836	6.62836	0.0949442	9.49442	9146.13	9275.2	868.372	Not overlap										0.004 (-0.138 - 0.146)	0.959425	0.242 (-0.087 - 0.572)	0.148926	0.083 (-0.045 - 0.211)	0.205651	0.422 (0.336 - 0.508)	7.06749e-19	0.416 (-0.097 - 0.929)	0.113475	-0.081 (-0.111 - -0.051)	3.52865e-07	0.081 (0.049 - 0.114)	2.03523e-06	-0.342 (-0.454 - -0.231)	6.23969e-09	-0.035 (-0.114 - 0.044)	0.391457
HAGHL_seq.23546.9		Q6PII5	seq.23546.9	23546-9	Hydroxyacylglutathione hydrolase-like protein	HAGHL	84264	HAGHL	0.810757	7.11032e-63	GOOD							A	0.0304924	3.04924	0.0352325	3.52325	259.794	260.2	9.15317	Not overlap										0.208 (0.076 - 0.339)	0.00217367	0.087 (-0.221 - 0.396)	0.57888	-0.207 (-0.328 - -0.087)	0.000884775	0.577 (0.511 - 0.643)	1.06654e-44	-0.225 (-0.716 - 0.265)	0.369031	-0.082 (-0.111 - -0.053)	6.10161e-08	0.083 (0.052 - 0.115)	3.39505e-07	-0.333 (-0.44 - -0.226)	3.55972e-09	-0.016 (-0.092 - 0.06)	0.68417
Haptoglobin..Mixed.Type_seq.3054.3		P00738	seq.3054.3	3054-3	Haptoglobin	Haptoglobin, Mixed Type	3240	HP	0.97782	0	GOOD							A	0.0734757	7.34757	0.133841	13.3841	494.697	487.6	66.2108	Not overlap										-0.084 (-0.197 - 0.029)	0.144684	0.253 (-0.005 - 0.511)	0.0543369	-0.073 (-0.177 - 0.031)	0.169781	0.016 (-0.065 - 0.098)	0.691396	-0.181 (-0.597 - 0.236)	0.39599	0.009 (-0.016 - 0.035)	0.477773	-0.01 (-0.038 - 0.017)	0.46014	0.059 (-0.036 - 0.154)	0.226857	-0.091 (-0.153 - -0.028)	0.00469543
HAX1_seq.21206.218		O00165	seq.21206.218	21206-218	HCLS1-associated protein X-1	HAX1	10456	HAX1	0.814285	7.76482e-64	GOOD							A	0.073362	7.3362	0.0815467	8.15467	125.466	124	10.2313	Not overlap										0.071 (-0.049 - 0.192)	0.245626	0.239 (-0.042 - 0.521)	0.0957934	-0.213 (-0.322 - -0.105)	0.000143885	0.319 (0.241 - 0.396)	3.3507e-14	-0.096 (-0.535 - 0.343)	0.669124	0.005 (-0.022 - 0.033)	0.696326	-0.006 (-0.036 - 0.023)	0.664355	-0.016 (-0.118 - 0.086)	0.75879	-0.027 (-0.095 - 0.04)	0.429205
HBD.1_seq.6629.3		P60022	seq.6629.3	6629-3	Beta-defensin 1	HBD-1	1672	DEFB1	0.963945	0	GOOD							A	0.0424275	4.24275	0.0855113	8.55113	5045.24	5073.95	431.425	Not overlap										-0.032 (-0.144 - 0.08)	0.575291	-0.107 (-0.366 - 0.151)	0.416421	-0.025 (-0.127 - 0.076)	0.626914	0.023 (-0.056 - 0.102)	0.570138	-0.183 (-0.587 - 0.221)	0.375535	-0.028 (-0.053 - -0.003)	0.0299608	0.029 (0.002 - 0.055)	0.0375616	-0.124 (-0.217 - -0.031)	0.00931084	0.023 (-0.039 - 0.086)	0.464865
HBG2_seq.19774.8		P69892	seq.19774.8	19774-8	Hemoglobin subunit gamma-2	HBG2	3048	HBG2	0.769151	0	GOOD							A	0.10286	10.286	0.11021	11.021	82736.7	84518.9	9118.44	Not overlap										0.105 (-0.005 - 0.215)	0.0616825	-0.195 (-0.444 - 0.055)	0.126688	0.067 (-0.039 - 0.172)	0.215808	0.015 (-0.067 - 0.097)	0.719305	0.428 (0.018 - 0.837)	0.0417682	-0.017 (-0.042 - 0.007)	0.170129	0.016 (-0.011 - 0.042)	0.251987	-0.053 (-0.146 - 0.039)	0.260716	0.122 (0.062 - 0.182)	8.59294e-05
HCG_seq.4914.10		P01215|P0DN86|P0DN87	seq.4914.10	4914-10	Human Chorionic Gonadotropin	HCG	1081|1082|94027	CGA|CGB3|CGB7	0.94609	2.78477e-130	GOOD							A	0.0512233	5.12233	0.0806799	8.06799	122.959	121.4	9.92036	Not overlap										-0.127 (-0.237 - -0.018)	0.0236124	2.199 (1.627 - 2.771)	5.01384e-14	0.028 (-0.092 - 0.148)	0.645987	-0.077 (-0.171 - 0.016)	0.105137	0.122 (-0.354 - 0.597)	0.616802	0.004 (-0.026 - 0.034)	0.792271	0.001 (-0.031 - 0.033)	0.930398	-0.009 (-0.12 - 0.102)	0.874209	0.003 (-0.072 - 0.077)	0.946703
HD.5_seq.16785.45		Q01523	seq.16785.45	16785-45	Defensin-5	HD-5	1670	DEFA5	0.926574	2.87156e-113	GOOD							A	0.0214331	2.14331	0.0236373	2.36373	524.116	525.2	12.3887	Not overlap										0.137 (0.004 - 0.269)	0.0449117	-0.115 (-0.424 - 0.194)	0.466454	-0.028 (-0.15 - 0.093)	0.646628	-0.083 (-0.177 - 0.011)	0.0860305	-0.114 (-0.598 - 0.371)	0.646201	0.033 (0.003 - 0.063)	0.0302494	-0.037 (-0.069 - -0.005)	0.0234409	0.198 (0.088 - 0.308)	0.000507253	-0.041 (-0.116 - 0.034)	0.282887
HDHD1_seq.20912.10		Q08623	seq.20912.10	20912-10	Pseudouridine-5'-phosphatase	HDHD1	8226	PUDP	0.832255	4.4841e-69	GOOD							A	0.0353918	3.53918	0.0683433	6.83433	471.347	473.35	32.2134	Not overlap										0.234 (0.103 - 0.365)	0.000551922	2.228 (1.639 - 2.817)	1.22118e-13	-0.264 (-0.414 - -0.114)	0.000670837	0.645 (0.555 - 0.736)	1.73527e-33	-0.461 (-1.066 - 0.143)	0.135591	-0.055 (-0.093 - -0.018)	0.00412563	0.057 (0.016 - 0.097)	0.0062602	-0.228 (-0.368 - -0.089)	0.00146393	-0.084 (-0.178 - 0.01)	0.0799435
HDHD2_seq.13472.35		Q9H0R4	seq.13472.35	13472-35	Haloacid dehalogenase-like hydrolase domain-containing protein 2	HDHD2	84064	HDHD2	0.75615	0	GOOD							A	0.0542014	5.42014	0.0901584	9.01584	17077.3	17296	1539.66	Not overlap										0.118 (0.029 - 0.206)	0.00947477	0.031 (-0.168 - 0.23)	0.758256	-0.047 (-0.128 - 0.035)	0.260057	0.149 (0.088 - 0.21)	2.99259e-06	0.295 (-0.088 - 0.678)	0.132767	-0.024 (-0.044 - -0.004)	0.0212406	0.023 (0.002 - 0.045)	0.0349044	-0.098 (-0.173 - -0.023)	0.0107086	-0.009 (-0.059 - 0.041)	0.732255
HEM2_seq.15523.9		P13716	seq.15523.9	15523-9	Delta-aminolevulinic acid dehydratase	HEM2	210	ALAD	0.554447	1.11478e-22	GOOD							A	0.0724231	7.24231	0.107675	10.7675	355.75	345.9	38.3055	Not overlap										0.034 (-0.082 - 0.151)	0.563706	-0.151 (-0.418 - 0.116)	0.267022	0.041 (-0.066 - 0.148)	0.454995	-0.035 (-0.119 - 0.048)	0.409607	0.236 (-0.192 - 0.664)	0.280119	-0.026 (-0.052 - 0)	0.0491678	0.026 (-0.002 - 0.054)	0.0654936	-0.074 (-0.171 - 0.024)	0.138269	0.17 (0.108 - 0.232)	1.44512e-07
Hemoglobin.epsilon.chain_seq.7136.107		P02100	seq.7136.107	7136-107	Hemoglobin subunit epsilon	Hemoglobin epsilon chain	3046	HBE1	0.736746	1.98729e-46	GOOD							A	0.0278695	2.78695	0.0436311	4.36311	942.769	949.6	41.1341	Not overlap										0.091 (-0.049 - 0.232)	0.204229	-0.101 (-0.426 - 0.225)	0.54521	0.091 (-0.036 - 0.218)	0.162015	0.283 (0.189 - 0.376)	9.36268e-09	0.401 (-0.107 - 0.908)	0.123165	-0.049 (-0.08 - -0.018)	0.00206836	0.05 (0.017 - 0.084)	0.00359087	-0.192 (-0.308 - -0.076)	0.00133909	-0.012 (-0.09 - 0.067)	0.768448
Hemoglobin_seq.4915.64		P69905|P68871	seq.4915.64	4915-64	Hemoglobin	Hemoglobin	3039|3043	HBA1|HBB	0.885636	2.92172e-89	GOOD							A	0.120596	12.0596	0.122202	12.2202	25120.2	25307.2	3069.75	Not overlap	Intra-CV									0.084 (-0.027 - 0.196)	0.139567	-0.194 (-0.446 - 0.058)	0.130651	0.063 (-0.041 - 0.168)	0.23628	-0.029 (-0.11 - 0.053)	0.494731	0.345 (-0.071 - 0.761)	0.105572	-0.013 (-0.038 - 0.012)	0.322488	0.012 (-0.015 - 0.039)	0.376355	-0.041 (-0.135 - 0.054)	0.399048	0.124 (0.063 - 0.185)	8.21842e-05
Hemopexin_seq.2768.56		P02790	seq.2768.56	2768-56	Hemopexin	Hemopexin	3263	HPX	0.967176	6.62761e-158	GOOD							A	0.0625685	6.25685	0.0869376	8.69376	656.337	659.65	57.0604	Not overlap										-0.034 (-0.168 - 0.1)	0.620614	-0.111 (-0.421 - 0.199)	0.483278	-0.131 (-0.251 - -0.011)	0.0338199	-0.011 (-0.106 - 0.084)	0.818584	-0.527 (-1 - -0.054)	0.0298945	-0.017 (-0.047 - 0.013)	0.273515	0.021 (-0.011 - 0.053)	0.201762	-0.012 (-0.124 - 0.1)	0.834991	0.061 (-0.013 - 0.135)	0.107355
HENMT_seq.23682.79		Q5T8I9	seq.23682.79	23682-79	Small RNA 2'-O-methyltransferase	HENMT	113802	HENMT1	0.634523	3.77099e-31	GOOD							A	0.0306377	3.06377	0.0285469	2.85469	1159.81	1167.3	33.1089	Not overlap										0.333 (0.213 - 0.452)	1.06398e-07	-0.229 (-0.521 - 0.064)	0.125744	0.074 (-0.047 - 0.196)	0.231514	0.179 (0.087 - 0.272)	0.000175571	0.377 (-0.096 - 0.85)	0.119155	-0.048 (-0.077 - -0.019)	0.00152574	0.049 (0.018 - 0.08)	0.00249317	-0.23 (-0.338 - -0.123)	3.71425e-05	-0.03 (-0.103 - 0.044)	0.430246
HERC5_seq.12934.1		Q9UII4	seq.12934.1	12934-1	E3 ISG15--protein ligase HERC5	HERC5	51191	HERC5	0.669775	9.92487e-36	GOOD							A	0.0366969	3.66969	0.0429517	4.29517	249.262	248.1	10.7062	Not overlap										0.029 (-0.099 - 0.158)	0.653571	-0.207 (-0.51 - 0.096)	0.179798	0.117 (0.001 - 0.233)	0.0492384	0.219 (0.132 - 0.307)	1.40137e-06	0.35 (-0.105 - 0.805)	0.133178	-0.026 (-0.055 - 0.003)	0.0750795	0.022 (-0.009 - 0.053)	0.171764	-0.094 (-0.201 - 0.013)	0.086706	-0.007 (-0.079 - 0.064)	0.843532
Hexosaminidase.B_seq.15470.11		P07686	seq.15470.11	15470-11	Beta-hexosaminidase subunit beta	Hexosaminidase B	3074	HEXB	0.844871	3.86577e-73	GOOD							A	0.0589573	5.89573	0.0957055	9.57055	3170.02	3248.1	303.389	Not overlap										0.058 (-0.075 - 0.191)	0.391123	0.383 (0.068 - 0.698)	0.0171367	0.065 (-0.057 - 0.186)	0.29693	0.034 (-0.061 - 0.129)	0.478709	0.038 (-0.445 - 0.522)	0.876439	-0.021 (-0.051 - 0.009)	0.173992	0.02 (-0.013 - 0.052)	0.23444	-0.079 (-0.192 - 0.033)	0.169586	-0.001 (-0.076 - 0.074)	0.982205
HHIP_seq.10833.64		Q96QV1	seq.10833.64	10833-64	Hedgehog-interacting protein	HHIP	64399	HHIP	0.90093	5.63054e-97	GOOD							A	0.0536799	5.36799	0.0914036	9.14036	8677.05	8806.15	793.113	Not overlap										-0.115 (-0.242 - 0.011)	0.0745307	-0.131 (-0.423 - 0.162)	0.381259	0.026 (-0.089 - 0.142)	0.657477	0.315 (0.233 - 0.396)	7.11484e-13	0.207 (-0.256 - 0.669)	0.381984	-0.058 (-0.086 - -0.03)	6.18276e-05	0.06 (0.03 - 0.09)	0.000119126	-0.217 (-0.321 - -0.113)	5.65641e-05	-0.024 (-0.095 - 0.047)	0.506592
HID1_seq.24488.8		Q8IV36	seq.24488.8	24488-8	Protein HID1	HID1	283987	HID1	0.58342	1.78193e-25	GOOD							A	0.0568816	5.68816	0.0720078	7.20078	115.612	114.5	8.325	Not overlap										-0.065 (-0.183 - 0.054)	0.284797	-0.094 (-0.364 - 0.176)	0.496172	0.237 (0.134 - 0.341)	1.01952e-05	0.041 (-0.043 - 0.125)	0.337262	0.255 (-0.168 - 0.677)	0.238149	-0.036 (-0.062 - -0.01)	0.00727136	0.04 (0.012 - 0.068)	0.00559973	-0.102 (-0.2 - -0.003)	0.0444857	0.003 (-0.063 - 0.07)	0.918346
HIF1N_seq.17199.43		Q9NWT6	seq.17199.43	17199-43	Hypoxia-inducible factor 1-alpha inhibitor	HIF1N	55662	HIF1AN	0.639798	8.49377e-32	GOOD							A	0.0450648	4.50648	0.0525946	5.25946	164.097	165.7	8.63061	Not overlap										0.125 (-0.012 - 0.262)	0.0742532	0.007 (-0.308 - 0.323)	0.964048	0.124 (-0.005 - 0.252)	0.0610907	0.113 (0.013 - 0.213)	0.0276379	0.593 (0.096 - 1.089)	0.0201219	-0.008 (-0.039 - 0.023)	0.610131	0.013 (-0.02 - 0.046)	0.450689	-0.002 (-0.118 - 0.113)	0.968871	0.019 (-0.058 - 0.096)	0.624239
HIS1_seq.10608.9		P15515	seq.10608.9	10608-9	Histatin-1	HIS1	3346	HTN1	0.75752	1.93266e-50	GOOD							A	0.0390281	3.90281	0.0419396	4.19396	90.7812	91.3	3.80733	Not overlap										0.002 (-0.107 - 0.111)	0.973992	-0.183 (-0.486 - 0.12)	0.237113	0.017 (-0.082 - 0.115)	0.742195	0.109 (0.033 - 0.184)	0.00517853	0.264 (-0.125 - 0.653)	0.185223	-0.023 (-0.047 - 0.001)	0.0651752	0.024 (-0.002 - 0.05)	0.0714439	-0.104 (-0.194 - -0.014)	0.0247105	-0.012 (-0.073 - 0.048)	0.693444
Histone.H2A.type.1_seq.22468.54		P0C0S8	seq.22468.54	22468-54	Histone H2A type 1	Histone H2A type 1	8329	H2AC11	0.507824	1.03225e-18	GOOD							A	0.0632634	6.32634	0.0935325	9.35325	26285.8	26505.7	2458.57	Not overlap										-0.051 (-0.167 - 0.065)	0.389707	0.088 (-0.179 - 0.355)	0.519642	0.13 (0.026 - 0.235)	0.0151223	-0.06 (-0.142 - 0.022)	0.1561	-0.106 (-0.533 - 0.32)	0.625741	-0.005 (-0.031 - 0.021)	0.720488	0.008 (-0.02 - 0.036)	0.578148	-0.007 (-0.104 - 0.09)	0.882497	0.027 (-0.037 - 0.092)	0.409033
HLA.C_seq.21797.4		P10321	seq.21797.4	21797-4	HLA-C	HLA-C	3107	HLA-C	0.873761	0	GOOD							A	0.132003	13.2003	0.196184	19.6184	325.997	308.8	63.9555	Not overlap	Intra- & Inter-CV									0.037 (-0.076 - 0.15)	0.517385	0.124 (-0.134 - 0.383)	0.345445	0.054 (-0.048 - 0.156)	0.298165	0.01 (-0.069 - 0.09)	0.796517	0.263 (-0.145 - 0.672)	0.207849	-0.002 (-0.027 - 0.023)	0.884018	0.004 (-0.023 - 0.032)	0.75196	-0.045 (-0.14 - 0.049)	0.347017	-0.032 (-0.095 - 0.031)	0.322949
HN1_seq.19335.2		Q9UK76	seq.19335.2	19335-2	Hematological and neurological expressed 1 protein	HN1	51155	JPT1	0.712204	3.7507e-42	GOOD							A	0.0737568	7.37568	0.0839476	8.39476	255.272	252.7	21.4295	Not overlap										0.031 (-0.105 - 0.167)	0.657323	-0.213 (-0.589 - 0.164)	0.268057	0.172 (0.049 - 0.294)	0.0063472	0.012 (-0.085 - 0.108)	0.810632	0.134 (-0.352 - 0.619)	0.589983	-0.017 (-0.048 - 0.013)	0.266446	0.023 (-0.009 - 0.056)	0.165771	0.041 (-0.073 - 0.154)	0.485457	-0.008 (-0.084 - 0.068)	0.838268
HNF4A_seq.10041.3		P41235	seq.10041.3	10041-3	Hepatocyte nuclear factor 4-alpha	HNF4A	3172	HNF4A	0.615089	7.1896e-29	GOOD							A	0.0290191	2.90191	0.0280055	2.80055	359.95	359.9	10.0806	Not overlap										0.133 (-0.015 - 0.281)	0.0783414	-0.072 (-0.412 - 0.268)	0.678754	0.02 (-0.12 - 0.159)	0.780332	-0.04 (-0.149 - 0.068)	0.466541	0.128 (-0.405 - 0.66)	0.63939	0.039 (0.006 - 0.073)	0.0202917	-0.044 (-0.08 - -0.009)	0.0157849	0.222 (0.1 - 0.344)	0.00042286	0.003 (-0.08 - 0.086)	0.946405
HNRDL_seq.10852.114		O14979	seq.10852.114	10852-114	Heterogeneous nuclear ribonucleoprotein D-like	HNRDL	9987	HNRNPDL	0.508468	9.18369e-19	GOOD							A	0.0591872	5.91872	0.0947251	9.47251	7626.08	7692.3	722.382	Not overlap										0.007 (-0.129 - 0.143)	0.920177	0.235 (-0.084 - 0.555)	0.148426	0.046 (-0.085 - 0.177)	0.492288	0.067 (-0.034 - 0.169)	0.196179	0.143 (-0.36 - 0.646)	0.578093	-0.037 (-0.067 - -0.007)	0.0175112	0.039 (0.007 - 0.072)	0.0181406	-0.029 (-0.143 - 0.085)	0.6201	0.14 (0.066 - 0.214)	0.000250044
hnRNP.A2.B1_seq.5351.52		P22626	seq.5351.52	5351-52	Heterogeneous nuclear ribonucleoproteins A2/B1	hnRNP A2/B1	3181	HNRNPA2B1	0.66969	1.01989e-35	GOOD							A	0.0695963	6.95963	0.0937418	9.37418	36243.8	36795.2	3397.55	Not overlap										0.109 (-0.033 - 0.25)	0.132888	0.102 (-0.229 - 0.434)	0.544629	0.038 (-0.091 - 0.167)	0.562047	0.065 (-0.036 - 0.165)	0.2062	-0.326 (-0.855 - 0.202)	0.227495	-0.076 (-0.106 - -0.045)	2.10891e-06	0.078 (0.045 - 0.111)	6.24805e-06	-0.176 (-0.294 - -0.059)	0.0034601	0.168 (0.091 - 0.244)	2.48277e-05
HNRPM_seq.12783.29		P52272	seq.12783.29	12783-29	Heterogeneous nuclear ribonucleoprotein M	HNRPM	4670	HNRNPM	0.544013	9.74947e-22	GOOD							A	0.0412349	4.12349	0.0908232	9.08232	256.994	253.1	23.341	Not overlap										0.031 (-0.1 - 0.162)	0.641404	0.138 (-0.17 - 0.446)	0.378915	0.073 (-0.045 - 0.191)	0.228274	0.146 (0.056 - 0.237)	0.00176247	0.017 (-0.454 - 0.487)	0.945274	-0.002 (-0.031 - 0.027)	0.8863	-0.002 (-0.033 - 0.03)	0.909835	-0.036 (-0.145 - 0.074)	0.524256	-0.034 (-0.107 - 0.038)	0.355606
HOME1_seq.19229.92		Q86YM7	seq.19229.92	19229-92	Homer protein homolog 1	HOME1	9456	HOMER1	0.572988	1.9481e-24	GOOD							A	0.0637852	6.37852	0.0868053	8.68053	248.184	248.1	21.5437	Not overlap										0.314 (0.17 - 0.459)	2.79713e-05	0.222 (-0.125 - 0.57)	0.210136	-0.425 (-0.559 - -0.291)	1.93147e-09	0.621 (0.539 - 0.704)	2.45918e-36	-1.045 (-1.581 - -0.509)	0.000167999	-0.054 (-0.088 - -0.02)	0.00224585	0.058 (0.022 - 0.095)	0.00204927	-0.227 (-0.354 - -0.099)	0.000561674	-0.015 (-0.102 - 0.071)	0.72784
HOP_seq.19196.73		Q9BPY8	seq.19196.73	19196-73	Homeodomain-only protein	HOP	84525	HOPX	0.872328	2.14564e-83	GOOD							A	0.0437895	4.37895	0.0806844	8.06844	244.903	242.95	19.7599	Not overlap										0.283 (0.157 - 0.409)	1.48338e-05	-0.172 (-0.474 - 0.131)	0.266141	-0.241 (-0.36 - -0.123)	8.73441e-05	0.642 (0.588 - 0.696)	6.84003e-65	-0.397 (-0.878 - 0.084)	0.106906	-0.061 (-0.09 - -0.031)	6.35895e-05	0.063 (0.032 - 0.095)	0.000104132	-0.25 (-0.359 - -0.141)	9.67815e-06	-0.062 (-0.137 - 0.012)	0.103604
HPBP1_seq.21111.49		Q9NZL4	seq.21111.49	21111-49	Hsp70-binding protein 1	HPBP1	23640	HSPBP1	0.542221	1.40439e-21	GOOD							A	0.0578253	5.78253	0.132874	13.2874	94.2438	91.9	12.5225	Not overlap										0.203 (0.045 - 0.362)	0.0124042	-0.132 (-0.502 - 0.238)	0.484822	-0.015 (-0.161 - 0.131)	0.841512	0.306 (0.198 - 0.414)	6.80677e-08	0.034 (-0.541 - 0.609)	0.90676	-0.08 (-0.115 - -0.045)	1.05772e-05	0.078 (0.04 - 0.116)	6.80098e-05	-0.269 (-0.4 - -0.137)	8.0641e-05	0.064 (-0.026 - 0.154)	0.163813
HPLN1_seq.3196.6		P10915	seq.3196.6	3196-6	Hyaluronan and proteoglycan link protein 1	HPLN1	1404	HAPLN1	0.935583	1.87344e-120	GOOD							A	0.0597459	5.97459	0.113322	11.3322	381.259	375.9	43.2049	Not overlap										0.006 (-0.102 - 0.115)	0.910861	-0.323 (-0.577 - -0.069)	0.0126141	0.07 (-0.029 - 0.169)	0.165888	0.069 (-0.008 - 0.146)	0.0802514	0.266 (-0.128 - 0.66)	0.186527	-0.008 (-0.033 - 0.016)	0.510896	0.005 (-0.021 - 0.031)	0.712089	-0.046 (-0.138 - 0.045)	0.321871	-0.015 (-0.076 - 0.046)	0.631423
HPLN4_seq.6455.52		Q86UW8	seq.6455.52	6455-52	Hyaluronan and proteoglycan link protein 4	HPLN4	404037	HAPLN4	0.680806	2.7003e-37	GOOD							A	0.0434838	4.34838	0.0561343	5.61343	171.841	169.2	9.64615	Not overlap										0.052 (-0.075 - 0.178)	0.42299	0.111 (-0.181 - 0.403)	0.455994	-0.006 (-0.121 - 0.109)	0.917388	0.33 (0.25 - 0.41)	2.33109e-14	0.267 (-0.187 - 0.72)	0.250642	-0.067 (-0.094 - -0.039)	2.66255e-06	0.075 (0.046 - 0.104)	8.52073e-07	-0.252 (-0.353 - -0.151)	1.89161e-06	-0.003 (-0.073 - 0.067)	0.931232
HPPD_seq.17509.6		P32754	seq.17509.6	17509-6	4-hydroxyphenylpyruvate dioxygenase	HPPD	3242	HPD	0.523916	5.16767e-20	GOOD							A	0.117696	11.7696	0.117529	11.7529	394.331	389.3	46.3454	Not overlap	Intra-CV									0.182 (0.05 - 0.314)	0.00731726	0.074 (-0.234 - 0.382)	0.637873	0.091 (-0.033 - 0.215)	0.153169	0.097 (0.001 - 0.194)	0.0496635	-0.113 (-0.608 - 0.383)	0.655894	-0.01 (-0.04 - 0.021)	0.535957	0.002 (-0.031 - 0.035)	0.912432	-0.064 (-0.177 - 0.049)	0.270282	-0.023 (-0.099 - 0.052)	0.542686
HPRT_seq.19290.5		P00492	seq.19290.5	19290-5	Hypoxanthine-guanine phosphoribosyltransferase	HPRT	3251	HPRT1	0.93304	0	GOOD							A	0.0460213	4.60213	0.0777613	7.77613	8886.49	8974.6	691.025	Not overlap										0.3 (0.175 - 0.426)	4.48618e-06	0.107 (-0.196 - 0.41)	0.488757	-0.257 (-0.378 - -0.137)	4.00496e-05	0.637 (0.579 - 0.695)	3.03981e-59	-0.378 (-0.872 - 0.116)	0.135061	-0.059 (-0.089 - -0.03)	0.000119468	0.059 (0.027 - 0.091)	0.00038324	-0.297 (-0.405 - -0.189)	1.74529e-07	-0.077 (-0.152 - -0.002)	0.0461903
HPT_seq.7905.30		P00738	seq.7905.30	7905-30	Haptoglobin isoform 2	HPT	3240	HP	0.900672	0	GOOD							A	0.103369	10.3369	0.159962	15.9962	1204.85	1214.6	192.731	Not overlap										-0.08 (-0.194 - 0.033)	0.167489	0.234 (-0.025 - 0.493)	0.076572	-0.069 (-0.174 - 0.036)	0.200909	0.025 (-0.057 - 0.107)	0.552981	-0.268 (-0.694 - 0.159)	0.22017	0.01 (-0.016 - 0.035)	0.459997	-0.01 (-0.038 - 0.017)	0.465371	0.051 (-0.046 - 0.147)	0.303784	-0.095 (-0.158 - -0.032)	0.00329231
HS2ST_seq.21736.60		Q7LGA3	seq.21736.60	21736-60	Heparan sulfate 2-O-sulfotransferase 1	HS2ST	9653	HS2ST1	0.74006	4.83092e-47	GOOD							A	0.0490115	4.90115	0.127567	12.7567	131.928	129	16.8297	Not overlap										0.069 (-0.053 - 0.19)	0.26773	0.199 (-0.082 - 0.479)	0.165104	-0.153 (-0.263 - -0.043)	0.00687512	0.43 (0.36 - 0.499)	5.20466e-27	-0.118 (-0.561 - 0.326)	0.603565	-0.059 (-0.085 - -0.033)	1.71598e-05	0.06 (0.032 - 0.089)	4.34657e-05	-0.248 (-0.346 - -0.15)	1.18751e-06	-0.029 (-0.097 - 0.039)	0.404572
HS71B_seq.18901.26		P0DMV9	seq.18901.26	18901-26	Heat shock 70 kDa protein 1B	HS71B	3303	HSPA1B	0.709994	8.6528e-42	GOOD							A	0.071885	7.1885	0.100207	10.0207	2326.11	2366.7	233.093	Not overlap										0.34 (0.21 - 0.471)	6.16407e-07	-0.152 (-0.469 - 0.166)	0.349969	-0.147 (-0.276 - -0.019)	0.0251236	0.297 (0.203 - 0.391)	2.5929e-09	-0.299 (-0.817 - 0.22)	0.260169	-0.04 (-0.072 - -0.008)	0.0142666	0.041 (0.007 - 0.075)	0.0188919	-0.117 (-0.236 - 0.002)	0.0558807	0.009 (-0.07 - 0.089)	0.821034
HSP.10_seq.17150.8		P61604	seq.17150.8	17150-8	10 kDa heat shock protein, mitochondrial	HSP 10	3336	HSPE1	0.614051	9.41971e-29	GOOD							A	0.108187	10.8187	0.125585	12.5585	1226.85	1235.3	154.073	Not overlap										0.028 (-0.099 - 0.154)	0.668225	0.191 (-0.102 - 0.484)	0.201046	-0.061 (-0.176 - 0.053)	0.296295	0.4 (0.325 - 0.475)	1.4261e-21	-0.147 (-0.603 - 0.309)	0.52836	-0.054 (-0.081 - -0.026)	0.000170927	0.055 (0.026 - 0.085)	0.000311511	-0.232 (-0.334 - -0.13)	1.2468e-05	-0.015 (-0.085 - 0.056)	0.68457
HSP.60_seq.2682.68		P10809	seq.2682.68	2682-68	60 kDa heat shock protein, mitochondrial	HSP 60	3329	HSPD1	0.654655	1.08651e-33	GOOD							A	0.074804	7.4804	0.087701	8.7701	530.794	539.7	46.5512	Not overlap										0.182 (0.052 - 0.313)	0.00662976	0.422 (0.103 - 0.741)	0.00955791	0.014 (-0.11 - 0.138)	0.824455	0.203 (0.11 - 0.297)	2.85136e-05	-0.132 (-0.621 - 0.357)	0.597008	-0.042 (-0.072 - -0.011)	0.00727315	0.041 (0.008 - 0.073)	0.0145489	-0.14 (-0.253 - -0.027)	0.0158065	0.027 (-0.049 - 0.103)	0.481057
HSP.90a_seq.2625.53		P07900	seq.2625.53	2625-53	Hsp90alpha	HSP 90a	3320	HSP90AA1	0.652188	2.27903e-33	GOOD							A	0.0626112	6.26112	0.0908968	9.08968	7432.87	7455.3	675.624	Not overlap										0.285 (0.15 - 0.419)	4.40029e-05	-0.049 (-0.369 - 0.27)	0.761754	-0.13 (-0.259 - -0.001)	0.0487454	0.407 (0.319 - 0.495)	3.46186e-17	-0.362 (-0.877 - 0.152)	0.168721	-0.06 (-0.091 - -0.029)	0.000207292	0.064 (0.03 - 0.097)	0.000236913	-0.203 (-0.32 - -0.085)	0.000806085	-0.007 (-0.086 - 0.073)	0.863654
HSP.90b_seq.5467.15		P08238	seq.5467.15	5467-15	Heat shock protein HSP 90-beta	HSP 90b	3326	HSP90AB1	0.650425	3.8525e-33	GOOD							A	0.0804173	8.04173	0.104271	10.4271	39372.7	39355.2	4105.42	Not overlap										0.282 (0.151 - 0.412)	3.17342e-05	-0.04 (-0.351 - 0.272)	0.803096	-0.134 (-0.259 - -0.009)	0.0370387	0.422 (0.339 - 0.506)	9.42931e-20	-0.352 (-0.855 - 0.151)	0.171656	-0.075 (-0.105 - -0.045)	1.52891e-06	0.079 (0.047 - 0.111)	2.24274e-06	-0.265 (-0.377 - -0.153)	5.52724e-06	0.008 (-0.07 - 0.085)	0.846866
HSP70.protein.8_seq.5903.91		P11142	seq.5903.91	5903-91	Heat shock cognate 71 kDa protein	HSP70 protein 8	3312	HSPA8	0.566415	8.42136e-24	GOOD							A	0.0627362	6.27362	0.0749188	7.49188	518.284	512.55	38.8292	Not overlap										0.181 (0.056 - 0.305)	0.00498141	-0.103 (-0.397 - 0.192)	0.494967	-0.042 (-0.158 - 0.075)	0.484895	0.132 (0.042 - 0.221)	0.0041871	-0.17 (-0.639 - 0.299)	0.477847	-0.04 (-0.069 - -0.012)	0.00556842	0.042 (0.011 - 0.072)	0.00784711	-0.117 (-0.223 - -0.01)	0.0330929	0.047 (-0.024 - 0.118)	0.198662
HSP76_seq.20213.82		P17066	seq.20213.82	20213-82	Heat shock 70 kDa protein 6	HSP76	3310	HSPA6	0.692309	5.29795e-39	GOOD							A	0.0356539	3.56539	0.0383007	3.83007	191.344	191.2	7.3286	Not overlap										0.073 (-0.064 - 0.209)	0.297282	0.057 (-0.257 - 0.371)	0.722633	-0.066 (-0.191 - 0.06)	0.306219	0.074 (-0.024 - 0.171)	0.138312	-0.454 (-0.94 - 0.032)	0.0685065	-0.021 (-0.052 - 0.009)	0.171011	0.022 (-0.011 - 0.055)	0.194343	-0.034 (-0.148 - 0.08)	0.560733	0.092 (0.017 - 0.167)	0.0172019
HSPA9B_seq.13492.44		P38646	seq.13492.44	13492-44	Stress-70 protein, mitochondrial	HSPA9B	3313	HSPA9	0.677171	9.01137e-37	GOOD							A	0.0282525	2.82525	0.0453201	4.53201	628.263	628.2	28.4729	Not overlap										0.021 (-0.144 - 0.185)	0.805826	0.215 (-0.169 - 0.599)	0.273265	-0.091 (-0.24 - 0.058)	0.233482	0.551 (0.456 - 0.647)	1.7485e-24	-0.214 (-0.804 - 0.376)	0.477198	-0.09 (-0.125 - -0.055)	9.12624e-07	0.092 (0.054 - 0.13)	3.22205e-06	-0.339 (-0.47 - -0.208)	7.74222e-07	0.013 (-0.078 - 0.104)	0.779863
HYKK_seq.21157.6		A2RU49	seq.21157.6	21157-6	Hydroxylysine kinase	HYKK	123688	HYKK	0.745936	3.72995e-48	GOOD							A	0.0507277	5.07277	0.106944	10.6944	113.925	113.1	12.1836	Not overlap										-0.007 (-0.135 - 0.122)	0.915926	-0.297 (-0.6 - 0.006)	0.054613	0.341 (0.23 - 0.452)	5.86161e-09	-0.099 (-0.19 - -0.007)	0.0351588	0.714 (0.259 - 1.17)	0.00233492	-0.017 (-0.046 - 0.012)	0.247455	0.016 (-0.015 - 0.047)	0.31718	-0.026 (-0.134 - 0.082)	0.635748	0.013 (-0.059 - 0.085)	0.726685
I5P1_seq.25444.29		Q14642	seq.25444.29	25444-29	Type I inositol 1,4,5-trisphosphate 5-phosphatase	I5P1	3632	INPP5A	0.750453	4.95959e-49	GOOD							A	0.0653029	6.53029	0.203365	20.3365	140.934	136.3	28.6612	Not overlap	Inter-CV									-0.179 (-0.292 - -0.066)	0.00210563	-0.059 (-0.325 - 0.208)	0.666467	0.032 (-0.075 - 0.139)	0.557451	0.139 (0.057 - 0.22)	0.000986217	-0.206 (-0.625 - 0.212)	0.334793	-0.049 (-0.075 - -0.024)	0.000209273	0.056 (0.028 - 0.083)	8.43005e-05	-0.169 (-0.265 - -0.073)	0.000637043	0.099 (0.035 - 0.163)	0.00271331
IF1AY_seq.19224.5		O14602	seq.19224.5	19224-5	Eukaryotic translation initiation factor 1A, Y-chromosomal	IF1AY	9086	EIF1AY	0.721661	9.57011e-44	GOOD							A	0.043788	4.3788	0.0782751	7.82751	1480.83	1479.8	115.912	Not overlap										0.023 (-0.117 - 0.164)	0.744863	0.346 (0.012 - 0.681)	0.0422833	-0.019 (-0.147 - 0.109)	0.769079	0.047 (-0.052 - 0.147)	0.352141	-0.414 (-0.923 - 0.096)	0.113162	-0.073 (-0.103 - -0.042)	4.73384e-06	0.079 (0.046 - 0.112)	3.57042e-06	-0.168 (-0.285 - -0.052)	0.00502525	0.197 (0.122 - 0.272)	5.45734e-07
IF2A_seq.19259.176		P05198	seq.19259.176	19259-176	Eukaryotic translation initiation factor 2 subunit 1	IF2A	1965	EIF2S1	0.524635	4.50399e-20	GOOD							A	0.0558303	5.58303	0.0602203	6.02203	165.172	166.6	9.9467	Not overlap										0.066 (-0.061 - 0.192)	0.309111	-0.057 (-0.351 - 0.236)	0.701275	-0.01 (-0.128 - 0.108)	0.869452	0.035 (-0.057 - 0.127)	0.457363	-0.003 (-0.455 - 0.448)	0.988095	-0.031 (-0.059 - -0.003)	0.0301379	0.035 (0.005 - 0.066)	0.0220016	-0.018 (-0.124 - 0.088)	0.738049	0.144 (0.076 - 0.212)	4.72287e-05
IF4A1_seq.18829.4		P60842	seq.18829.4	18829-4	Eukaryotic initiation factor 4A-I	IF4A1	1973	EIF4A1	0.532818	9.19852e-21	GOOD							A	0.0740218	7.40218	0.0975593	9.75593	2852.35	2819.6	278.273	Not overlap										0.148 (0.025 - 0.272)	0.0195516	0.136 (-0.153 - 0.426)	0.356291	0.048 (-0.072 - 0.168)	0.436179	0.077 (-0.016 - 0.17)	0.10783	0.226 (-0.23 - 0.681)	0.33232	-0.029 (-0.057 - -0.001)	0.0452477	0.028 (-0.002 - 0.059)	0.0691772	-0.062 (-0.168 - 0.044)	0.25002	0.114 (0.045 - 0.183)	0.00131712
IF4A2_seq.22984.10		Q14240	seq.22984.10	22984-10	Eukaryotic initiation factor 4A-II	IF4A2	1974	EIF4A2	0.816856	1.50008e-64	GOOD							A	0.0547405	5.47405	0.0661639	6.61639	322	325.25	21.3048	Not overlap										0.228 (0.109 - 0.347)	0.000213702	0.138 (-0.143 - 0.418)	0.335997	-0.053 (-0.167 - 0.06)	0.359629	0.17 (0.084 - 0.256)	0.000144028	-0.406 (-0.868 - 0.055)	0.0857476	-0.063 (-0.09 - -0.035)	9.8841e-06	0.068 (0.039 - 0.097)	7.85445e-06	-0.192 (-0.295 - -0.089)	0.000301495	0.03 (-0.04 - 0.1)	0.399366
IF4G2_seq.4230.1		P78344	seq.4230.1	4230-1	Eukaryotic translation initiation factor 4 gamma 2	IF4G2	1982	EIF4G2	0.791362	6.31916e-58	GOOD							A	0.0432651	4.32651	0.0809184	8.09184	246.609	251.3	19.9552	Not overlap										0.546 (0.415 - 0.676)	1.07033e-14	-0.455 (-0.808 - -0.102)	0.0114689	-0.285 (-0.429 - -0.141)	0.000138465	0.485 (0.386 - 0.585)	9.84738e-19	-0.765 (-1.347 - -0.183)	0.010589	-0.055 (-0.092 - -0.019)	0.00292039	0.057 (0.018 - 0.096)	0.00476703	-0.162 (-0.298 - -0.026)	0.0205308	-0.005 (-0.096 - 0.087)	0.917039
IFIH1_seq.20195.13		Q9BYX4	seq.20195.13	20195-13	Interferon-induced helicase C domain-containing protein 1	IFIH1	64135	IFIH1	0.550603	2.49998e-22	GOOD							A	0.045648	4.5648	0.055275	5.5275	354.394	349.6	19.5891	Not overlap										-0.1 (-0.23 - 0.029)	0.130335	0.303 (-0.005 - 0.611)	0.0541012	0.07 (-0.048 - 0.189)	0.243284	-0.031 (-0.123 - 0.061)	0.512186	0.004 (-0.473 - 0.481)	0.986083	-0.017 (-0.046 - 0.012)	0.262089	0.019 (-0.012 - 0.051)	0.236075	-0.017 (-0.127 - 0.093)	0.762649	0.04 (-0.032 - 0.113)	0.279116
IgA_seq.11089.7		P01876|P01877	seq.11089.7	11089-7	Immunoglobulin A	IgA	3493 3494	IGHA1|IGHA2	0.964738	0	GOOD							A	0.0614663	6.14663	0.0915223	9.15223	33156.4	33080.9	3034.55	Not overlap										0.111 (-0.026 - 0.249)	0.114673	-0.328 (-0.658 - 0.003)	0.0518977	-0.073 (-0.199 - 0.052)	0.253853	-0.08 (-0.178 - 0.017)	0.108441	-0.625 (-1.136 - -0.114)	0.0172039	0.005 (-0.027 - 0.036)	0.770896	-0.006 (-0.039 - 0.028)	0.7436	0.259 (0.146 - 0.371)	9.7592e-06	0.029 (-0.049 - 0.106)	0.464491
IgD_seq.4916.2		P01880	seq.4916.2	4916-2	Immunoglobulin D	IgD	3495 50802 3535	IGHD	0.992836	8.92455e-244	GOOD							A	0.0458821	4.58821	0.0551989	5.51989	127.838	129.6	7.05649	Not overlap										-0.088 (-0.2 - 0.024)	0.123615	-0.031 (-0.287 - 0.225)	0.812049	0.004 (-0.099 - 0.106)	0.942652	0.016 (-0.063 - 0.096)	0.685502	-0.276 (-0.685 - 0.133)	0.186873	-0.003 (-0.028 - 0.023)	0.840839	0.006 (-0.021 - 0.033)	0.676032	0.024 (-0.07 - 0.119)	0.617273	-0.004 (-0.067 - 0.059)	0.907246
IgE_seq.4135.84		P01854	seq.4135.84	4135-84	Immunoglobulin E	IgE	3497 50802 3535	IGHE	0.543391	1.10694e-21	GOOD							A	0.0379564	3.79564	0.061747	6.1747	501.797	504.8	30.9845	Not overlap										-0.203 (-0.35 - -0.056)	0.00716884	-0.456 (-0.872 - -0.039)	0.0322421	0.11 (-0.029 - 0.248)	0.120965	-0.088 (-0.195 - 0.02)	0.112548	-0.031 (-0.579 - 0.517)	0.911739	0.017 (-0.017 - 0.051)	0.335381	-0.023 (-0.06 - 0.013)	0.212618	0.02 (-0.108 - 0.149)	0.755314	-0.072 (-0.157 - 0.012)	0.0950471
IGF.I_seq.2952.75		P05019	seq.2952.75	2952-75	Insulin-like growth factor I	IGF-I	3479	IGF1	0.597036	6.8801e-27	GOOD							A	0.0458671	4.58671	0.0843286	8.43286	10647.9	10541.1	897.926	Not overlap										-0.129 (-0.291 - 0.032)	0.118435	-0.268 (-0.646 - 0.109)	0.163954	-0.103 (-0.251 - 0.046)	0.176525	-0.123 (-0.238 - -0.007)	0.0378992	-0.053 (-0.639 - 0.533)	0.859504	0.034 (-0.003 - 0.07)	0.0720831	-0.039 (-0.079 - 0)	0.0497052	0.034 (-0.103 - 0.171)	0.624921	-0.05 (-0.141 - 0.041)	0.279041
IGFALS_seq.6605.17		P35858	seq.6605.17	6605-17	Insulin-like growth factor-binding protein complex acid labile subunit	IGFALS	3483	IGFALS	0.895804	0	GOOD							A	0.0685419	6.85419	0.0931139	9.31139	39306.1	40215.1	3659.95	Not overlap										-0.262 (-0.369 - -0.154)	3.00981e-06	0.433 (0.157 - 0.71)	0.00214372	-0.069 (-0.175 - 0.038)	0.207668	-0.093 (-0.175 - -0.011)	0.027612	0.238 (-0.217 - 0.694)	0.306178	0.011 (-0.015 - 0.037)	0.416849	-0.015 (-0.043 - 0.013)	0.302195	-0.005 (-0.103 - 0.094)	0.92657	-0.028 (-0.094 - 0.037)	0.400003
IgG2..Kappa_seq.13230.174		P01859	seq.13230.174	13230-174	Ig gamma-2, Kappa	IgG2, Kappa	3501	IGHG2	0.596231	8.37607e-27	GOOD							A	0.0481907	4.81907	0.0592454	5.92454	76.1937	76.4	4.51413	Not overlap										-0.133 (-0.277 - 0.011)	0.0717007	-0.011 (-0.341 - 0.32)	0.94951	-0.096 (-0.227 - 0.036)	0.155455	-0.09 (-0.193 - 0.012)	0.0845039	-0.117 (-0.642 - 0.407)	0.661784	0.017 (-0.016 - 0.049)	0.314793	-0.019 (-0.054 - 0.016)	0.296792	0.163 (0.043 - 0.284)	0.0082995	-0.026 (-0.107 - 0.055)	0.527223
IgM_seq.3069.52		P01871	seq.3069.52	3069-52	Immunoglobulin M	IgM	3507 3512 50802 3535	IGHM	0.982897	0	GOOD							A	0.0870671	8.70671	0.101883	10.1883	49691.3	49891.2	5062.71	Not overlap										0.008 (-0.115 - 0.131)	0.897388	0.283 (-0.008 - 0.574)	0.0565587	0.045 (-0.067 - 0.157)	0.428976	-0.107 (-0.193 - -0.021)	0.0159302	-0.068 (-0.518 - 0.381)	0.765462	0.001 (-0.026 - 0.029)	0.922114	-0.002 (-0.032 - 0.028)	0.900399	0.064 (-0.039 - 0.167)	0.225133	0 (-0.069 - 0.069)	0.993737
IKK.beta_seq.24940.3		O14920	seq.24940.3	24940-3	Inhibitor of nuclear factor kappa B kinase beta subunit	IKK-beta	3551	IKBKB	0.676338	1.18492e-36	GOOD							A	0.0292888	2.92888	0.04441	4.441	281.022	280	12.4802	Not overlap										0.278 (0.122 - 0.433)	0.000543425	0.086 (-0.28 - 0.452)	0.645352	-0.048 (-0.196 - 0.099)	0.520463	0.46 (0.36 - 0.56)	5.42003e-17	0.123 (-0.466 - 0.712)	0.681686	-0.067 (-0.102 - -0.031)	0.000282035	0.065 (0.027 - 0.104)	0.000960507	-0.263 (-0.395 - -0.13)	0.000129264	-0.034 (-0.125 - 0.056)	0.46019
IL.11.RA_seq.18216.22		Q14626	seq.18216.22	18216-22	Interleukin-11 receptor subunit alpha	IL-11 RA	3590	IL11RA	0.633182	5.48312e-31	GOOD							A	0.019833	1.9833	0.023701	2.3701	228.069	228.9	5.40546	Not overlap										0.264 (0.13 - 0.399)	0.000143345	-0.175 (-0.492 - 0.141)	0.277589	0.071 (-0.06 - 0.201)	0.288417	0.058 (-0.044 - 0.159)	0.265771	0.434 (-0.07 - 0.938)	0.0925317	-0.014 (-0.046 - 0.017)	0.379856	0.016 (-0.018 - 0.05)	0.370606	-0.031 (-0.149 - 0.088)	0.612324	-0.033 (-0.111 - 0.046)	0.41621
IL.11.RA_seq.3814.63		Q14626	seq.3814.63	3814-63	Interleukin-11 receptor subunit alpha	IL-11 RA	3590	IL11RA	0.735733	3.04845e-46	GOOD							A	0.0308146	3.08146	0.065306	6.5306	190.238	188.5	12.4236	Not overlap										-0.022 (-0.148 - 0.104)	0.730699	0.146 (-0.144 - 0.436)	0.322953	0.073 (-0.04 - 0.187)	0.205912	0.147 (0.06 - 0.234)	0.0010222	0.149 (-0.307 - 0.605)	0.521757	-0.04 (-0.067 - -0.012)	0.00569065	0.048 (0.018 - 0.077)	0.00193674	-0.161 (-0.265 - -0.058)	0.0024664	0.004 (-0.066 - 0.074)	0.900684
IL.17.RD_seq.3376.49		Q8NFM7	seq.3376.49	3376-49	Interleukin-17 receptor D	IL-17 RD	54756	IL17RD	0.747508	1.85721e-48	GOOD							A	0.0433951	4.33951	0.0526462	5.26462	97.7562	98.7	5.1465	Not overlap										-0.001 (-0.136 - 0.134)	0.9897	-0.131 (-0.44 - 0.178)	0.40508	0.018 (-0.104 - 0.14)	0.768309	0.117 (0.023 - 0.211)	0.0156956	0.191 (-0.302 - 0.685)	0.448623	-0.029 (-0.059 - 0.001)	0.0597717	0.034 (0.002 - 0.066)	0.0407083	-0.099 (-0.211 - 0.013)	0.0850255	-0.021 (-0.096 - 0.054)	0.589731
IL.17B_seq.14022.17		Q9UHF5	seq.14022.17	14022-17	Interleukin-17B	IL-17B	27190	IL17B	0.755063	6.04829e-50	GOOD							A	0.0410649	4.10649	0.0609589	6.09589	139.394	138.8	8.49728	Not overlap										0.04 (-0.073 - 0.153)	0.487185	0.124 (-0.141 - 0.388)	0.358908	0.04 (-0.062 - 0.142)	0.445312	-0.067 (-0.146 - 0.013)	0.100002	0.309 (-0.097 - 0.716)	0.137193	-0.03 (-0.055 - -0.005)	0.0201277	0.037 (0.01 - 0.064)	0.00789207	-0.101 (-0.195 - -0.008)	0.0351263	0.02 (-0.043 - 0.083)	0.527912
IL.17B_seq.3499.77		Q9UHF5	seq.3499.77	3499-77	Interleukin-17B	IL-17B	27190	IL17B	0.657935	4.01455e-34	GOOD							A	0.0535847	5.35847	0.0821503	8.21503	58.0344	58.5	4.76754	Not overlap										0.047 (-0.07 - 0.165)	0.43184	0.208 (-0.072 - 0.488)	0.144954	0.056 (-0.051 - 0.163)	0.301847	-0.036 (-0.119 - 0.048)	0.400769	0.259 (-0.165 - 0.683)	0.231971	-0.04 (-0.066 - -0.014)	0.00297267	0.047 (0.019 - 0.075)	0.00108134	-0.123 (-0.221 - -0.025)	0.0148327	0.03 (-0.036 - 0.096)	0.369909
IL.35_seq.20533.39		P29459|Q14213	seq.20533.39	20533-39	Interleukin-35	IL-35	3592|10148	IL12A|EBI3	0.818275	5.9894e-65	GOOD							A	0.0483247	4.83247	0.0736511	7.36511	889.797	887.7	65.5345	Not overlap										0.085 (-0.039 - 0.209)	0.18226	-0.177 (-0.467 - 0.114)	0.233992	0.054 (-0.059 - 0.167)	0.351749	-0.126 (-0.213 - -0.039)	0.00472763	0.255 (-0.2 - 0.709)	0.272906	-0.006 (-0.034 - 0.022)	0.683652	0.005 (-0.025 - 0.035)	0.739618	0.008 (-0.096 - 0.113)	0.876169	-0.02 (-0.09 - 0.049)	0.571731
IL27B_seq.10851.77		Q14213	seq.10851.77	10851-77	Interleukin-27 subunit beta	IL27B	10148	EBI3	0.81652	1.86239e-64	GOOD							A	0.0513784	5.13784	0.0824636	8.24636	330.053	328.65	27.2174	Not overlap										0.087 (-0.033 - 0.207)	0.155632	-0.147 (-0.427 - 0.134)	0.304446	0.057 (-0.052 - 0.167)	0.304426	-0.121 (-0.205 - -0.037)	0.00500535	0.215 (-0.226 - 0.655)	0.340515	-0.007 (-0.035 - 0.02)	0.591891	0.006 (-0.023 - 0.035)	0.680895	0.004 (-0.097 - 0.105)	0.938468	-0.018 (-0.085 - 0.049)	0.604948
IMA6_seq.21235.11		O15131	seq.21235.11	21235-11	Importin subunit alpha-6	IMA6	3841	KPNA5	0.535422	5.49835e-21	GOOD							A	0.0370633	3.70633	0.0639946	6.39946	184.506	182.4	11.8074	Not overlap										0.21 (0.071 - 0.349)	0.0032859	-0.141 (-0.469 - 0.187)	0.40104	-0.049 (-0.18 - 0.082)	0.463864	0.163 (0.063 - 0.263)	0.00157437	-0.276 (-0.79 - 0.238)	0.293923	-0.051 (-0.083 - -0.02)	0.00164302	0.056 (0.022 - 0.09)	0.00139407	-0.107 (-0.227 - 0.012)	0.0785938	0.147 (0.07 - 0.225)	0.00024796
IMPA3_seq.9231.23		Q9NX62	seq.9231.23	9231-23	Inositol monophosphatase 3	IMPA3	54928	BPNT2	0.778708	5.67659e-55	GOOD							A	0.04845	4.845	0.0625044	6.25044	344.472	345.3	21.531	Not overlap										0.188 (0.059 - 0.318)	0.00476949	0.006 (-0.296 - 0.308)	0.970691	0.08 (-0.041 - 0.2)	0.195804	0.335 (0.25 - 0.419)	2.30537e-13	0.414 (-0.065 - 0.893)	0.0917045	-0.064 (-0.093 - -0.035)	2.09217e-05	0.063 (0.031 - 0.094)	0.000111131	-0.244 (-0.352 - -0.136)	1.33657e-05	-0.04 (-0.114 - 0.034)	0.288141
ING4_seq.17671.58		Q9UNL4	seq.17671.58	17671-58	Inhibitor of growth protein 4	ING4	51147	ING4	0.502771	2.5595e-18	GOOD							A	0.0505958	5.05958	0.0781996	7.81996	109.741	108.65	8.58167	Not overlap										-0.112 (-0.217 - -0.007)	0.0380308	0.03 (-0.216 - 0.276)	0.811369	0.117 (0.022 - 0.213)	0.0170605	0.009 (-0.067 - 0.085)	0.813977	0.428 (0.049 - 0.808)	0.0278792	-0.013 (-0.036 - 0.011)	0.298696	0.019 (-0.006 - 0.045)	0.142378	-0.028 (-0.117 - 0.061)	0.537399	0.036 (-0.023 - 0.095)	0.236888
Inhibin.bA.chain_seq.13738.8		P08476	seq.13738.8	13738-8	Inhibin beta A chain	Inhibin bA chain	3624	INHBA	0.8822	1.11634e-87	GOOD							A	0.0611998	6.11998	0.0850307	8.50307	330.363	331.1	28.0909	Not overlap										0.42 (0.302 - 0.537)	2.21226e-11	-0.278 (-0.582 - 0.027)	0.0737134	0.071 (-0.054 - 0.197)	0.267549	0.007 (-0.091 - 0.105)	0.891631	0.029 (-0.471 - 0.528)	0.909989	-0.046 (-0.077 - -0.015)	0.00358944	0.047 (0.014 - 0.08)	0.00563904	-0.123 (-0.239 - -0.007)	0.0384723	-0.003 (-0.081 - 0.074)	0.930515
INM02_seq.24664.3		Q5UCC4	seq.24664.3	24664-3	UPF0510 protein INM02	INM02	284361	EMC10	0.839352	2.56158e-71	GOOD							A	0.0391138	3.91138	0.0565047	5.65047	491.091	496.5	27.7489	Not overlap										0.102 (-0.052 - 0.256)	0.194209	-0.04 (-0.396 - 0.315)	0.823556	0.11 (-0.029 - 0.249)	0.122786	0.456 (0.362 - 0.549)	1.10428e-18	0.592 (0.038 - 1.145)	0.0371653	-0.086 (-0.119 - -0.053)	6.60863e-07	0.09 (0.055 - 0.126)	1.18863e-06	-0.314 (-0.437 - -0.191)	1.11171e-06	-0.025 (-0.111 - 0.06)	0.562237
INSRR_seq.6352.8		P14616	seq.6352.8	6352-8	Insulin receptor-related protein	INSRR	3645	INSRR	0.614728	7.89846e-29	GOOD							A	0.082829	8.2829	0.0895514	8.95514	43.85	43.75	3.92683	Not overlap										0.112 (-0.038 - 0.262)	0.14323	-0.251 (-0.598 - 0.096)	0.156854	0.06 (-0.078 - 0.197)	0.393878	0.227 (0.124 - 0.331)	2.44037e-05	0.217 (-0.324 - 0.758)	0.433215	-0.047 (-0.08 - -0.014)	0.00627673	0.05 (0.014 - 0.086)	0.00649353	-0.186 (-0.31 - -0.061)	0.00375938	-0.051 (-0.135 - 0.033)	0.233944
Integrin.a1b1_seq.3503.4		P56199|P05556	seq.3503.4	3503-4	Integrin alpha-I: beta-1 complex	Integrin a1b1	3672|3688	ITGA1|ITGB1	0.896858	8.35707e-95	GOOD							A	0.0866634	8.66634	0.104536	10.4536	4679.48	4606.7	489.172	Not overlap										0.407 (0.281 - 0.533)	1.06495e-09	-0.002 (-0.318 - 0.313)	0.988392	-0.333 (-0.458 - -0.208)	3.62519e-07	0.487 (0.403 - 0.571)	1.00522e-24	-1.009 (-1.526 - -0.493)	0.00016194	-0.077 (-0.108 - -0.046)	2.50008e-06	0.082 (0.049 - 0.116)	2.7902e-06	-0.22 (-0.338 - -0.101)	0.000349742	0.085 (0.004 - 0.165)	0.0396746
Integrin.aVb3_seq.20187.10		P06756|P05106	seq.20187.10	20187-10	Integrin alpha V beta 3	Integrin aVb3	3685|3690	ITGAV|ITGB3	0.691992	5.91969e-39	GOOD							A	0.0415052	4.15052	0.0563361	5.63361	80.3812	80.95	4.52836	Not overlap										0.128 (-0.017 - 0.273)	0.0857554	-0.038 (-0.372 - 0.295)	0.822095	0.058 (-0.075 - 0.191)	0.393003	0.266 (0.167 - 0.364)	2.68709e-07	0.318 (-0.209 - 0.846)	0.237674	-0.075 (-0.107 - -0.044)	4.86403e-06	0.075 (0.041 - 0.109)	2.42962e-05	-0.321 (-0.437 - -0.205)	1.41287e-07	-0.022 (-0.103 - 0.06)	0.603988
Integrin.aVb5_seq.4917.62		P06756|P18084	seq.4917.62	4917-62	Integrin alpha-V: beta-5 complex	Integrin aVb5	3685|3693	ITGAV|ITGB5	0.731952	1.48081e-45	GOOD							A	0.0349858	3.49858	0.0792669	7.92669	287.844	283.1	22.8165	Not overlap										0.191 (0.083 - 0.298)	0.000583188	-0.157 (-0.411 - 0.097)	0.225956	0.04 (-0.061 - 0.142)	0.436199	0.049 (-0.03 - 0.127)	0.228141	0.01 (-0.404 - 0.424)	0.961646	-0.019 (-0.044 - 0.006)	0.14466	0.025 (-0.002 - 0.051)	0.0744045	-0.032 (-0.126 - 0.062)	0.501651	-0.024 (-0.086 - 0.038)	0.449946
IP16.HIN.2_seq.12893.159		Q16666	seq.12893.159	12893-159	Gamma-interferon-inducible protein 16:Isoform 2, Hematopoietic expression, interferon-inducible nature, and nuclear localization 2	IP16:HIN 2	3428	IFI16	0.553608	1.33069e-22	GOOD							A	0.0706752	7.06752	0.153023	15.3023	176.481	172.4	27.0057	Not overlap										-0.035 (-0.167 - 0.098)	0.606424	-0.09 (-0.396 - 0.216)	0.563985	-0.035 (-0.156 - 0.086)	0.568591	0.151 (0.058 - 0.243)	0.0016332	-0.019 (-0.5 - 0.461)	0.93757	-0.069 (-0.097 - -0.04)	3.64475e-06	0.077 (0.046 - 0.107)	1.3975e-06	-0.217 (-0.325 - -0.109)	9.96005e-05	0.065 (-0.008 - 0.139)	0.0818096
IRF.3_seq.17151.84		Q14653	seq.17151.84	17151-84	Interferon regulatory factor 3	IRF-3	3661	IRF3	0.770869	3.07408e-53	GOOD							A	0.0430817	4.30817	0.0587892	5.87892	428.741	431.3	25.2053	Not overlap										0.244 (0.111 - 0.377)	0.000377231	-0.202 (-0.519 - 0.115)	0.211028	-0.066 (-0.191 - 0.06)	0.307549	0.201 (0.106 - 0.296)	4.59453e-05	-0.177 (-0.684 - 0.329)	0.493455	-0.063 (-0.093 - -0.033)	6.39544e-05	0.068 (0.035 - 0.101)	5.5635e-05	-0.185 (-0.3 - -0.071)	0.00166808	0.092 (0.015 - 0.168)	0.0199204
IRF1_seq.10351.51		P10914	seq.10351.51	10351-51	Interferon regulatory factor 1	IRF1	3659	IRF1	0.789697	1.58752e-57	GOOD							A	0.0690284	6.90284	0.0691621	6.91621	170.178	169.7	11.7699	Not overlap										-0.165 (-0.284 - -0.046)	0.00684521	0.42 (0.101 - 0.739)	0.0098696	0.078 (-0.033 - 0.189)	0.170326	0.047 (-0.04 - 0.134)	0.290353	0.553 (0.116 - 0.99)	0.0137994	-0.009 (-0.036 - 0.019)	0.540351	0.006 (-0.024 - 0.036)	0.697273	-0.099 (-0.202 - 0.003)	0.0592208	-0.045 (-0.114 - 0.023)	0.195141
IRF6_seq.9999.1		O14896	seq.9999.1	9999-1	Interferon regulatory factor 6	IRF6	3664	IRF6	0.765457	4.41359e-52	GOOD							A	0.0372163	3.72163	0.0554179	5.54179	251.153	252.55	13.9184	Not overlap										0.212 (0.073 - 0.351)	0.00307169	-0.566 (-0.912 - -0.219)	0.00136291	0.376 (0.25 - 0.501)	1.43683e-08	-0.033 (-0.137 - 0.071)	0.533338	0.534 (0.013 - 1.054)	0.0454474	-0.032 (-0.065 - 0)	0.0526674	0.026 (-0.009 - 0.061)	0.15204	-0.093 (-0.215 - 0.028)	0.133136	-0.019 (-0.1 - 0.062)	0.647122
IRPL1_seq.20522.2		Q9NZN1	seq.20522.2	20522-2	Interleukin-1 receptor accessory protein-like 1	IRPL1	11141	IL1RAPL1	0.601812	2.1169e-27	GOOD							A	0.0667147	6.67147	0.0676256	6.76256	26.2312	26.3	1.7739	Not overlap										-0.061 (-0.196 - 0.074)	0.377874	0.264 (-0.051 - 0.579)	0.100334	0.04 (-0.083 - 0.163)	0.523093	0.177 (0.084 - 0.27)	0.000245027	-0.158 (-0.646 - 0.33)	0.526802	-0.047 (-0.076 - -0.017)	0.00247934	0.051 (0.019 - 0.083)	0.00221519	-0.214 (-0.324 - -0.103)	0.00018702	0.011 (-0.065 - 0.086)	0.783465
ISK7_seq.10974.20		P58062	seq.10974.20	10974-20	Serine protease inhibitor Kazal-type 7	ISK7	84651	SPINK7	0.571881	2.4982e-24	GOOD							A	0.076107	7.6107	0.179275	17.9275	160.144	155.3	28.7097	Not overlap	Inter-CV									0.024 (-0.117 - 0.166)	0.736415	-0.257 (-0.596 - 0.082)	0.137091	-0.087 (-0.215 - 0.041)	0.184753	-0.113 (-0.213 - -0.014)	0.026209	0.221 (-0.284 - 0.725)	0.391536	0.061 (0.03 - 0.092)	0.000148921	-0.055 (-0.089 - -0.022)	0.00138885	0.225 (0.109 - 0.341)	0.000173559	-0.075 (-0.154 - 0.003)	0.0607871
ISOC1_seq.9816.37		Q96CN7	seq.9816.37	9816-37	Isochorismatase domain-containing protein 1	ISOC1	51015	ISOC1	0.632253	7.0981e-31	GOOD							A	0.031866	3.1866	0.0464439	4.64439	1316.51	1315.2	61.1439	Not overlap										0.477 (0.336 - 0.618)	2.04884e-10	0.06 (-0.29 - 0.41)	0.735355	-0.329 (-0.472 - -0.185)	1.16284e-05	0.483 (0.382 - 0.583)	2.8556e-18	-0.152 (-0.76 - 0.456)	0.624982	-0.034 (-0.071 - 0.003)	0.0717426	0.032 (-0.008 - 0.072)	0.113256	-0.166 (-0.303 - -0.029)	0.0182302	-0.042 (-0.134 - 0.049)	0.366478
ITI.heavy.chain.H2_seq.9326.33		P19823	seq.9326.33	9326-33	Inter-alpha-trypsin inhibitor heavy chain H2	ITI heavy chain H2	3698	ITIH2	0.803847	0	GOOD							A	0.0999219	9.99219	0.106874	10.6874	75786.2	76832.3	8099.55	Not overlap										-0.09 (-0.24 - 0.059)	0.235783	0.25 (-0.101 - 0.6)	0.16228	-0.063 (-0.198 - 0.073)	0.365776	0.012 (-0.094 - 0.118)	0.826303	-0.1 (-0.637 - 0.438)	0.716762	0.012 (-0.022 - 0.045)	0.488909	-0.013 (-0.049 - 0.023)	0.488573	0.011 (-0.115 - 0.136)	0.868987	0.002 (-0.082 - 0.085)	0.965225
ITM2C.N.term_seq.10560.1		Q9NQX7	seq.10560.1	10560-1	Integral membrane protein 2C:N-term	ITM2C:N-term	81618	ITM2C	0.795042	7.99554e-59	GOOD							A	0.117606	11.7606	0.127672	12.7672	43.8719	44.7	5.60122	Not overlap	Intra-CV									-0.036 (-0.147 - 0.075)	0.529503	-0.162 (-0.417 - 0.094)	0.214219	-0.017 (-0.123 - 0.089)	0.751611	0.076 (-0.006 - 0.158)	0.0700586	-0.243 (-0.642 - 0.156)	0.233154	-0.04 (-0.065 - -0.016)	0.00140364	0.044 (0.017 - 0.07)	0.00134078	-0.147 (-0.238 - -0.055)	0.0019128	0.013 (-0.049 - 0.076)	0.670283
IZUM4_seq.20549.1		Q1ZYL8	seq.20549.1	20549-1	Izumo sperm-egg fusion protein 4	IZUM4	113177	IZUMO4	0.691452	7.14806e-39	GOOD							A	0.06998	6.998	0.0998497	9.98497	712.688	707.65	71.1616	Not overlap										0.032 (-0.093 - 0.157)	0.614911	0.287 (-0.001 - 0.574)	0.0505976	0.057 (-0.056 - 0.171)	0.320609	-0.001 (-0.09 - 0.087)	0.973865	0.109 (-0.347 - 0.565)	0.640865	-0.007 (-0.035 - 0.021)	0.612225	0.004 (-0.026 - 0.034)	0.804227	-0.039 (-0.144 - 0.066)	0.462172	-0.006 (-0.076 - 0.064)	0.873133
JAG1.ECD_seq.5092.51		P78504	seq.5092.51	5092-51	Protein jagged-1:Extracellular domain	JAG1:ECD	182	JAG1	0.723193	5.20754e-44	GOOD							A	0.0596284	5.96284	0.0693764	6.93764	253.209	249.9	17.5667	Not overlap										0.052 (-0.095 - 0.199)	0.487825	0.064 (-0.271 - 0.4)	0.706242	0.141 (0.01 - 0.273)	0.0365094	0.322 (0.226 - 0.418)	2.5361e-10	0.491 (-0.047 - 1.029)	0.0746916	-0.068 (-0.1 - -0.036)	3.56123e-05	0.071 (0.037 - 0.105)	6.07066e-05	-0.295 (-0.413 - -0.178)	1.4368e-06	-0.038 (-0.12 - 0.043)	0.356896
JAML1_seq.8232.90		Q86YT9	seq.8232.90	8232-90	Junctional adhesion molecule-like	JAML1	120425	JAML	0.968871	0	GOOD							A	0.0538076	5.38076	0.0816211	8.16211	4847.71	4865.4	395.676	Not overlap										0.077 (-0.042 - 0.195)	0.207444	-0.272 (-0.555 - 0.011)	0.0598367	-0.019 (-0.127 - 0.089)	0.731014	0.065 (-0.019 - 0.149)	0.131721	-0.653 (-1.091 - -0.216)	0.00375382	-0.007 (-0.034 - 0.02)	0.593346	0.012 (-0.017 - 0.041)	0.409146	-0.009 (-0.109 - 0.092)	0.863417	0.026 (-0.041 - 0.093)	0.44357
JTB_seq.9038.12		O76095	seq.9038.12	9038-12	Protein JTB	JTB	10899	JTB	0.876654	3.16185e-85	GOOD							A	0.0279553	2.79553	0.0304665	3.04665	342.528	341.3	10.4356	Not overlap										0.184 (0.037 - 0.331)	0.0146984	-0.337 (-0.686 - 0.012)	0.0582376	0.075 (-0.061 - 0.212)	0.281307	0.496 (0.408 - 0.584)	1.84277e-23	0.289 (-0.255 - 0.832)	0.298828	-0.071 (-0.104 - -0.039)	2.49947e-05	0.074 (0.039 - 0.11)	4.42475e-05	-0.308 (-0.428 - -0.187)	9.94664e-07	-0.066 (-0.149 - 0.017)	0.122486
K0152_seq.6285.71		Q14165	seq.6285.71	6285-71	Malectin	K0152	9761	MLEC	0.746007	3.61449e-48	GOOD							A	0.036292	3.6292	0.045553	4.5553	173.306	172.4	7.89463	Not overlap										0.228 (0.108 - 0.348)	0.000230349	-0.113 (-0.396 - 0.169)	0.431382	-0.181 (-0.292 - -0.069)	0.00170761	0.312 (0.232 - 0.393)	4.39085e-13	-0.284 (-0.748 - 0.18)	0.231529	-0.059 (-0.086 - -0.031)	3.52028e-05	0.062 (0.033 - 0.092)	4.2318e-05	-0.199 (-0.301 - -0.096)	0.000178885	0.071 (0.001 - 0.14)	0.0473851
K1467.C.term_seq.9981.18		A2RU67	seq.9981.18	9981-18	Protein FAM234B:C-term	K1467:C-term	57613	FAM234B	0.9294	2.02959e-115	GOOD							A	0.0308352	3.08352	0.0439372	4.39372	331.816	331.65	14.579	Not overlap										0.097 (-0.028 - 0.222)	0.130696	0.349 (0.051 - 0.647)	0.021628	0.103 (-0.012 - 0.217)	0.0800809	0.205 (0.119 - 0.291)	5.14602e-06	0.259 (-0.234 - 0.752)	0.304241	-0.054 (-0.082 - -0.026)	0.00016985	0.057 (0.027 - 0.087)	0.000235297	-0.227 (-0.331 - -0.124)	2.16923e-05	-0.002 (-0.073 - 0.069)	0.962268
K319L_seq.13698.28		Q8IZA0	seq.13698.28	13698-28	Dyslexia-associated protein KIAA0319-like protein	K319L	79932	KIAA0319L	0.802557	1.02642e-60	GOOD							A	0.0416074	4.16074	0.0720877	7.20877	194.106	191.9	13.9927	Not overlap										0.004 (-0.102 - 0.11)	0.940633	-0.051 (-0.294 - 0.191)	0.677926	-0.082 (-0.182 - 0.019)	0.112068	0.204 (0.13 - 0.279)	1.9028e-07	-0.347 (-0.724 - 0.031)	0.0728309	-0.041 (-0.065 - -0.018)	0.000534468	0.046 (0.022 - 0.071)	0.000312202	-0.149 (-0.236 - -0.062)	0.000889608	0.01 (-0.049 - 0.069)	0.743916
K6PF_seq.17384.110		P08237	seq.17384.110	17384-110	ATP-dependent 6-phosphofructokinase, muscle type	K6PF	5213	PFKM	0.754468	7.95566e-50	GOOD							A	0.0369229	3.69229	0.0507116	5.07116	903.803	904.9	45.8333	Not overlap										0.003 (-0.14 - 0.147)	0.962102	0.232 (-0.104 - 0.569)	0.176197	0.166 (0.036 - 0.297)	0.0132046	0.249 (0.15 - 0.347)	1.36573e-06	0.441 (-0.077 - 0.96)	0.0965434	-0.089 (-0.12 - -0.059)	2.02217e-08	0.089 (0.056 - 0.122)	2.28377e-07	-0.289 (-0.404 - -0.174)	1.43723e-06	0.128 (0.05 - 0.207)	0.00144949
KAP1_seq.12479.50		P31321	seq.12479.50	12479-50	cAMP-dependent protein kinase type I-beta regulatory subunit	KAP1	5575	PRKAR1B	0.79672	3.07268e-59	GOOD							A	0.0533639	5.33639	0.0597364	5.97364	189.572	188.35	11.3243	Not overlap										0.147 (0.013 - 0.28)	0.0323766	0.088 (-0.223 - 0.4)	0.578429	-0.074 (-0.198 - 0.049)	0.239873	0.538 (0.467 - 0.609)	1.97162e-36	-0.118 (-0.61 - 0.374)	0.638004	-0.062 (-0.092 - -0.033)	4.99526e-05	0.065 (0.034 - 0.097)	7.22755e-05	-0.272 (-0.381 - -0.163)	1.74106e-06	-0.05 (-0.125 - 0.025)	0.193693
KAT_seq.19277.4		Q8NFU3	seq.19277.4	19277-4	Thiosulfate sulfurtransferase/rhodanese-like domain-containing protein 1	KAT	100131187	TSTD1	0.706847	2.80668e-41	GOOD							A	0.0227332	2.27332	0.030359	3.0359	177.241	177.7	5.38084	Not overlap										0.244 (0.103 - 0.385)	0.000783295	-0.03 (-0.363 - 0.302)	0.859269	-0.365 (-0.49 - -0.24)	2.87927e-08	0.304 (0.207 - 0.4)	2.68205e-09	-0.756 (-1.281 - -0.23)	0.00524433	-0.005 (-0.038 - 0.028)	0.780175	-0.004 (-0.04 - 0.031)	0.805033	-0.003 (-0.126 - 0.119)	0.955854	-0.01 (-0.091 - 0.072)	0.815076
KBRS1_seq.21317.25		Q9NYS0	seq.21317.25	21317-25	NF-kappa-B inhibitor-interacting Ras-like protein 1	KBRS1	28512	NKIRAS1	0.715477	1.07151e-42	GOOD							A	0.0567625	5.67625	0.101688	10.1688	164.972	161.6	16.7756	Not overlap										0.004 (-0.119 - 0.126)	0.952016	0.201 (-0.09 - 0.492)	0.175018	0.155 (0.045 - 0.264)	0.00609422	0.072 (-0.014 - 0.158)	0.103639	0.201 (-0.241 - 0.643)	0.374678	-0.015 (-0.043 - 0.012)	0.274254	0.015 (-0.015 - 0.044)	0.33065	-0.086 (-0.188 - 0.017)	0.101587	-0.07 (-0.138 - -0.002)	0.0446725
KBTBB_seq.25285.14		O94819	seq.25285.14	25285-14	Kelch repeat and BTB domain-containing protein 11	KBTBB	9920	KBTBD11	0.744862	5.98701e-48	GOOD							A	0.0379686	3.79686	0.0653697	6.53697	135.606	136	8.86453	Not overlap										0.217 (0.076 - 0.357)	0.00282595	0.041 (-0.302 - 0.383)	0.816089	-0.237 (-0.365 - -0.109)	0.000356536	0.404 (0.314 - 0.494)	1.97257e-16	-0.447 (-0.98 - 0.085)	0.100831	-0.11 (-0.139 - -0.08)	5.9777e-12	0.117 (0.085 - 0.149)	8.6584e-12	-0.316 (-0.431 - -0.2)	1.87749e-07	0.123 (0.044 - 0.203)	0.00262203
KC1G1_seq.20130.144		Q9HCP0	seq.20130.144	20130-144	Casein kinase I isoform gamma-1	KC1G1	53944	CSNK1G1	0.552884	1.55017e-22	GOOD							A	0.0560102	5.60102	0.0761602	7.61602	81.5312	80.45	6.20943	Not overlap										-0.182 (-0.31 - -0.055)	0.0053345	0.115 (-0.183 - 0.413)	0.448796	-0.033 (-0.151 - 0.085)	0.586555	0.007 (-0.085 - 0.099)	0.88244	-0.389 (-0.854 - 0.075)	0.101628	-0.044 (-0.073 - -0.015)	0.00303543	0.051 (0.02 - 0.082)	0.00139824	-0.068 (-0.177 - 0.041)	0.221642	0.135 (0.064 - 0.205)	0.000246536
KCA10_seq.13042.7		Q16322	seq.13042.7	13042-7	Potassium voltage-gated channel subfamily A member 10	KCA10	3744	KCNA10	0.57057	3.35079e-24	GOOD							A	0.0568122	5.68122	0.0926553	9.26553	272.353	269.55	25.235	Not overlap										-0.123 (-0.267 - 0.02)	0.0934535	-0.014 (-0.348 - 0.321)	0.935429	0.011 (-0.121 - 0.143)	0.869467	0.128 (0.026 - 0.229)	0.0145097	0.137 (-0.387 - 0.661)	0.608896	-0.006 (-0.038 - 0.027)	0.729053	0.005 (-0.03 - 0.04)	0.777469	-0.137 (-0.257 - -0.016)	0.0266907	-0.088 (-0.168 - -0.008)	0.0325622
KCE1L.CD_seq.8908.14		Q9UJ90	seq.8908.14	8908-14	Potassium voltage-gated channel subfamily E regulatory beta subunit 5:Cytoplasmic domain	KCE1L:CD	23630	KCNE5	0.786802	0	GOOD							A	0.0513078	5.13078	0.084877	8.4877	326.863	321.4	27.7431	Not overlap										0.547 (0.427 - 0.668)	9.90328e-17	-0.387 (-0.714 - -0.061)	0.0201675	0 (-0.142 - 0.142)	0.995738	0.248 (0.142 - 0.355)	7.67792e-06	-0.003 (-0.569 - 0.563)	0.991479	-0.054 (-0.089 - -0.02)	0.00226715	0.059 (0.022 - 0.096)	0.00206949	-0.136 (-0.266 - -0.005)	0.042756	-0.052 (-0.139 - 0.035)	0.241947
KCE1L.N.term_seq.8756.41		Q9UJ90	seq.8756.41	8756-41	Potassium voltage-gated channel subfamily E regulatory beta subunit 5:N-term, opposite side of membrane	KCE1L:N-term	23630	KCNE5	0.854364	1.91374e-76	GOOD							A	0.0265538	2.65538	0.03109	3.109	191.628	190	5.95771	Not overlap										-0.237 (-0.35 - -0.124)	5.56073e-05	-0.177 (-0.45 - 0.096)	0.203934	0.072 (-0.037 - 0.182)	0.196885	0.029 (-0.056 - 0.115)	0.50111	0.271 (-0.163 - 0.706)	0.222443	-0.056 (-0.082 - -0.03)	4.27274e-05	0.065 (0.037 - 0.093)	9.51465e-06	-0.183 (-0.282 - -0.084)	0.000361706	0.071 (0.004 - 0.138)	0.0395838
KCTD2_seq.23285.51		Q14681	seq.23285.51	23285-51	BTB/POZ domain-containing protein KCTD2	KCTD2	23510	KCTD2	0.764879	5.83945e-52	GOOD							A	0.0536093	5.36093	0.0502278	5.02278	54.6594	54	2.74542	Not overlap										0.109 (-0.021 - 0.24)	0.101466	-0.283 (-0.594 - 0.029)	0.0752208	0.303 (0.19 - 0.417)	3.58714e-07	0 (-0.094 - 0.093)	0.994978	0.478 (0.007 - 0.949)	0.0476002	-0.033 (-0.063 - -0.004)	0.026204	0.033 (0.002 - 0.065)	0.038961	-0.087 (-0.197 - 0.023)	0.120804	-0.048 (-0.121 - 0.025)	0.197106
KDEL2_seq.8296.117		Q7Z4H8	seq.8296.117	8296-117	KDEL motif-containing protein 2	KDEL2	143888	POGLUT3	0.812568	2.29438e-63	GOOD							A	0.0227995	2.27995	0.0280184	2.80184	372.322	370.6	10.4319	Not overlap										0.023 (-0.09 - 0.137)	0.685976	0.025 (-0.236 - 0.286)	0.851571	0.078 (-0.024 - 0.18)	0.134073	-0.096 (-0.175 - -0.017)	0.0176612	-0.289 (-0.701 - 0.123)	0.170343	0.007 (-0.018 - 0.032)	0.589521	-0.009 (-0.037 - 0.018)	0.499541	0.002 (-0.093 - 0.097)	0.965071	-0.002 (-0.065 - 0.061)	0.949199
KERA_seq.10758.2		O60938	seq.10758.2	10758-2	Keratocan	KERA	11081	KERA	0.569217	4.53019e-24	GOOD							A	0.044699	4.4699	0.0523796	5.23796	97.0719	97.15	5.08459	Not overlap										0.087 (-0.045 - 0.219)	0.197388	-0.506 (-0.835 - -0.177)	0.00258669	-0.08 (-0.201 - 0.042)	0.200491	0.016 (-0.079 - 0.111)	0.739043	-0.138 (-0.622 - 0.345)	0.575575	-0.014 (-0.044 - 0.016)	0.355856	0.013 (-0.019 - 0.046)	0.423335	-0.029 (-0.142 - 0.084)	0.612543	-0.003 (-0.078 - 0.073)	0.947557
Keratin.34_seq.22378.2		O76011	seq.22378.2	22378-2	Keratin 34	Keratin 34	100653049	KRT34	0.770599	3.51754e-53	GOOD							A	0.0479593	4.79593	0.0848365	8.48365	5436.86	5524.5	461.244	Not overlap										-0.001 (-0.111 - 0.11)	0.992415	-0.079 (-0.33 - 0.171)	0.534826	0.007 (-0.094 - 0.107)	0.898609	0.126 (0.05 - 0.203)	0.00142244	-0.011 (-0.411 - 0.388)	0.956681	-0.046 (-0.07 - -0.022)	0.000233899	0.048 (0.022 - 0.074)	0.00032838	-0.152 (-0.242 - -0.061)	0.00115733	0.04 (-0.021 - 0.101)	0.197779
KI2S2_seq.10428.1		P43631	seq.10428.1	10428-1	Killer cell immunoglobulin-like receptor 2DS2	KI2S2	100132285	KIR2DS2	0.635009	3.29073e-31	GOOD							A	0.0459789	4.59789	0.0625631	6.25631	76.3969	76.6	4.77963	Not overlap										0.283 (0.149 - 0.416)	4.3868e-05	-0.107 (-0.425 - 0.211)	0.510281	0.121 (-0.007 - 0.249)	0.066057	0.024 (-0.076 - 0.125)	0.635381	-0.091 (-0.615 - 0.434)	0.734964	0.003 (-0.029 - 0.034)	0.867972	-0.007 (-0.041 - 0.027)	0.677413	0.042 (-0.076 - 0.161)	0.48424	-0.045 (-0.124 - 0.033)	0.259071
KI3L3.CD_seq.8045.3		Q8N743	seq.8045.3	8045-3	Killer cell immunoglobulin-like receptor 3DL3:Cytoplasmic domain	KI3L3:CD	115653	KIR3DL3	0.88431	1.20781e-88	GOOD							A	0.0377373	3.77373	0.0450907	4.50907	243.222	245.2	10.967	Not overlap										-0.007 (-0.146 - 0.133)	0.926359	-0.157 (-0.479 - 0.165)	0.338437	0.026 (-0.102 - 0.153)	0.693388	0.446 (0.363 - 0.529)	7.90483e-22	0.139 (-0.367 - 0.645)	0.590505	-0.073 (-0.103 - -0.043)	2.78903e-06	0.076 (0.044 - 0.109)	5.88629e-06	-0.294 (-0.405 - -0.183)	4.43026e-07	-0.034 (-0.112 - 0.043)	0.390184
Kininogen..HMW_seq.7784.1		P01042	seq.7784.1	7784-1	Kininogen-1	Kininogen, HMW	3827	KNG1	0.892259	0	GOOD							A	0.0682636	6.82636	0.0902782	9.02782	32972.1	33282.9	2976.66	Not overlap										-0.289 (-0.462 - -0.115)	0.00123001	0.493 (0.06 - 0.927)	0.0258203	0.068 (-0.095 - 0.231)	0.412639	-0.158 (-0.284 - -0.032)	0.0144822	-0.582 (-1.223 - 0.059)	0.0763132	0.042 (0.002 - 0.082)	0.0400496	-0.048 (-0.091 - -0.005)	0.0299922	0.246 (0.098 - 0.394)	0.00127005	-0.051 (-0.151 - 0.049)	0.320361
KIRR3_seq.4557.61		Q8IZU9	seq.4557.61	4557-61	Kin of IRRE-like protein 3	KIRR3	84623	KIRREL3	0.837713	8.63505e-71	GOOD							A	0.0370958	3.70958	0.0432929	4.32929	267.625	267.6	11.5863	Not overlap										0.056 (-0.09 - 0.202)	0.453068	0.234 (-0.106 - 0.574)	0.177926	0.042 (-0.092 - 0.175)	0.539777	0.429 (0.339 - 0.519)	4.43687e-18	0.327 (-0.207 - 0.861)	0.231782	-0.069 (-0.1 - -0.037)	3.35333e-05	0.07 (0.036 - 0.104)	8.16621e-05	-0.322 (-0.439 - -0.206)	1.35281e-07	-0.067 (-0.148 - 0.015)	0.10961
KISS1_seq.6606.61		Q15726	seq.6606.61	6606-61	Metastasis-suppressor KiSS-1	KISS1	3814	KISS1	0.877744	1.06533e-85	GOOD							A	0.0661974	6.61974	0.0633426	6.33426	272.584	275	17.2662	Not overlap										-0.034 (-0.15 - 0.082)	0.566875	0.083 (-0.197 - 0.362)	0.562396	-0.015 (-0.12 - 0.09)	0.775573	-0.004 (-0.086 - 0.078)	0.916988	-0.11 (-0.522 - 0.301)	0.599782	0.004 (-0.022 - 0.03)	0.779519	-0.002 (-0.03 - 0.026)	0.884619	-0.046 (-0.143 - 0.052)	0.358897	0.012 (-0.053 - 0.076)	0.719443
KLF9_seq.22488.17		Q13886	seq.22488.17	22488-17	Krueppel-like factor 9	KLF9	687	KLF9	0.615304	6.7967e-29	GOOD							A	0.0327029	3.27029	0.0342293	3.42293	196.541	195.1	6.72745	Not overlap										0.121 (-0.045 - 0.287)	0.154676	0.146 (-0.244 - 0.537)	0.462277	0.027 (-0.126 - 0.179)	0.729127	0.18 (0.063 - 0.297)	0.00283857	-0.024 (-0.629 - 0.581)	0.938171	-0.042 (-0.079 - -0.005)	0.0286364	0.043 (0.003 - 0.082)	0.0382287	-0.126 (-0.266 - 0.013)	0.0763512	-0.003 (-0.096 - 0.09)	0.949374
KLHL2_seq.23649.6		O95198	seq.23649.6	23649-6	Kelch-like protein 2	KLHL2	11275	KLHL2	0.745901	3.78801e-48	GOOD							A	0.0341809	3.41809	0.0603731	6.03731	205.294	204.45	12.3942	Not overlap										0.122 (-0.015 - 0.259)	0.0828001	-0.089 (-0.407 - 0.229)	0.583889	-0.05 (-0.175 - 0.076)	0.437443	0.484 (0.406 - 0.562)	4.00484e-27	0.226 (-0.277 - 0.729)	0.37936	-0.074 (-0.104 - -0.044)	1.78834e-06	0.08 (0.048 - 0.112)	1.55696e-06	-0.298 (-0.409 - -0.188)	2.34614e-07	-0.022 (-0.099 - 0.055)	0.571213
KPRB_seq.19150.20		O60256	seq.19150.20	19150-20	Phosphoribosyl pyrophosphate synthase-associated protein 2	KPRB	5636	PRPSAP2	0.635797	2.63737e-31	GOOD							A	0.0659218	6.59218	0.168547	16.8547	239.588	231.8	40.3818	Not overlap										-0.075 (-0.204 - 0.054)	0.256695	-0.095 (-0.391 - 0.201)	0.529851	0.01 (-0.109 - 0.128)	0.870251	-0.029 (-0.121 - 0.063)	0.539905	0.131 (-0.333 - 0.594)	0.581164	-0.031 (-0.06 - -0.002)	0.0371499	0.037 (0.006 - 0.068)	0.0207548	-0.045 (-0.154 - 0.063)	0.412484	0.184 (0.115 - 0.253)	3.21421e-07
KRA24_seq.14615.46		Q9BYR9	seq.14615.46	14615-46	Keratin-associated protein 2-4	KRA24	730755	KRTAP2-4	0.620217	1.86423e-29	GOOD							A	0.0263029	2.63029	0.0394497	3.94497	81.7812	82.2	3.22625	Not overlap										0.053 (-0.092 - 0.199)	0.473941	-0.145 (-0.481 - 0.192)	0.399894	0.08 (-0.052 - 0.212)	0.236314	0.308 (0.211 - 0.404)	1.58443e-09	0.593 (0.073 - 1.113)	0.0264232	-0.042 (-0.074 - -0.009)	0.0119296	0.041 (0.006 - 0.076)	0.0211036	-0.155 (-0.276 - -0.035)	0.0119842	-0.058 (-0.139 - 0.023)	0.160192
KREM1_seq.17331.138		Q96MU8	seq.17331.138	17331-138	Kremen protein 1	KREM1	83999	KREMEN1	0.879893	1.20861e-86	GOOD							A	0.0455699	4.55699	0.0840575	8.40575	2110.86	2157.3	177.434	Not overlap										0.137 (0.009 - 0.266)	0.0375816	0.236 (-0.066 - 0.538)	0.12537	0.156 (0.038 - 0.273)	0.00983857	0.092 (0 - 0.184)	0.0506745	0.144 (-0.336 - 0.624)	0.556624	-0.05 (-0.079 - -0.022)	0.00068915	0.052 (0.021 - 0.083)	0.00112815	-0.18 (-0.288 - -0.073)	0.00118199	0.01 (-0.064 - 0.083)	0.798995
KREM1_seq.6512.68		Q96MU8	seq.6512.68	6512-68	Kremen protein 1	KREM1	83999	KREMEN1	0.751596	2.95589e-49	GOOD							A	0.068751	6.8751	0.130356	13.0356	317.259	308.9	41.3566	Not overlap										0.024 (-0.103 - 0.15)	0.715095	0.212 (-0.081 - 0.506)	0.15616	0.07 (-0.045 - 0.184)	0.23499	0.091 (0.002 - 0.18)	0.045042	0.208 (-0.259 - 0.675)	0.383875	-0.033 (-0.061 - -0.004)	0.024146	0.038 (0.008 - 0.068)	0.0143146	-0.11 (-0.215 - -0.004)	0.0421562	-0.015 (-0.085 - 0.055)	0.675722
KRIP.1_seq.25089.21		Q13263	seq.25089.21	25089-21	Transcription intermediary factor 1-beta	KRIP-1	10155	TRIM28	0.529786	1.66524e-20	GOOD							A	0.0629099	6.29099	0.0816797	8.16797	468.438	464.9	38.2618	Not overlap										0.06 (-0.08 - 0.199)	0.402935	0.265 (-0.062 - 0.591)	0.112318	0.101 (-0.028 - 0.229)	0.125255	0.191 (0.093 - 0.289)	0.000168593	-0.13 (-0.637 - 0.376)	0.614043	-0.034 (-0.065 - -0.003)	0.0348358	0.028 (-0.006 - 0.062)	0.103255	-0.1 (-0.217 - 0.017)	0.0936046	0.044 (-0.033 - 0.122)	0.264157
KTEL1_seq.6467.65		Q8NBL1	seq.6467.65	6467-65	Protein O-glucosyltransferase 1	KTEL1	56983	POGLUT1	0.620369	1.79018e-29	GOOD							A	0.0482484	4.82484	0.114936	11.4936	215.297	210.35	24.7454	Not overlap										0.05 (-0.078 - 0.178)	0.447837	-0.02 (-0.314 - 0.275)	0.896532	0.055 (-0.061 - 0.171)	0.354906	-0.023 (-0.113 - 0.068)	0.6193	0.131 (-0.332 - 0.593)	0.579959	-0.027 (-0.055 - 0.002)	0.0672104	0.031 (0.001 - 0.062)	0.0449128	-0.052 (-0.159 - 0.055)	0.339304	0.042 (-0.029 - 0.113)	0.247509
L.dopachrome.tautomerase_seq.21390.68		P40126	seq.21390.68	21390-68	L-dopachrome tautomerase	L-dopachrome tautomerase	1638	DCT	0.581665	2.68036e-25	GOOD							A	0.0400212	4.00212	0.0905371	9.05371	78.275	77.3	7.08679	Not overlap										0.017 (-0.12 - 0.154)	0.807993	-0.149 (-0.466 - 0.168)	0.356802	0.055 (-0.068 - 0.179)	0.382206	-0.019 (-0.116 - 0.077)	0.693899	0.29 (-0.197 - 0.776)	0.244009	-0.009 (-0.039 - 0.022)	0.583291	0.009 (-0.024 - 0.042)	0.578523	0.019 (-0.096 - 0.133)	0.746851	0 (-0.076 - 0.076)	0.993769
Lactoferrin_seq.2780.35		P02788	seq.2780.35	2780-35	Lactotransferrin	Lactoferrin	4057	LTF	0.965569	0	GOOD							A	0.118048	11.8048	0.120849	12.0849	178666	182538	21591.6	Not overlap	Intra-CV									0.078 (-0.033 - 0.189)	0.171411	0.029 (-0.226 - 0.283)	0.825803	-0.017 (-0.118 - 0.085)	0.746322	-0.018 (-0.097 - 0.061)	0.655602	-0.049 (-0.452 - 0.355)	0.813772	-0.002 (-0.028 - 0.023)	0.84843	0.012 (-0.015 - 0.039)	0.388077	0.049 (-0.044 - 0.143)	0.304202	0.032 (-0.03 - 0.094)	0.316513
Laminin.2_seq.18347.15		P24043|P07942|P11047	seq.18347.15	18347-15	Laminin-2	Laminin-2	3908|3912|3915	LAMA2|LAMB1|LAMC1	0.586823	8.01497e-26	GOOD							A	0.0530701	5.30701	0.0877818	8.77818	9028.14	9080.45	792.506	Not overlap										0.083 (-0.051 - 0.216)	0.224521	0.066 (-0.235 - 0.366)	0.669448	0.071 (-0.05 - 0.192)	0.250395	0.055 (-0.039 - 0.15)	0.250957	0.044 (-0.433 - 0.521)	0.857391	-0.041 (-0.07 - -0.011)	0.00735496	0.046 (0.015 - 0.078)	0.00450853	-0.162 (-0.272 - -0.051)	0.00446206	0.012 (-0.062 - 0.087)	0.746316
Laminin.gamma.2_seq.9580.5		Q13753	seq.9580.5	9580-5	Laminin subunit gamma-2	Laminin gamma-2	3918	LAMC2	0.942282	1.65384e-126	GOOD							A	0.0480219	4.80219	0.0635774	6.35774	175.787	175.3	11.1761	Not overlap										0.11 (-0.003 - 0.223)	0.0579271	-0.141 (-0.407 - 0.124)	0.296741	0.053 (-0.051 - 0.157)	0.318947	-0.051 (-0.132 - 0.03)	0.220722	-0.49 (-0.896 - -0.083)	0.0190037	-0.019 (-0.044 - 0.007)	0.156507	0.017 (-0.011 - 0.044)	0.23322	-0.002 (-0.098 - 0.093)	0.962591	0.05 (-0.014 - 0.113)	0.126608
LAP2B_seq.8265.225		P42167	seq.8265.225	8265-225	Lamina-associated polypeptide 2, isoforms beta/gamma	LAP2B	7112	TMPO	0.596027	8.80233e-27	GOOD							A	0.0619337	6.19337	0.0951796	9.51796	1756.77	1768.85	167.209	Not overlap										0.547 (0.394 - 0.7)	2.09009e-11	-0.087 (-0.473 - 0.3)	0.660008	-0.271 (-0.432 - -0.11)	0.00109929	0.656 (0.556 - 0.756)	1.55805e-29	-0.654 (-1.3 - -0.008)	0.0484081	-0.074 (-0.114 - -0.035)	0.000293649	0.073 (0.03 - 0.116)	0.000929023	-0.243 (-0.392 - -0.094)	0.00154905	0.006 (-0.095 - 0.107)	0.905999
LARGE_seq.7935.26		O95461	seq.7935.26	7935-26	Glycosyltransferase-like protein LARGE1	LARGE	9215	LARGE1	0.77368	7.48339e-54	GOOD							A	0.0672228	6.72228	0.0812214	8.12214	565.128	569.6	45.9005	Not overlap										-0.006 (-0.143 - 0.131)	0.931206	0.198 (-0.117 - 0.512)	0.217917	0.145 (0.021 - 0.268)	0.0221243	0.211 (0.118 - 0.305)	1.39486e-05	0.044 (-0.461 - 0.548)	0.865746	-0.055 (-0.085 - -0.025)	0.000429535	0.058 (0.026 - 0.09)	0.000522699	-0.192 (-0.304 - -0.08)	0.000931092	-0.04 (-0.116 - 0.036)	0.302513
LASP.1_seq.21862.145		Q14847	seq.21862.145	21862-145	LIM and SH3 domain protein 1	LASP-1	3927	LASP1	0.672954	3.56981e-36	GOOD							A	0.0432297	4.32297	0.0728846	7.28846	8395.5	8421.6	611.902	Not overlap										0.27 (0.131 - 0.41)	0.000180986	-0.291 (-0.629 - 0.047)	0.0914107	-0.053 (-0.186 - 0.079)	0.431386	0.273 (0.175 - 0.372)	1.15657e-07	-0.306 (-0.843 - 0.231)	0.265424	-0.083 (-0.114 - -0.052)	4.50193e-07	0.087 (0.053 - 0.121)	8.79485e-07	-0.271 (-0.39 - -0.153)	1.12434e-05	0.091 (0.01 - 0.172)	0.0293348
LCN1_seq.11708.2		P31025	seq.11708.2	11708-2	Lipocalin-1	LCN1	3933	LCN1	0.532405	9.97595e-21	GOOD							A	0.0688881	6.88881	0.153865	15.3865	140.181	137.8	21.569	Not overlap										-0.291 (-0.476 - -0.106)	0.00230858	-0.105 (-0.55 - 0.339)	0.642512	0.023 (-0.154 - 0.201)	0.795971	-0.091 (-0.229 - 0.047)	0.198816	0.56 (-0.165 - 1.286)	0.131375	0.023 (-0.02 - 0.066)	0.286645	-0.016 (-0.062 - 0.031)	0.508607	0.081 (-0.079 - 0.242)	0.321553	0.003 (-0.104 - 0.11)	0.95794
LDH.H.1_seq.3890.8		P07195	seq.3890.8	3890-8	L-lactate dehydrogenase B chain	LDH-H 1	3945	LDHB	0.596205	0	GOOD							A	0.0422179	4.22179	0.0422083	4.22083	109207	108457	4609.45	Not overlap										0.083 (0.014 - 0.152)	0.0191665	-0.005 (-0.16 - 0.151)	0.953279	-0.026 (-0.09 - 0.037)	0.418875	0.079 (0.03 - 0.127)	0.00164131	0.309 (-0.063 - 0.681)	0.105157	-0.01 (-0.026 - 0.006)	0.205779	0.012 (-0.005 - 0.029)	0.166372	-0.039 (-0.097 - 0.02)	0.196187	-0.021 (-0.06 - 0.018)	0.290613
LDHA_seq.9761.89		P00338	seq.9761.89	9761-89	L-lactate dehydrogenase A chain	LDHA	3939	LDHA	0.563868	1.4721e-23	GOOD							A	0.0934147	9.34147	0.101178	10.1178	176.8	173.35	17.8883	Not overlap										0.331 (0.195 - 0.467)	2.96473e-06	-0.053 (-0.38 - 0.274)	0.752821	-0.133 (-0.267 - 0)	0.0515326	0.411 (0.318 - 0.503)	3.14083e-16	-0.211 (-0.762 - 0.34)	0.45313	-0.053 (-0.085 - -0.021)	0.00150104	0.058 (0.023 - 0.093)	0.00120042	-0.201 (-0.322 - -0.08)	0.00131245	-0.064 (-0.145 - 0.018)	0.128718
LEAP.1_seq.3504.58		P81172	seq.3504.58	3504-58	Hepcidin	LEAP-1	57817	HAMP	0.924519	9.31645e-112	GOOD							A	0.0545799	5.45799	0.0866874	8.66874	1713.27	1730.35	148.519	Not overlap										0.039 (-0.088 - 0.165)	0.549515	-0.582 (-0.891 - -0.273)	0.000226724	0.088 (-0.029 - 0.205)	0.140897	-0.139 (-0.229 - -0.049)	0.00272097	0.165 (-0.297 - 0.626)	0.484873	0.031 (0.002 - 0.059)	0.0376034	-0.036 (-0.067 - -0.005)	0.0224876	0.052 (-0.056 - 0.16)	0.347182	-0.028 (-0.1 - 0.044)	0.441731
LEAP2_seq.5708.1		Q969E1	seq.5708.1	5708-1	Liver-expressed antimicrobial peptide 2	LEAP2	116842	LEAP2	0.885448	3.57528e-89	GOOD							A	0.0550871	5.50871	0.0794107	7.94107	110.803	111.85	8.79895	Not overlap										0.082 (-0.034 - 0.198)	0.168653	0.049 (-0.22 - 0.318)	0.719581	0.042 (-0.064 - 0.148)	0.436163	-0.048 (-0.131 - 0.034)	0.252904	-0.178 (-0.595 - 0.239)	0.403394	0.015 (-0.011 - 0.041)	0.25856	-0.019 (-0.047 - 0.009)	0.181634	0.072 (-0.025 - 0.17)	0.147519	-0.019 (-0.084 - 0.046)	0.568424
Lectin..mannose.binding.2_seq.9468.8		Q12907	seq.9468.8	9468-8	Vesicular integral-membrane protein VIP36	Lectin, mannose-binding 2	10960	LMAN2	0.523832	0	GOOD							A	0.080569	8.0569	0.0943546	9.43546	37183.9	38182.1	3508.47	Not overlap										0.087 (-0.071 - 0.244)	0.28151	-0.127 (-0.492 - 0.239)	0.497182	0.037 (-0.105 - 0.18)	0.607655	0.301 (0.196 - 0.406)	4.74793e-08	0.337 (-0.233 - 0.907)	0.247851	-0.084 (-0.118 - -0.05)	1.96002e-06	0.086 (0.05 - 0.123)	5.82247e-06	-0.336 (-0.461 - -0.21)	3.36676e-07	0.02 (-0.068 - 0.108)	0.655717
LEMD1_seq.8040.9		Q68G75	seq.8040.9	8040-9	LEM domain-containing protein 1	LEMD1	93273	LEMD1	0.777208	1.23418e-54	GOOD							A	0.0243118	2.43118	0.0335138	3.35138	575.819	576.6	19.2979	Not overlap										0.006 (-0.11 - 0.122)	0.922997	0.083 (-0.183 - 0.35)	0.541311	-0.041 (-0.146 - 0.064)	0.446804	0.083 (0.001 - 0.165)	0.0474281	-0.302 (-0.711 - 0.108)	0.149914	-0.024 (-0.05 - 0.001)	0.0642033	0.025 (-0.003 - 0.053)	0.0783044	-0.108 (-0.204 - -0.012)	0.0281407	0.005 (-0.059 - 0.07)	0.875343
LIGO1_seq.6620.82		Q96FE5	seq.6620.82	6620-82	Leucine-rich repeat and immunoglobulin-like domain-containing nogo receptor-interacting protein 1	LIGO1	84894	LINGO1	0.900749	0	GOOD							A	0.0655024	6.55024	0.0854844	8.54844	7283.85	7315.4	622.655	Not overlap										0.019 (-0.105 - 0.143)	0.764899	0.571 (0.264 - 0.877)	0.000261421	0.075 (-0.04 - 0.189)	0.20175	0.137 (0.049 - 0.225)	0.00254101	0.313 (-0.156 - 0.782)	0.191816	-0.051 (-0.079 - -0.023)	0.000372103	0.053 (0.023 - 0.083)	0.000602328	-0.227 (-0.33 - -0.125)	2.05132e-05	0.008 (-0.062 - 0.079)	0.816135
LIGO3_seq.10827.67		P0C6S8	seq.10827.67	10827-67	Leucine-rich repeat and immunoglobulin-like domain-containing nogo receptor-interacting protein 3	LIGO3	645191	LINGO3	0.763617	1.07428e-51	GOOD							A	0.0484969	4.84969	0.0629991	6.29991	258.722	260.3	16.2992	Not overlap										-0.169 (-0.284 - -0.054)	0.00437946	0.237 (-0.035 - 0.508)	0.0877885	0.095 (-0.013 - 0.203)	0.0866696	0.132 (0.049 - 0.216)	0.0020132	0.237 (-0.204 - 0.679)	0.293162	-0.064 (-0.09 - -0.039)	1.41375e-06	0.068 (0.04 - 0.095)	2.43594e-06	-0.23 (-0.325 - -0.134)	4.10123e-06	0.011 (-0.055 - 0.077)	0.742487
LIMD1_seq.25280.2		Q9UGP4	seq.25280.2	25280-2	LIM domain-containing protein 1	LIMD1	8994	LIMD1	0.700547	2.82793e-40	GOOD							A	0.0209319	2.09319	0.0235867	2.35867	399.259	398.2	9.41721	Not overlap										0.152 (0.022 - 0.282)	0.02261	0.223 (-0.084 - 0.529)	0.154201	0.13 (0.01 - 0.25)	0.0340012	0.199 (0.108 - 0.29)	2.64354e-05	0.336 (-0.147 - 0.819)	0.174308	-0.05 (-0.079 - -0.02)	0.00102793	0.052 (0.021 - 0.084)	0.00132734	-0.179 (-0.289 - -0.07)	0.00148804	-0.038 (-0.112 - 0.036)	0.315199
LIN7A_seq.18910.45		O14910	seq.18910.45	18910-45	Protein lin-7 homolog A	LIN7A	8825	LIN7A	0.685141	6.27011e-38	GOOD							A	0.0322791	3.22791	0.0511399	5.11399	152.247	154.35	7.78588	Not overlap										0.327 (0.172 - 0.483)	4.8536e-05	-0.004 (-0.373 - 0.365)	0.984303	-0.228 (-0.375 - -0.081)	0.00258109	0.56 (0.466 - 0.655)	1.74541e-25	-0.871 (-1.459 - -0.282)	0.00405777	-0.089 (-0.125 - -0.054)	1.33601e-06	0.092 (0.054 - 0.131)	3.5143e-06	-0.296 (-0.43 - -0.163)	1.94519e-05	0.042 (-0.05 - 0.134)	0.373063
LIN7A_seq.22989.24		O14910	seq.22989.24	22989-24	Protein lin-7 homolog A	LIN7A	8825	LIN7A	0.570219	3.62368e-24	GOOD							A	0.0499844	4.99844	0.0617211	6.17211	207.338	204.45	12.7971	Not overlap										0.216 (0.069 - 0.363)	0.00440433	0.172 (-0.173 - 0.518)	0.327625	-0.186 (-0.321 - -0.05)	0.00783255	0.355 (0.257 - 0.453)	1.29191e-11	-0.959 (-1.5 - -0.418)	0.00059858	-0.079 (-0.112 - -0.047)	3.36552e-06	0.085 (0.05 - 0.12)	3.83858e-06	-0.217 (-0.341 - -0.092)	0.000763108	0.089 (0.005 - 0.173)	0.0390595
LIN7B_seq.15612.5		Q9HAP6	seq.15612.5	15612-5	Protein lin-7 homolog B	LIN7B	64130	LIN7B	0.596171	8.49846e-27	GOOD							A	0.0393319	3.93319	0.0713092	7.13092	92.8406	92.3	6.62039	Not overlap										0.211 (0.101 - 0.322)	0.000224872	-0.11 (-0.371 - 0.151)	0.409458	-0.22 (-0.325 - -0.116)	4.8976e-05	0.376 (0.306 - 0.447)	1.57154e-21	-0.642 (-1.051 - -0.234)	0.00230578	-0.068 (-0.093 - -0.043)	1.50254e-07	0.07 (0.044 - 0.097)	4.68297e-07	-0.242 (-0.335 - -0.149)	6.02113e-07	0.027 (-0.038 - 0.091)	0.41551
LIRA1_seq.21706.29		O75019	seq.21706.29	21706-29	Leukocyte immunoglobulin-like receptor subfamily A member 1	LIRA1	11024	LILRA1	0.90407	1.02403e-98	GOOD							A	0.0480467	4.80467	0.0767232	7.67232	1482.04	1490.55	113.707	Not overlap										0.17 (0.052 - 0.287)	0.0049418	-0.236 (-0.518 - 0.046)	0.100356	0.022 (-0.087 - 0.132)	0.689718	0.193 (0.111 - 0.275)	6.62742e-06	-0.185 (-0.617 - 0.247)	0.401224	-0.034 (-0.061 - -0.008)	0.0127013	0.038 (0.009 - 0.066)	0.0112299	-0.172 (-0.271 - -0.073)	0.000776915	0.027 (-0.04 - 0.095)	0.426159
LIRB3_seq.15615.8		O75022	seq.15615.8	15615-8	Leukocyte immunoglobulin-like receptor subfamily B member 3	LIRB3	102725035	LILRB3	0.767764	1.4298e-52	GOOD							A	0.0253753	2.53753	0.0281318	2.81318	267.053	268.2	7.5127	Not overlap										-0.015 (-0.13 - 0.1)	0.798638	-0.151 (-0.418 - 0.115)	0.266132	-0.113 (-0.216 - -0.01)	0.0321692	0.045 (-0.035 - 0.126)	0.271671	-0.123 (-0.535 - 0.289)	0.559646	0.025 (0 - 0.051)	0.0519612	-0.03 (-0.058 - -0.003)	0.0303635	0.072 (-0.023 - 0.168)	0.139462	-0.044 (-0.108 - 0.019)	0.172444
LL.37_seq.15481.45		P49913	seq.15481.45	15481-45	Antibacterial protein LL-37	LL-37	820	CAMP	0.877551	1.29236e-85	GOOD							A	0.0787004	7.87004	0.0973989	9.73989	1894.58	1881.6	184.529	Not overlap										0.059 (-0.076 - 0.194)	0.394567	0.395 (0.052 - 0.738)	0.0239411	0.071 (-0.052 - 0.195)	0.258308	-0.007 (-0.104 - 0.089)	0.882372	-0.051 (-0.538 - 0.436)	0.83766	-0.076 (-0.106 - -0.047)	5.89e-07	0.084 (0.052 - 0.115)	3.63102e-07	-0.165 (-0.277 - -0.052)	0.00455756	0.37 (0.309 - 0.432)	3.60616e-26
LMA2L_seq.8013.9		Q9H0V9	seq.8013.9	8013-9	VIP36-like protein	LMA2L	81562	LMAN2L	0.728986	5.02117e-45	GOOD							A	0.029129	2.9129	0.0358872	3.58872	118.566	118.7	4.25499	Not overlap										0.121 (-0.014 - 0.256)	0.0807912	0.148 (-0.165 - 0.462)	0.353666	0.096 (-0.027 - 0.22)	0.127841	0.178 (0.084 - 0.273)	0.000252485	0.512 (0.022 - 1.002)	0.0415675	-0.042 (-0.072 - -0.011)	0.0075486	0.037 (0.005 - 0.07)	0.025916	-0.162 (-0.275 - -0.049)	0.0051896	-0.014 (-0.09 - 0.062)	0.71238
LMO4_seq.23284.5		P61968	seq.23284.5	23284-5	LIM domain only transcription factor protein 4	LMO4	8543	LMO4	0.802034	1.39859e-60	GOOD							A	0.0317172	3.17172	0.046107	4.6107	123.334	124	5.68658	Not overlap										0.053 (-0.084 - 0.19)	0.452543	-0.387 (-0.715 - -0.06)	0.0204635	0.427 (0.311 - 0.544)	6.46973e-12	-0.121 (-0.219 - -0.022)	0.0168119	0.713 (0.221 - 1.206)	0.00490239	-0.031 (-0.061 - 0)	0.052586	0.025 (-0.008 - 0.058)	0.142367	-0.089 (-0.205 - 0.026)	0.130682	-0.002 (-0.078 - 0.075)	0.969047
LOXL3_seq.15427.35		P58215	seq.15427.35	15427-35	Lysyl oxidase homolog 3	LOXL3	84695	LOXL3	0.511804	4.99454e-19	GOOD							A	0.0723934	7.23934	0.0936767	9.36767	9081.99	9152.5	850.771	Not overlap										0.095 (-0.049 - 0.238)	0.198083	-0.212 (-0.551 - 0.127)	0.220619	-0.041 (-0.172 - 0.09)	0.538616	0.088 (-0.014 - 0.189)	0.0914609	0.066 (-0.453 - 0.584)	0.80448	-0.034 (-0.066 - -0.001)	0.0415458	0.033 (-0.001 - 0.068)	0.0589581	-0.136 (-0.256 - -0.016)	0.0272423	0.017 (-0.063 - 0.097)	0.677536
LPH_seq.9017.58		P09848	seq.9017.58	9017-58	Lactase-phlorizin hydrolase	LPH	3938	LCT	0.858116	8.13177e-78	GOOD							A	0.0244149	2.44149	0.0286588	2.86588	212.469	211.9	6.08909	Not overlap										-0.077 (-0.212 - 0.057)	0.259812	-0.056 (-0.363 - 0.252)	0.722923	-0.008 (-0.13 - 0.114)	0.894552	0.017 (-0.078 - 0.112)	0.730025	-0.206 (-0.685 - 0.273)	0.400962	-0.001 (-0.031 - 0.03)	0.96502	-0.002 (-0.035 - 0.03)	0.888185	0.008 (-0.105 - 0.121)	0.886403	-0.015 (-0.09 - 0.06)	0.692282
LPHN3_seq.20578.10		Q9HAR2	seq.20578.10	20578-10	Latrophilin-3	LPHN3	23284	ADGRL3	0.818771	0	GOOD							A	0.0771658	7.71658	0.0943588	9.43588	8406.23	8585.4	793.202	Not overlap										0.032 (-0.11 - 0.173)	0.660493	0.441 (0.106 - 0.777)	0.00993461	0.123 (-0.005 - 0.252)	0.061712	0.28 (0.185 - 0.375)	2.1047e-08	0.317 (-0.208 - 0.842)	0.237895	-0.082 (-0.113 - -0.052)	2.51279e-07	0.085 (0.052 - 0.118)	7.934e-07	-0.33 (-0.443 - -0.217)	2.77399e-08	-0.013 (-0.092 - 0.067)	0.75535
LRAP_seq.8960.3		Q6P179	seq.8960.3	8960-3	Endoplasmic reticulum aminopeptidase 2	LRAP	64167	ERAP2	0.950036	1.71595e-134	GOOD							A	0.0478935	4.78935	0.0719372	7.19372	1095.82	1095.2	78.8303	Not overlap										-0.037 (-0.146 - 0.073)	0.512148	-0.002 (-0.254 - 0.249)	0.985255	0.057 (-0.041 - 0.156)	0.256808	0.036 (-0.041 - 0.113)	0.359744	-0.039 (-0.431 - 0.354)	0.847493	-0.026 (-0.05 - -0.001)	0.0389397	0.027 (0.001 - 0.053)	0.0449579	-0.111 (-0.202 - -0.021)	0.016354	0.014 (-0.047 - 0.074)	0.659644
LRC15_seq.6557.50		Q8TF66	seq.6557.50	6557-50	Leucine-rich repeat-containing protein 15	LRC15	131578	LRRC15	0.928377	1.24815e-114	GOOD							A	0.043279	4.3279	0.0468152	4.68152	284.931	287.3	13.3391	Not overlap										0.153 (0.023 - 0.283)	0.0217622	0.452 (0.117 - 0.786)	0.00818006	0.088 (-0.034 - 0.21)	0.157302	-0.065 (-0.16 - 0.03)	0.179766	0.129 (-0.352 - 0.609)	0.600038	0.006 (-0.024 - 0.036)	0.691182	-0.008 (-0.04 - 0.025)	0.636667	-0.004 (-0.118 - 0.109)	0.939752	-0.037 (-0.112 - 0.038)	0.339463
LRC32_seq.7551.33		Q14392	seq.7551.33	7551-33	Leucine-rich repeat-containing protein 32	LRC32	2615	LRRC32	0.620933	1.54094e-29	GOOD							A	0.0269093	2.69093	0.0564571	5.64571	226.616	224.9	12.7941	Not overlap										0.039 (-0.097 - 0.175)	0.571504	0.183 (-0.13 - 0.497)	0.251334	0.099 (-0.023 - 0.222)	0.113634	0.137 (0.043 - 0.232)	0.00481979	0.34 (-0.158 - 0.838)	0.182022	-0.055 (-0.085 - -0.025)	0.000362317	0.061 (0.029 - 0.093)	0.000206102	-0.147 (-0.259 - -0.034)	0.0110915	-0.002 (-0.078 - 0.073)	0.952149
LRC3B_seq.18947.3		Q96PB8	seq.18947.3	18947-3	Leucine-rich repeat-containing protein 3B	LRC3B	116135	LRRC3B	0.660259	1.96754e-34	GOOD							A	0.0415699	4.15699	0.0483515	4.83515	103.631	104.4	5.01073	Not overlap										-0.011 (-0.144 - 0.122)	0.872444	0.054 (-0.252 - 0.361)	0.729382	0.085 (-0.034 - 0.205)	0.1622	0.139 (0.048 - 0.231)	0.00320129	0.261 (-0.212 - 0.734)	0.28113	-0.059 (-0.088 - -0.031)	6.79034e-05	0.065 (0.034 - 0.096)	4.93706e-05	-0.185 (-0.294 - -0.077)	0.00093371	0.05 (-0.024 - 0.123)	0.187104
LRC52_seq.10785.8		Q8N7C0	seq.10785.8	10785-8	Leucine-rich repeat-containing protein 52	LRC52	440699	LRRC52	0.850593	4.19161e-75	GOOD							A	0.0453055	4.53055	0.0455493	4.55493	90.4656	90.15	4.12065	Not overlap										-0.015 (-0.116 - 0.085)	0.766632	-0.065 (-0.294 - 0.165)	0.580609	0.017 (-0.077 - 0.112)	0.722448	0.077 (0.004 - 0.15)	0.0398093	-0.15 (-0.512 - 0.211)	0.415788	-0.037 (-0.059 - -0.015)	0.00125741	0.04 (0.016 - 0.063)	0.00120743	-0.119 (-0.202 - -0.036)	0.005429	0.003 (-0.053 - 0.059)	0.92469
LRFN4_seq.21696.80		Q6PJG9	seq.21696.80	21696-80	Leucine-rich repeat and fibronectin type-III domain-containing protein 4	LRFN4	78999	LRFN4	0.88538	3.84633e-89	GOOD							A	0.0323186	3.23186	0.0539093	5.39093	486.788	491.9	26.2424	Not overlap										0.011 (-0.129 - 0.15)	0.881646	0.327 (0 - 0.654)	0.0501821	0.094 (-0.032 - 0.22)	0.145817	0.381 (0.293 - 0.468)	1.12377e-15	0.337 (-0.172 - 0.846)	0.195949	-0.07 (-0.1 - -0.039)	1.03126e-05	0.071 (0.038 - 0.104)	2.92985e-05	-0.292 (-0.404 - -0.18)	6.33254e-07	-0.012 (-0.09 - 0.066)	0.757019
LRP10_seq.16610.13		Q7Z4F1	seq.16610.13	16610-13	Low-density lipoprotein receptor-related protein 10	LRP10	26020	LRP10	0.800963	2.62612e-60	GOOD							A	0.0571443	5.71443	0.0674943	6.74943	1062.34	1070.8	71.7021	Not overlap										0.134 (0.016 - 0.251)	0.0266986	-0.375 (-0.769 - 0.018)	0.0612863	0.069 (-0.039 - 0.178)	0.211397	0.195 (0.113 - 0.276)	4.42478e-06	0.296 (-0.133 - 0.724)	0.177805	-0.032 (-0.059 - -0.006)	0.0177332	0.032 (0.003 - 0.06)	0.0304858	-0.167 (-0.265 - -0.068)	0.00104499	-0.047 (-0.114 - 0.019)	0.166906
LRP12_seq.15506.34		Q9Y561	seq.15506.34	15506-34	Low-density lipoprotein receptor-related protein 12	LRP12	29967	LRP12	0.810107	1.06378e-62	GOOD							A	0.0651574	6.51574	0.181579	18.1579	231.128	224.3	41.9679	Not overlap	Inter-CV									0.059 (-0.08 - 0.197)	0.407299	0.255 (-0.071 - 0.58)	0.125333	0.085 (-0.041 - 0.21)	0.186353	0.4 (0.314 - 0.485)	1.23939e-17	0.462 (-0.037 - 0.96)	0.0705283	-0.078 (-0.107 - -0.048)	5.89644e-07	0.081 (0.049 - 0.113)	1.14528e-06	-0.294 (-0.405 - -0.183)	4.04802e-07	-0.036 (-0.113 - 0.041)	0.359884
LRP12_seq.7744.10		Q9Y561	seq.7744.10	7744-10	Low-density lipoprotein receptor-related protein 12	LRP12	29967	LRP12	0.874381	2.95674e-84	GOOD							A	0.0329182	3.29182	0.0494058	4.94058	480.1	479.7	23.7197	Not overlap										0.097 (-0.038 - 0.232)	0.159896	0.027 (-0.285 - 0.339)	0.865078	0.08 (-0.043 - 0.202)	0.204139	0.388 (0.304 - 0.471)	2.50382e-17	0.372 (-0.162 - 0.907)	0.172918	-0.063 (-0.092 - -0.033)	4.0374e-05	0.064 (0.032 - 0.096)	9.67694e-05	-0.24 (-0.35 - -0.131)	2.43225e-05	-0.038 (-0.114 - 0.037)	0.317266
LRP4_seq.19558.10		O75096	seq.19558.10	19558-10	Low-density lipoprotein receptor-related protein 4	LRP4	4038	LRP4	0.927983	2.49326e-114	GOOD							A	0.0316963	3.16963	0.0513347	5.13347	1506.71	1500.7	77.3465	Not overlap										-0.053 (-0.172 - 0.065)	0.38049	0.457 (0.168 - 0.746)	0.00195525	0.087 (-0.022 - 0.196)	0.118707	0.178 (0.096 - 0.261)	3.08802e-05	0.498 (0.056 - 0.941)	0.028257	-0.043 (-0.07 - -0.016)	0.00168202	0.047 (0.018 - 0.075)	0.00159391	-0.17 (-0.269 - -0.071)	0.000910835	0.017 (-0.05 - 0.085)	0.611206
LRP6_seq.22584.2		O75581	seq.22584.2	22584-2	Low-density lipoprotein receptor-related protein 6	LRP6	4040	LRP6	0.84053	1.06036e-71	GOOD							A	0.0425554	4.25554	0.077734	7.7734	283.697	279.75	22.0529	Not overlap										-0.098 (-0.234 - 0.038)	0.157238	-0.254 (-0.572 - 0.064)	0.118034	0.004 (-0.122 - 0.129)	0.955228	0.391 (0.306 - 0.477)	5.99189e-17	0.344 (-0.16 - 0.847)	0.182294	-0.059 (-0.089 - -0.029)	0.000164981	0.063 (0.03 - 0.095)	0.000171906	-0.236 (-0.348 - -0.125)	4.46744e-05	-0.032 (-0.108 - 0.045)	0.417423
LRP8_seq.3323.37		Q14114	seq.3323.37	3323-37	Low-density lipoprotein receptor-related protein 8	LRP8	7804	LRP8	0.867876	1.40805e-81	GOOD							A	0.054874	5.4874	0.078847	7.8847	2033.67	2057	160.349	Not overlap										0.027 (-0.122 - 0.176)	0.72209	0.256 (-0.092 - 0.603)	0.149159	0.175 (0.041 - 0.308)	0.010903	0.358 (0.262 - 0.454)	3.39434e-12	0.477 (-0.066 - 1.021)	0.08619	-0.084 (-0.116 - -0.052)	5.41628e-07	0.084 (0.05 - 0.119)	2.73499e-06	-0.368 (-0.485 - -0.251)	2.57278e-09	-0.011 (-0.094 - 0.072)	0.790711
LRRC4_seq.21690.31		Q9HBW1	seq.21690.31	21690-31	Leucine-rich repeat-containing protein 4	LRRC4	64101	LRRC4	0.617553	3.77007e-29	GOOD							A	0.0460988	4.60988	0.0760017	7.60017	1394.03	1423.3	105.949	Not overlap										0.159 (0.05 - 0.269)	0.00470224	0.216 (-0.044 - 0.476)	0.103197	0.033 (-0.074 - 0.14)	0.547756	0.196 (0.116 - 0.276)	2.59575e-06	-0.245 (-0.65 - 0.16)	0.237181	-0.064 (-0.088 - -0.039)	5.86082e-07	0.066 (0.039 - 0.092)	1.69223e-06	-0.241 (-0.331 - -0.15)	3.84983e-07	0.012 (-0.051 - 0.075)	0.711226
LRRF2_seq.25479.8		Q9Y608	seq.25479.8	25479-8	Leucine-rich repeat flightless-interacting protein 2	LRRF2	9209	LRRFIP2	0.682747	1.40891e-37	GOOD							A	0.0549767	5.49767	0.0691225	6.91225	1125.45	1126.5	77.7939	Not overlap										0.417 (0.299 - 0.534)	2.78506e-11	-0.316 (-0.62 - -0.011)	0.0422102	-0.114 (-0.24 - 0.011)	0.075236	0.364 (0.276 - 0.452)	1.89453e-14	-0.584 (-1.08 - -0.088)	0.0218768	-0.088 (-0.118 - -0.059)	1.02445e-08	0.093 (0.061 - 0.124)	2.53249e-08	-0.238 (-0.351 - -0.125)	4.81947e-05	0.156 (0.081 - 0.231)	6.33835e-05
LRRK2_seq.10990.21		Q5S007	seq.10990.21	10990-21	Leucine-rich repeat serine/threonine-protein kinase 2	LRRK2	120892	LRRK2	0.567492	6.6397e-24	GOOD							A	0.033765	3.3765	0.0349832	3.49832	463.591	465.4	16.2179	Not overlap										-0.012 (-0.132 - 0.107)	0.839335	0.032 (-0.24 - 0.305)	0.815686	0.024 (-0.085 - 0.133)	0.668524	-0.002 (-0.087 - 0.083)	0.958951	-0.423 (-0.866 - 0.02)	0.0622439	0.024 (-0.002 - 0.051)	0.0740829	-0.03 (-0.059 - -0.002)	0.0387804	0.078 (-0.022 - 0.177)	0.126285	-0.028 (-0.095 - 0.038)	0.405737
LRRT1_seq.19360.22		Q86UE6	seq.19360.22	19360-22	Leucine-rich repeat transmembrane neuronal protein 1	LRRT1	347730	LRRTM1	0.959394	5.05256e-146	GOOD							A	0.045315	4.5315	0.0770895	7.70895	1399.98	1425.3	107.924	Not overlap										-0.05 (-0.167 - 0.068)	0.408119	0.696 (0.396 - 0.996)	5.53308e-06	-0.017 (-0.127 - 0.094)	0.769257	0.247 (0.166 - 0.328)	6.78136e-09	0.293 (-0.154 - 0.74)	0.200011	-0.044 (-0.071 - -0.017)	0.00153397	0.044 (0.015 - 0.073)	0.00348595	-0.21 (-0.309 - -0.111)	4.5712e-05	-0.018 (-0.086 - 0.05)	0.60259
LRRT2_seq.6904.14		O43300	seq.6904.14	6904-14	Leucine-rich repeat transmembrane neuronal protein 2	LRRT2	26045	LRRTM2	0.878059	0	GOOD							A	0.0637241	6.37241	0.0909274	9.09274	7044.41	7084.4	640.53	Not overlap										0.161 (0.023 - 0.299)	0.0229001	0.372 (0.043 - 0.702)	0.0266275	0.073 (-0.055 - 0.202)	0.263968	0.388 (0.3 - 0.477)	7.84537e-16	0.535 (0.013 - 1.056)	0.0455527	-0.081 (-0.112 - -0.051)	3.1032e-07	0.083 (0.05 - 0.116)	1.23091e-06	-0.326 (-0.438 - -0.213)	3.56537e-08	-0.034 (-0.113 - 0.046)	0.405951
LRRT4.ECD_seq.6572.10		Q86VH4	seq.6572.10	6572-10	Leucine-rich repeat transmembrane neuronal protein 4:Isoform 2, Extracellular domain	LRRT4:ECD	80059	LRRTM4	0.505909	1.45877e-18	GOOD							A	0.0286765	2.86765	0.0416813	4.16813	235.259	233.6	9.80592	Not overlap										-0.023 (-0.148 - 0.103)	0.723173	0.362 (0.06 - 0.663)	0.0188361	-0.007 (-0.121 - 0.107)	0.904857	0.214 (0.129 - 0.3)	1.46695e-06	0.332 (-0.119 - 0.783)	0.150514	-0.043 (-0.07 - -0.015)	0.00304863	0.043 (0.013 - 0.073)	0.00518215	-0.179 (-0.282 - -0.075)	0.000844481	-0.003 (-0.073 - 0.067)	0.931019
LSAMP_seq.2999.6		Q13449	seq.2999.6	2999-6	Limbic system-associated membrane protein	LSAMP	4045	LSAMP	0.667126	0	GOOD							A	0.0730992	7.30992	0.0922813	9.22813	30845.7	31395.9	2846.48	Not overlap										0.061 (-0.091 - 0.214)	0.431905	-0.088 (-0.441 - 0.265)	0.62543	0.122 (-0.016 - 0.259)	0.0835398	0.354 (0.256 - 0.453)	1.80311e-11	0.306 (-0.242 - 0.855)	0.274655	-0.1 (-0.132 - -0.068)	3.71798e-09	0.102 (0.067 - 0.137)	2.3974e-08	-0.386 (-0.505 - -0.267)	9.58083e-10	0.006 (-0.079 - 0.091)	0.890864
LTBP4_seq.13133.73		Q8N2S1	seq.13133.73	13133-73	Latent-transforming growth factor beta-binding protein 4	LTBP4	8425	LTBP4	0.604342	1.1249e-27	GOOD							A	0.0548313	5.48313	0.0879525	8.79525	7350.65	7454.5	646.508	Not overlap										0.166 (0.015 - 0.318)	0.0319052	-0.046 (-0.395 - 0.304)	0.798572	0.035 (-0.103 - 0.174)	0.617536	0.103 (-0.005 - 0.21)	0.0625953	0.153 (-0.409 - 0.714)	0.595087	-0.039 (-0.073 - -0.005)	0.0253274	0.042 (0.005 - 0.078)	0.0265247	-0.158 (-0.285 - -0.031)	0.0152672	-0.024 (-0.109 - 0.062)	0.58758
Lumican_seq.13114.50		P51884	seq.13114.50	13114-50	Lumican	Lumican	4060	LUM	0.781765	0	GOOD							A	0.0719556	7.19556	0.0994106	9.94106	39896.1	40648.2	3966.09	Not overlap										0.085 (-0.072 - 0.242)	0.288307	-0.458 (-0.829 - -0.088)	0.0152842	-0.004 (-0.148 - 0.14)	0.95797	-0.059 (-0.171 - 0.052)	0.299174	0.347 (-0.231 - 0.925)	0.240528	-0.003 (-0.039 - 0.033)	0.871766	-0.002 (-0.041 - 0.036)	0.903565	-0.075 (-0.207 - 0.058)	0.272306	-0.014 (-0.102 - 0.075)	0.758073
Luteinizing.hormone_seq.2953.31		P01215|P01229	seq.2953.31	2953-31	Luteinizing hormone	Luteinizing hormone	1081|3972	CGA|LHB	0.956783	1.49543e-142	GOOD							A	0.0702995	7.02995	0.0995401	9.95401	440.65	436.85	43.8624	Not overlap										-0.039 (-0.158 - 0.081)	0.525821	1.125 (0.76 - 1.489)	1.46135e-09	0.037 (-0.08 - 0.155)	0.532557	-0.024 (-0.115 - 0.068)	0.610474	0.478 (0.01 - 0.946)	0.0464884	0.006 (-0.024 - 0.035)	0.708395	0 (-0.032 - 0.031)	0.986207	0.007 (-0.102 - 0.116)	0.904543	-0.023 (-0.095 - 0.05)	0.54167
LY66C_seq.6256.9		O95867	seq.6256.9	6256-9	Lymphocyte antigen 6 complex locus protein G6c	LY66C	80740	LY6G6C	0.750044	5.96414e-49	GOOD							A	0.0495659	4.95659	0.069617	6.9617	396.119	399.5	27.5766	Not overlap										0.064 (-0.078 - 0.207)	0.377405	0.022 (-0.313 - 0.356)	0.899546	-0.018 (-0.147 - 0.111)	0.781361	0.175 (0.076 - 0.273)	0.000599367	-0.415 (-0.935 - 0.105)	0.118953	-0.085 (-0.115 - -0.055)	9.77186e-08	0.092 (0.06 - 0.125)	6.94191e-08	-0.22 (-0.336 - -0.103)	0.000266329	0.13 (0.052 - 0.208)	0.00123872
LY86_seq.3623.84		O95711	seq.3623.84	3623-84	Lymphocyte antigen 86	LY86	9450	LY86	0.741966	2.12126e-47	GOOD							A	0.050067	5.0067	0.0772903	7.72903	12915.8	13048.9	998.267	Not overlap										0.264 (0.126 - 0.402)	0.00021399	0.043 (-0.284 - 0.37)	0.796802	0.067 (-0.065 - 0.198)	0.320654	0.18 (0.08 - 0.28)	0.000503139	-0.031 (-0.568 - 0.507)	0.911133	-0.014 (-0.047 - 0.018)	0.390811	0.005 (-0.03 - 0.04)	0.798247	-0.092 (-0.213 - 0.029)	0.136734	-0.061 (-0.142 - 0.019)	0.13601
lymphotactin.beta_seq.15617.8		Q9UBD3	seq.15617.8	15617-8	Cytokine SCM-1 beta	lymphotactin beta	6846	XCL2	0.556678	6.9414e-23	GOOD							A	0.0408949	4.08949	0.0490959	4.90959	566.834	572.2	27.8292	Not overlap										-0.031 (-0.158 - 0.096)	0.632008	-0.017 (-0.309 - 0.276)	0.911608	0.059 (-0.057 - 0.175)	0.322476	0.047 (-0.044 - 0.138)	0.310795	0.209 (-0.243 - 0.661)	0.36541	-0.007 (-0.036 - 0.021)	0.617842	0.008 (-0.022 - 0.039)	0.586839	0.002 (-0.104 - 0.108)	0.964779	-0.036 (-0.106 - 0.035)	0.321472
Lymphotoxin.a1.b2_seq.3505.6		P01374|Q06643	seq.3505.6	3505-6	Lymphotoxin alpha1:beta2	Lymphotoxin a1/b2	4049|4050	LTA|LTB	0.501559	3.17523e-18	GOOD							A	0.101072	10.1072	0.132097	13.2097	94.6312	96	12.5005	Not overlap										0.068 (-0.068 - 0.205)	0.32693	0.897 (0.523 - 1.271)	2.52186e-06	0.099 (-0.032 - 0.23)	0.138698	0.09 (-0.012 - 0.192)	0.0844115	0.117 (-0.402 - 0.635)	0.659637	-0.028 (-0.06 - 0.004)	0.0854004	0.026 (-0.009 - 0.061)	0.142169	-0.077 (-0.197 - 0.043)	0.211927	-0.007 (-0.088 - 0.073)	0.857484
LYRM1_seq.22496.21		O43325	seq.22496.21	22496-21	LYR motif-containing protein 1	LYRM1	57149	LYRM1	0.505057	1.70038e-18	GOOD							A	0.0649643	6.49643	0.0992186	9.92186	381.381	383.3	37.8401	Not overlap										-0.037 (-0.155 - 0.08)	0.532721	0.087 (-0.183 - 0.357)	0.528875	0.046 (-0.062 - 0.155)	0.403241	0.133 (0.05 - 0.217)	0.00190386	-0.264 (-0.689 - 0.161)	0.224466	-0.047 (-0.072 - -0.021)	0.000417546	0.046 (0.018 - 0.074)	0.00131935	-0.197 (-0.292 - -0.102)	6.62076e-05	0.036 (-0.03 - 0.101)	0.28486
Lysosomal.acid.phosphatase_seq.9237.54		P11117	seq.9237.54	9237-54	Lysosomal acid phosphatase	Lysosomal acid phosphatase	53	ACP2	0.652737	1.93379e-33	GOOD							A	0.133719	13.3719	0.148782	14.8782	107.1	103.3	15.9345	Not overlap	Intra-CV									0.09 (-0.044 - 0.223)	0.190218	0.467 (0.142 - 0.792)	0.00489114	0.072 (-0.053 - 0.197)	0.259685	0.111 (0.014 - 0.207)	0.0251443	-0.028 (-0.519 - 0.462)	0.909738	-0.026 (-0.056 - 0.005)	0.101047	0.022 (-0.011 - 0.055)	0.186315	-0.08 (-0.194 - 0.034)	0.170112	0.043 (-0.033 - 0.119)	0.267448
Lysozyme_seq.4920.10		P61626	seq.4920.10	4920-10	Lysozyme C	Lysozyme	4069	LYZ	0.887603	0	GOOD							A	0.0718517	7.18517	0.0972015	9.72015	38502.9	38375.6	3742.54	Not overlap										0.319 (0.189 - 0.449)	2.51496e-06	-0.271 (-0.589 - 0.046)	0.0942501	0.001 (-0.127 - 0.128)	0.993355	0.038 (-0.061 - 0.138)	0.451408	-0.026 (-0.533 - 0.48)	0.918359	-0.02 (-0.052 - 0.012)	0.217363	0.017 (-0.017 - 0.051)	0.338074	-0.037 (-0.155 - 0.081)	0.537985	-0.017 (-0.096 - 0.062)	0.673814
M2.PK_seq.4240.31		P14618	seq.4240.31	4240-31	Pyruvate kinase PKM	M2-PK	5315	PKM	0.573289	1.82016e-24	GOOD							A	0.0669372	6.69372	0.139372	13.9372	132.406	130.2	18.4537	Not overlap										0.078 (-0.067 - 0.223)	0.290835	-0.311 (-0.648 - 0.027)	0.0709506	-0.156 (-0.295 - -0.018)	0.0277586	0.044 (-0.064 - 0.153)	0.424245	-0.693 (-1.214 - -0.171)	0.00979343	-0.037 (-0.07 - -0.005)	0.0254287	0.041 (0.006 - 0.076)	0.0210199	-0.151 (-0.271 - -0.03)	0.0152014	-0.025 (-0.107 - 0.056)	0.53853
MA1C1_seq.13427.66		Q9NR34	seq.13427.66	13427-66	Mannosyl-oligosaccharide 1,2-alpha-mannosidase IC	MA1C1	57134	MAN1C1	0.656377	6.45119e-34	GOOD							A	0.0678071	6.78071	0.0897637	8.97637	1481.62	1514.2	132.996	Not overlap										0.155 (0.013 - 0.297)	0.0328509	-0.004 (-0.33 - 0.323)	0.98316	0.129 (-0.002 - 0.26)	0.0545266	0.091 (-0.012 - 0.193)	0.0834982	0.263 (-0.266 - 0.793)	0.330817	-0.013 (-0.045 - 0.019)	0.42745	0.015 (-0.02 - 0.049)	0.410006	-0.039 (-0.159 - 0.082)	0.531416	-0.05 (-0.13 - 0.03)	0.224557
MAGE.10_seq.13610.9		P43363	seq.13610.9	13610-9	Melanoma-associated antigen 10	MAGE-10	4109	MAGEA10	0.749085	9.17975e-49	GOOD							A	0.0356601	3.56601	0.0407803	4.07803	282.05	280.6	11.5021	Not overlap										-0.062 (-0.233 - 0.11)	0.482118	0.072 (-0.323 - 0.466)	0.721495	0.131 (-0.024 - 0.285)	0.0994132	0.259 (0.142 - 0.376)	2.04723e-05	0.49 (-0.12 - 1.1)	0.116602	-0.051 (-0.089 - -0.013)	0.00870473	0.047 (0.006 - 0.088)	0.0251407	-0.255 (-0.395 - -0.115)	0.000428767	-0.01 (-0.105 - 0.086)	0.840315
MAGE.6_seq.22991.9		P43360	seq.22991.9	22991-9	Melanoma-associated antigen 6	MAGE-6	4105	MAGEA6	0.712659	3.15455e-42	GOOD							A	0.024423	2.4423	0.0408635	4.08635	294.784	293.1	12.0459	Not overlap										0.094 (-0.043 - 0.231)	0.178913	0.218 (-0.1 - 0.536)	0.178259	0.119 (-0.005 - 0.243)	0.0619244	0.059 (-0.038 - 0.156)	0.237143	0.172 (-0.328 - 0.673)	0.500475	-0.032 (-0.062 - -0.001)	0.044618	0.032 (-0.001 - 0.065)	0.0586842	-0.124 (-0.238 - -0.009)	0.0355158	-0.005 (-0.082 - 0.072)	0.90612
MAGI2_seq.14066.49		Q86UL8	seq.14066.49	14066-49	Membrane-associated guanylate kinase, WW and PDZ domain-containing protein 2	MAGI2	9863	MAGI2	0.88997	2.49071e-91	GOOD							A	0.0249273	2.49273	0.0364278	3.64278	451.003	450.5	16.429	Not overlap										0.264 (0.128 - 0.4)	0.00017652	-0.123 (-0.447 - 0.201)	0.45696	-0.165 (-0.293 - -0.037)	0.0120938	0.641 (0.577 - 0.705)	3.74389e-53	-0.229 (-0.743 - 0.284)	0.381871	-0.073 (-0.104 - -0.042)	5.51566e-06	0.076 (0.042 - 0.109)	1.19644e-05	-0.305 (-0.419 - -0.191)	3.15312e-07	-0.032 (-0.112 - 0.047)	0.429205
Malate.dehydrogenase.2_seq.12649.80		P40926	seq.12649.80	12649-80	Malate dehydrogenase, mitochondrial	Malate dehydrogenase 2	4191	MDH2	0.698515	0	GOOD							A	0.0558364	5.58364	0.0876324	8.76324	15814.4	16074.2	1385.86	Not overlap										0.02 (-0.108 - 0.149)	0.7565	0.106 (-0.188 - 0.399)	0.479303	-0.091 (-0.208 - 0.026)	0.12885	0.364 (0.283 - 0.444)	1.10681e-16	-0.265 (-0.728 - 0.197)	0.26163	-0.067 (-0.095 - -0.039)	3.50541e-06	0.07 (0.04 - 0.099)	7.37486e-06	-0.284 (-0.386 - -0.182)	1.18117e-07	-0.001 (-0.073 - 0.07)	0.975131
Malate.dehydrogenase.2_seq.15534.26		P40926	seq.15534.26	15534-26	Malate dehydrogenase, mitochondrial	Malate dehydrogenase 2	4191	MDH2	0.695043	2.02527e-39	GOOD							A	0.0481879	4.81879	0.086467	8.6467	6556.46	6675.4	566.917	Not overlap										0.026 (-0.104 - 0.155)	0.699235	0.104 (-0.192 - 0.4)	0.492197	-0.088 (-0.205 - 0.03)	0.146363	0.369 (0.288 - 0.449)	6.10369e-17	-0.288 (-0.754 - 0.178)	0.226851	-0.065 (-0.093 - -0.037)	7.56472e-06	0.068 (0.037 - 0.098)	1.62148e-05	-0.275 (-0.378 - -0.172)	3.72376e-07	-0.006 (-0.078 - 0.066)	0.871381
MANBA_seq.6382.17		O00462	seq.6382.17	6382-17	Beta-mannosidase	MANBA	4126	MANBA	0.84433	5.87376e-73	GOOD							A	0.0328845	3.28845	0.0571187	5.71187	341.288	341.5	19.4939	Not overlap										-0.178 (-0.312 - -0.043)	0.0102282	0.29 (-0.029 - 0.609)	0.0750566	0.056 (-0.069 - 0.181)	0.378634	0.212 (0.118 - 0.306)	1.47608e-05	0.17 (-0.328 - 0.669)	0.504061	-0.047 (-0.077 - -0.016)	0.00302095	0.05 (0.018 - 0.083)	0.00286942	-0.175 (-0.288 - -0.061)	0.0028776	0.041 (-0.035 - 0.118)	0.290829
MANEA_seq.8014.359		Q5SRI9	seq.8014.359	8014-359	Glycoprotein endo-alpha-1,2-mannosidase	MANEA	79694	MANEA	0.899499	3.34402e-96	GOOD							A	0.0481498	4.81498	0.0718918	7.18918	1112.92	1117	80.0095	Not overlap										0.089 (-0.029 - 0.208)	0.141554	0.089 (-0.183 - 0.361)	0.52028	-0.019 (-0.128 - 0.089)	0.725095	0.194 (0.113 - 0.275)	4.4235e-06	0.035 (-0.39 - 0.46)	0.872272	-0.04 (-0.067 - -0.014)	0.00292199	0.037 (0.009 - 0.066)	0.0105443	-0.199 (-0.296 - -0.102)	7.81439e-05	-0.004 (-0.071 - 0.062)	0.903973
MAOM_seq.25042.3		P23368	seq.25042.3	25042-3	NAD-dependent malic enzyme, mitochondrial	MAOM	4200	ME2	0.730101	3.17928e-45	GOOD							A	0.0596476	5.96476	0.0813805	8.13805	3290.34	3321.85	267.77	Not overlap										0.189 (0.059 - 0.318)	0.00469831	0.122 (-0.184 - 0.428)	0.434087	-0.069 (-0.189 - 0.052)	0.267499	0.195 (0.103 - 0.286)	4.13078e-05	-0.118 (-0.609 - 0.373)	0.638153	-0.071 (-0.099 - -0.042)	2.56111e-06	0.073 (0.042 - 0.104)	5.31083e-06	-0.19 (-0.299 - -0.08)	0.000796238	0.144 (0.072 - 0.216)	0.000123699
MAOX_seq.25060.18		P48163	seq.25060.18	25060-18	NADP-dependent malic enzyme	MAOX	4199	ME1	0.795805	5.18307e-59	GOOD							A	0.0362478	3.62478	0.0536507	5.36507	1293.73	1298.6	69.4098	Not overlap										0.199 (0.087 - 0.311)	0.00059846	0.131 (-0.132 - 0.395)	0.328959	-0.168 (-0.274 - -0.062)	0.00216677	0.413 (0.345 - 0.48)	1.3337e-26	0.03 (-0.408 - 0.467)	0.894595	-0.057 (-0.083 - -0.032)	1.42224e-05	0.06 (0.033 - 0.087)	2.35752e-05	-0.22 (-0.315 - -0.126)	7.77444e-06	-0.049 (-0.114 - 0.016)	0.140232
MAPK14_seq.5007.1		Q16539	seq.5007.1	5007-1	Mitogen-activated protein kinase 14	MAPK14	1432	MAPK14	0.530655	1.40554e-20	GOOD							A	0.0274676	2.74676	0.0266699	2.66699	706.944	708	18.8541	Not overlap										0.259 (0.124 - 0.395)	0.000222233	-0.233 (-0.556 - 0.09)	0.15773	-0.034 (-0.163 - 0.095)	0.605799	-0.01 (-0.111 - 0.09)	0.840555	-0.304 (-0.824 - 0.217)	0.253859	-0.015 (-0.047 - 0.017)	0.368497	0.014 (-0.021 - 0.048)	0.438343	-0.022 (-0.141 - 0.098)	0.723604	0.037 (-0.043 - 0.116)	0.364652
MARCKSL1_seq.19175.18		P49006	seq.19175.18	19175-18	MARCKS-related protein	MARCKSL1	65108	MARCKSL1	0.759071	9.34469e-51	GOOD							A	0.0298754	2.98754	0.039021	3.9021	892.25	891.4	34.8165	Not overlap										0.23 (0.101 - 0.359)	0.000557185	-0.358 (-0.672 - -0.044)	0.0256015	-0.118 (-0.242 - 0.006)	0.062401	0.539 (0.467 - 0.61)	6.52228e-36	-0.229 (-0.713 - 0.256)	0.355916	-0.077 (-0.106 - -0.048)	3.30951e-07	0.081 (0.05 - 0.112)	6.79362e-07	-0.318 (-0.425 - -0.212)	1.43706e-08	-0.042 (-0.118 - 0.033)	0.270149
MARE1_seq.12469.19		Q15691	seq.12469.19	12469-19	Microtubule-associated protein RP/EB family member 1	MARE1	22919	MAPRE1	0.811078	5.8242e-63	GOOD							A	0.0532678	5.32678	0.0881082	8.81082	11368.5	11526	1001.66	Not overlap										0.41 (0.275 - 0.545)	8.04157e-09	-0.334 (-0.675 - 0.007)	0.0552284	-0.171 (-0.308 - -0.034)	0.0153199	0.418 (0.322 - 0.513)	8.13098e-16	-0.599 (-1.156 - -0.041)	0.0362235	-0.073 (-0.106 - -0.039)	2.5428e-05	0.078 (0.043 - 0.114)	2.39694e-05	-0.246 (-0.371 - -0.122)	0.00013795	0.044 (-0.041 - 0.129)	0.310784
MAST4_seq.24675.2		O15021	seq.24675.2	24675-2	Microtubule-associated serine/threonine-protein kinase 4	MAST4	375449	MAST4	0.601724	2.16406e-27	GOOD							A	0.0394751	3.94751	0.0436275	4.36275	104.697	104.55	4.56766	Not overlap										0.061 (-0.069 - 0.192)	0.357088	0.126 (-0.177 - 0.429)	0.416256	0.042 (-0.078 - 0.162)	0.491577	0.125 (0.033 - 0.217)	0.00835007	-0.038 (-0.542 - 0.466)	0.883218	0.01 (-0.02 - 0.039)	0.515334	-0.016 (-0.048 - 0.015)	0.305374	0.043 (-0.066 - 0.152)	0.441818	0.023 (-0.05 - 0.095)	0.539951
MATN4_seq.7083.74		O95460	seq.7083.74	7083-74	Matrilin-4	MATN4	8785	MATN4	0.896245	1.74055e-94	GOOD							A	0.0489553	4.89553	0.142302	14.2302	141.853	139.1	20.186	Not overlap										-0.051 (-0.169 - 0.067)	0.397706	0.026 (-0.248 - 0.299)	0.852573	0.033 (-0.074 - 0.14)	0.543686	-0.003 (-0.086 - 0.08)	0.945797	0.111 (-0.313 - 0.536)	0.608432	-0.006 (-0.033 - 0.02)	0.637922	0.004 (-0.024 - 0.033)	0.757646	-0.032 (-0.131 - 0.067)	0.529573	-0.029 (-0.095 - 0.037)	0.386455
MB12B_seq.23320.11		Q9H7P6	seq.23320.11	23320-11	Multivesicular body subunit 12B	MB12B	89853	MVB12B	0.865045	1.86168e-80	GOOD							A	0.0336983	3.36983	0.0593394	5.93394	647.628	652.7	38.4299	Not overlap										0.228 (0.088 - 0.368)	0.00156734	0.025 (-0.304 - 0.355)	0.88016	-0.153 (-0.284 - -0.022)	0.0230199	0.61 (0.539 - 0.682)	5.09563e-43	-0.205 (-0.729 - 0.318)	0.442729	-0.082 (-0.113 - -0.051)	4.31876e-07	0.086 (0.052 - 0.119)	9.58768e-07	-0.333 (-0.448 - -0.218)	3.35781e-08	-0.05 (-0.131 - 0.03)	0.222841
MCR_seq.12931.16		P08235	seq.12931.16	12931-16	Mineralocorticoid receptor	MCR	4306	NR3C2	0.810586	7.90551e-63	GOOD							A	0.0633798	6.33798	0.059604	5.9604	86.3625	86.5	5.14755	Not overlap										-0.009 (-0.133 - 0.115)	0.888342	0.495 (0.195 - 0.794)	0.00121944	0.005 (-0.109 - 0.119)	0.933382	0.138 (0.051 - 0.226)	0.00212968	-0.029 (-0.484 - 0.427)	0.902341	-0.053 (-0.08 - -0.025)	0.000214335	0.054 (0.024 - 0.084)	0.00044275	-0.186 (-0.29 - -0.083)	0.000475317	0.03 (-0.04 - 0.1)	0.403351
MDGA2_seq.19372.7		Q7Z553	seq.19372.7	19372-7	MAM domain-containing glycosylphosphatidylinositol anchor protein 2	MDGA2	161357	MDGA2	0.854958	1.16713e-76	GOOD							A	0.106417	10.6417	0.114317	11.4317	3713.24	3687.6	424.487	Not overlap										0.116 (-0.022 - 0.255)	0.101255	0.417 (0.089 - 0.744)	0.012579	0.139 (0.012 - 0.266)	0.0328412	0.348 (0.258 - 0.439)	8.15761e-13	0.318 (-0.197 - 0.832)	0.227269	-0.082 (-0.113 - -0.052)	1.9835e-07	0.084 (0.051 - 0.117)	8.37221e-07	-0.34 (-0.451 - -0.229)	7.10153e-09	-0.003 (-0.082 - 0.076)	0.939859
MED11_seq.22500.9		Q9P086	seq.22500.9	22500-9	Mediator of RNA polymerase II transcription subunit 11	MED11	400569	MED11	0.549775	2.97103e-22	GOOD							A	0.0436585	4.36585	0.0469636	4.69636	176.787	176.95	8.30257	Not overlap										-0.059 (-0.197 - 0.079)	0.402498	0.168 (-0.152 - 0.488)	0.303836	0.036 (-0.089 - 0.161)	0.573234	0.348 (0.26 - 0.436)	2.12898e-13	0.55 (0.056 - 1.045)	0.0301461	-0.054 (-0.085 - -0.024)	0.000534741	0.058 (0.025 - 0.091)	0.000566216	-0.234 (-0.346 - -0.121)	6.05081e-05	-0.012 (-0.089 - 0.065)	0.76946
MESD1_seq.21172.11		Q9H1K6	seq.21172.11	21172-11	Mesoderm development candidate 1	MESD1	59274	TLNRD1	0.729829	3.55478e-45	GOOD							A	0.0655598	6.55598	0.0940333	9.40333	50.1531	49.6	4.71607	Not overlap										0.013 (-0.125 - 0.151)	0.853243	0.262 (-0.061 - 0.585)	0.112474	0.09 (-0.035 - 0.214)	0.160275	0.312 (0.222 - 0.402)	7.49581e-11	0.137 (-0.362 - 0.636)	0.592269	-0.071 (-0.101 - -0.041)	4.56696e-06	0.078 (0.046 - 0.11)	3.23354e-06	-0.245 (-0.357 - -0.133)	2.56015e-05	0.01 (-0.067 - 0.087)	0.794916
MET24_seq.9470.15		Q5JXM2	seq.9470.15	9470-15	Methyltransferase-like protein 24	MET24	728464	METTL24	0.612622	1.36424e-28	GOOD							A	0.0284635	2.84635	0.0562458	5.62458	139.025	138.8	7.81958	Not overlap										0.169 (0.029 - 0.309)	0.0187355	0.272 (-0.06 - 0.603)	0.108211	0.084 (-0.046 - 0.213)	0.208381	0.172 (0.072 - 0.271)	0.000820377	0.215 (-0.305 - 0.736)	0.418806	-0.046 (-0.078 - -0.014)	0.00497353	0.048 (0.014 - 0.082)	0.0063113	-0.174 (-0.293 - -0.056)	0.00425941	-0.026 (-0.106 - 0.054)	0.531173
METRL_seq.21705.33		Q641Q3	seq.21705.33	21705-33	Meteorin-like protein	METRL	284207	METRNL	0.544311	0	GOOD							A	0.0518097	5.18097	0.0892701	8.92701	2260.17	2281.2	201.765	Not overlap										0.003 (-0.143 - 0.149)	0.969436	-0.269 (-0.613 - 0.075)	0.12497	0 (-0.133 - 0.134)	0.996613	0.088 (-0.016 - 0.191)	0.0979661	-0.362 (-0.885 - 0.161)	0.175872	-0.033 (-0.066 - -0.001)	0.045792	0.033 (-0.002 - 0.068)	0.0672567	-0.158 (-0.279 - -0.037)	0.0111636	-0.028 (-0.11 - 0.053)	0.500102
MFAP2_seq.10569.28		P55001	seq.10569.28	10569-28	Microfibrillar-associated protein 2	MFAP2	4237	MFAP2	0.608485	3.94505e-28	GOOD							A	0.0735663	7.35663	0.0911867	9.11867	1891.91	1876	172.517	Not overlap										-0.03 (-0.158 - 0.098)	0.64596	0.192 (-0.11 - 0.493)	0.213378	0.014 (-0.104 - 0.132)	0.815181	0.1 (0.009 - 0.191)	0.032599	0.502 (0.042 - 0.962)	0.0334065	-0.026 (-0.055 - 0.002)	0.073239	0.027 (-0.004 - 0.057)	0.0893941	-0.144 (-0.25 - -0.038)	0.008327	-0.006 (-0.077 - 0.066)	0.879946
MFAP2_seq.9294.45		P55001	seq.9294.45	9294-45	Microfibrillar-associated protein 2	MFAP2	4237	MFAP2	0.564133	1.3893e-23	GOOD							A	0.0517609	5.17609	0.0892554	8.92554	3196.26	3208.75	285.283	Not overlap										0.141 (0.004 - 0.277)	0.0450732	0.03 (-0.287 - 0.347)	0.852944	-0.037 (-0.163 - 0.089)	0.566788	0.114 (0.017 - 0.212)	0.0221712	0.132 (-0.366 - 0.63)	0.603962	-0.054 (-0.084 - -0.024)	0.000576274	0.051 (0.019 - 0.084)	0.00234695	-0.28 (-0.391 - -0.169)	1.31618e-06	-0.025 (-0.102 - 0.052)	0.523787
MFNG_seq.5605.77		O00587	seq.5605.77	5605-77	Beta-1,3-N-acetylglucosaminyltransferase manic fringe	MFNG	4242	MFNG	0.50722	1.15145e-18	GOOD							A	0.0565947	5.65947	0.0874662	8.74662	122.219	122	10.69	Not overlap										0.109 (-0.033 - 0.252)	0.134473	0.034 (-0.293 - 0.36)	0.840613	0.082 (-0.048 - 0.212)	0.218692	0.166 (0.066 - 0.265)	0.00128395	-0.045 (-0.568 - 0.479)	0.867149	-0.028 (-0.06 - 0.004)	0.0856984	0.023 (-0.012 - 0.058)	0.192596	-0.114 (-0.233 - 0.006)	0.063848	-0.023 (-0.103 - 0.057)	0.577534
MFRP_seq.3685.53		Q9BY79	seq.3685.53	3685-53	Membrane frizzled-related protein	MFRP	83552	MFRP	0.576879	8.06343e-25	GOOD							A	0.0989778	9.89778	0.129602	12.9602	436.991	424.9	56.6348	Not overlap										0.04 (-0.091 - 0.172)	0.54725	0.115 (-0.188 - 0.417)	0.456398	-0.115 (-0.233 - 0.002)	0.0559202	-0.027 (-0.12 - 0.065)	0.56144	0.101 (-0.369 - 0.571)	0.674996	0.033 (0.004 - 0.062)	0.0280287	-0.026 (-0.057 - 0.006)	0.108256	0.122 (0.013 - 0.23)	0.0295853	-0.072 (-0.144 - 0.001)	0.0537686
MGAT2_seq.6909.40		Q10469	seq.6909.40	6909-40	Alpha-1,6-mannosyl-glycoprotein 2-beta-N-acetylglucosaminyltransferase	MGAT2	4247	MGAT2	0.694685	2.29892e-39	GOOD							A	0.0206926	2.06926	0.0270662	2.70662	478.334	480.9	12.9467	Not overlap										0.079 (-0.071 - 0.229)	0.302638	-0.127 (-0.475 - 0.22)	0.473128	0.155 (0.02 - 0.289)	0.0251167	0.275 (0.174 - 0.375)	1.86677e-07	0.108 (-0.44 - 0.656)	0.699236	-0.05 (-0.083 - -0.017)	0.00331775	0.056 (0.02 - 0.091)	0.00236656	-0.178 (-0.302 - -0.054)	0.00524589	-0.05 (-0.134 - 0.033)	0.238392
MGAT3_seq.21771.47		Q09327	seq.21771.47	21771-47	Beta-1,4-mannosyl-glycoprotein 4-beta-N-acetylglucosaminyltransferase	MGAT3	4248	MGAT3	0.755148	5.81502e-50	GOOD							A	0.0286627	2.86627	0.0293064	2.93064	128.534	129.1	3.76689	Not overlap										-0.169 (-0.3 - -0.037)	0.0123605	0.081 (-0.224 - 0.386)	0.603487	0.181 (0.061 - 0.3)	0.00327314	0.214 (0.123 - 0.305)	6.17415e-06	0.35 (-0.143 - 0.843)	0.165176	-0.061 (-0.09 - -0.032)	5.39054e-05	0.065 (0.033 - 0.096)	7.04382e-05	-0.216 (-0.325 - -0.106)	0.000139695	-0.02 (-0.095 - 0.054)	0.59134
MGDP1_seq.20923.10		Q86V88	seq.20923.10	20923-10	Magnesium-dependent phosphatase 1	MGDP1	145553	MDP1	0.817802	8.14078e-65	GOOD							A	0.050314	5.0314	0.0865535	8.65535	516.034	517.95	44.6646	Not overlap										0.238 (0.104 - 0.371)	0.000561586	-0.068 (-0.383 - 0.247)	0.671344	-0.084 (-0.209 - 0.042)	0.192575	0.383 (0.296 - 0.469)	4.73821e-16	-0.421 (-0.928 - 0.085)	0.104483	-0.06 (-0.09 - -0.03)	0.000139034	0.064 (0.031 - 0.096)	0.000172507	-0.225 (-0.338 - -0.111)	0.000130908	-0.013 (-0.09 - 0.065)	0.746599
MGN_seq.21008.113		P61326	seq.21008.113	21008-113	Protein mago nashi homolog	MGN	4116	MAGOH	0.559068	4.16298e-23	GOOD							A	0.0669412	6.69412	0.0855423	8.55423	618.328	616.3	52.8932	Not overlap										0.131 (0 - 0.263)	0.0512307	0.029 (-0.274 - 0.332)	0.852938	0.161 (0.034 - 0.288)	0.0138183	0.009 (-0.091 - 0.109)	0.860851	0.059 (-0.431 - 0.548)	0.814646	-0.036 (-0.065 - -0.006)	0.0183951	0.036 (0.004 - 0.068)	0.0266257	-0.062 (-0.173 - 0.049)	0.277933	0.181 (0.11 - 0.251)	1.03315e-06
MGP_seq.6520.87		P08493	seq.6520.87	6520-87	Matrix Gla protein	MGP	4256	MGP	0.609328	0	GOOD							A	0.0509488	5.09488	0.0895315	8.95315	4839.18	4895.75	433.26	Not overlap										0.22 (0.1 - 0.34)	0.000392621	-0.352 (-0.645 - -0.059)	0.0183793	0.062 (-0.052 - 0.176)	0.289129	-0.033 (-0.122 - 0.056)	0.463615	-0.392 (-0.848 - 0.064)	0.0936098	-0.02 (-0.048 - 0.008)	0.161026	0.018 (-0.012 - 0.049)	0.234378	-0.082 (-0.188 - 0.023)	0.12691	0.022 (-0.048 - 0.092)	0.538068
MGT4B_seq.7141.21		Q9UQ53	seq.7141.21	7141-21	Alpha-1,3-mannosyl-glycoprotein 4-beta-N-acetylglucosaminyltransferase B	MGT4B	11282	MGAT4B	0.577182	7.52388e-25	GOOD							A	0.0671812	6.71812	0.14441	14.441	107.162	106.3	15.4753	Not overlap										-0.107 (-0.23 - 0.016)	0.0906701	-0.086 (-0.372 - 0.199)	0.55389	0.079 (-0.033 - 0.191)	0.168878	0.172 (0.086 - 0.257)	0.000102514	0.309 (-0.153 - 0.77)	0.190768	-0.041 (-0.068 - -0.013)	0.00388897	0.051 (0.022 - 0.08)	0.000770561	-0.104 (-0.207 - 0)	0.0505112	-0.002 (-0.072 - 0.067)	0.948149
MGT4C_seq.7208.60		Q9UBM8	seq.7208.60	7208-60	Alpha-1,3-mannosyl-glycoprotein 4-beta-N-acetylglucosaminyltransferase C	MGT4C	25834	MGAT4C	0.595576	9.82574e-27	GOOD							A	0.0288174	2.88174	0.0311374	3.11374	176.741	177.2	5.50325	Not overlap										-0.057 (-0.181 - 0.066)	0.363702	-0.1 (-0.384 - 0.185)	0.492285	0.028 (-0.084 - 0.141)	0.625351	0.157 (0.071 - 0.242)	0.000401319	-0.138 (-0.594 - 0.318)	0.55267	-0.043 (-0.07 - -0.016)	0.00218198	0.05 (0.021 - 0.08)	0.000832469	-0.174 (-0.276 - -0.072)	0.000912857	-0.037 (-0.106 - 0.032)	0.296679
MGT5A_seq.21768.9		Q09328	seq.21768.9	21768-9	Alpha-1,6-mannosylglycoprotein 6-beta-N-acetylglucosaminyltransferase A	MGT5A	4249	MGAT5	0.648448	6.91439e-33	GOOD							A	0.0673193	6.73193	0.0844044	8.44044	2729.38	2750.35	230.372	Not overlap										0.086 (-0.06 - 0.233)	0.248301	-0.024 (-0.362 - 0.315)	0.8911	0.125 (-0.009 - 0.258)	0.0690961	0.306 (0.207 - 0.404)	3.7726e-09	0.372 (-0.161 - 0.905)	0.17228	-0.053 (-0.086 - -0.021)	0.00135583	0.056 (0.022 - 0.091)	0.00165441	-0.188 (-0.309 - -0.068)	0.00246095	-0.042 (-0.124 - 0.04)	0.313968
MGT5A_seq.21813.171		Q09328	seq.21813.171	21813-171	Alpha-1,6-mannosylglycoprotein 6-beta-N-acetylglucosaminyltransferase A	MGT5A	4249	MGAT5	0.557018	6.45543e-23	GOOD							A	0.0468164	4.68164	0.0501912	5.01912	617.147	605.2	30.9753	Not overlap										0.034 (-0.113 - 0.18)	0.653423	0.062 (-0.275 - 0.399)	0.717779	0.074 (-0.058 - 0.207)	0.273548	0.251 (0.152 - 0.35)	1.22482e-06	0.313 (-0.223 - 0.848)	0.253442	-0.035 (-0.068 - -0.003)	0.0353369	0.041 (0.006 - 0.076)	0.0213236	-0.107 (-0.229 - 0.015)	0.0870243	-0.051 (-0.133 - 0.03)	0.215675
MICA_seq.2730.58		Q29983	seq.2730.58	2730-58	MHC class I polypeptide-related sequence A	MICA	100507436	MICA	0.911557	4.04368e-103	GOOD							A	0.0441132	4.41132	0.0817969	8.17969	81.5844	83.2	6.67335	Not overlap										-0.029 (-0.164 - 0.106)	0.67357	-0.062 (-0.376 - 0.252)	0.698677	-0.022 (-0.144 - 0.101)	0.726974	-0.089 (-0.184 - 0.006)	0.0663016	-0.117 (-0.602 - 0.368)	0.637564	0.016 (-0.014 - 0.046)	0.29392	-0.018 (-0.051 - 0.014)	0.273723	0.041 (-0.072 - 0.154)	0.479948	-0.007 (-0.083 - 0.068)	0.848395
MICB_seq.5102.55		Q29980	seq.5102.55	5102-55	MHC class I polypeptide-related sequence B	MICB	4277	MICB	0.799717	5.4392e-60	GOOD							A	0.0448758	4.48758	0.0674008	6.74008	247.522	249.1	16.6832	Not overlap										0.095 (-0.032 - 0.222)	0.144509	0.038 (-0.255 - 0.33)	0.801345	-0.04 (-0.156 - 0.075)	0.494422	0.165 (0.077 - 0.253)	0.000292783	0.225 (-0.239 - 0.69)	0.342695	-0.027 (-0.056 - 0.001)	0.0617843	0.028 (-0.002 - 0.059)	0.0704274	-0.036 (-0.143 - 0.071)	0.507428	-0.019 (-0.09 - 0.052)	0.594798
MINP1_seq.5586.66		Q9UNW1	seq.5586.66	5586-66	Multiple inositol polyphosphate phosphatase 1	MINP1	9562	MINPP1	0.532317	1.01502e-20	GOOD							A	0.057644	5.7644	0.0909477	9.09477	26371.8	26614.9	2398.46	Not overlap										0.005 (-0.138 - 0.148)	0.949097	0.156 (-0.173 - 0.485)	0.35352	0.106 (-0.022 - 0.235)	0.106517	0.229 (0.132 - 0.326)	5.67608e-06	0.46 (-0.054 - 0.975)	0.0808773	-0.072 (-0.102 - -0.041)	8.14916e-06	0.072 (0.038 - 0.105)	3.42879e-05	-0.281 (-0.396 - -0.166)	2.7045e-06	0.006 (-0.073 - 0.086)	0.876356
MK01_seq.3115.64		P28482	seq.3115.64	3115-64	Mitogen-activated protein kinase 1	MK01	5594	MAPK1	0.549401	3.2116e-22	GOOD							A	0.0645622	6.45622	0.32878	32.878	140.047	132.9	46.0446	Not overlap	Inter-CV									0.308 (0.166 - 0.449)	2.82785e-05	-0.086 (-0.421 - 0.248)	0.612506	-0.29 (-0.423 - -0.158)	2.49077e-05	0.342 (0.244 - 0.441)	6.52401e-11	-0.741 (-1.276 - -0.206)	0.00714895	-0.061 (-0.094 - -0.028)	0.000322334	0.072 (0.036 - 0.107)	9.11983e-05	-0.158 (-0.282 - -0.033)	0.0141079	0.001 (-0.083 - 0.085)	0.975216
MK06_seq.22858.3		Q16659	seq.22858.3	22858-3	Mitogen-activated protein kinase 6	MK06	5597	MAPK6	0.672263	4.46207e-36	GOOD							A	0.0558971	5.58971	0.0843634	8.43634	16473.5	16633.5	1389.76	Not overlap										-0.013 (-0.167 - 0.14)	0.86408	-0.168 (-0.526 - 0.191)	0.359356	0.275 (0.134 - 0.417)	0.000166909	-0.14 (-0.252 - -0.028)	0.0145967	0.911 (0.375 - 1.447)	0.000995435	0.042 (0.008 - 0.076)	0.0167907	-0.048 (-0.085 - -0.012)	0.0104909	0.137 (0.009 - 0.264)	0.036484	-0.046 (-0.132 - 0.039)	0.286344
MK08_seq.3825.18		P45983	seq.3825.18	3825-18	Mitogen-activated protein kinase 8	MK08	5599	MAPK8	0.698238	6.49315e-40	GOOD							A	0.0296852	2.96852	0.033501	3.3501	150.238	149.85	5.0331	Not overlap										0.073 (-0.052 - 0.197)	0.2556	0.092 (-0.196 - 0.381)	0.529779	-0.214 (-0.324 - -0.103)	0.000182606	0.338 (0.259 - 0.416)	1.96812e-15	-0.182 (-0.637 - 0.273)	0.43298	-0.014 (-0.042 - 0.014)	0.339169	0.016 (-0.014 - 0.046)	0.289684	-0.108 (-0.213 - -0.004)	0.0423142	-0.067 (-0.136 - 0.003)	0.060319
MK10_seq.15418.25		P53779	seq.15418.25	15418-25	Mitogen-activated protein kinase 10	MK10	5602	MAPK10	0.612016	1.59532e-28	GOOD							A	0.0423628	4.23628	0.0862065	8.62065	83.3187	82.7	7.18262	Not overlap										0.264 (0.12 - 0.407)	0.000388786	-0.319 (-0.663 - 0.024)	0.0684023	-0.291 (-0.427 - -0.155)	3.80589e-05	0.447 (0.352 - 0.542)	1.10116e-17	-0.785 (-1.328 - -0.242)	0.00499848	-0.077 (-0.11 - -0.045)	5.43785e-06	0.084 (0.049 - 0.119)	4.01982e-06	-0.272 (-0.394 - -0.15)	1.85691e-05	-0.027 (-0.111 - 0.057)	0.529049
MLP3B_seq.11608.5		Q9GZQ8	seq.11608.5	11608-5	Microtubule-associated proteins 1A/1B light chain 3B	MLP3B	81631	MAP1LC3B	0.803409	6.18869e-61	GOOD							A	0.0845769	8.45769	0.0956859	9.56859	5001.81	5151.9	478.603	Not overlap										0.326 (0.197 - 0.456)	1.46811e-06	-0.255 (-0.572 - 0.063)	0.115803	-0.144 (-0.273 - -0.015)	0.029115	0.526 (0.448 - 0.605)	1.52135e-30	-0.215 (-0.726 - 0.295)	0.408703	-0.076 (-0.106 - -0.046)	1.72861e-06	0.078 (0.045 - 0.11)	5.6645e-06	-0.329 (-0.441 - -0.218)	2.10134e-08	-0.029 (-0.108 - 0.05)	0.471333
MLRM_seq.19373.3		P19105	seq.19373.3	19373-3	Myosin regulatory light chain 12A	MLRM	10627	MYL12A	0.70741	2.27654e-41	GOOD							A	0.0348315	3.48315	0.0516457	5.16457	530.337	526.1	27.3897	Not overlap										0.445 (0.328 - 0.562)	1.17315e-12	-0.555 (-0.881 - -0.229)	0.000842786	0.015 (-0.114 - 0.144)	0.820272	0.024 (-0.077 - 0.125)	0.637584	-0.154 (-0.67 - 0.362)	0.558545	-0.048 (-0.08 - -0.017)	0.00308331	0.049 (0.015 - 0.083)	0.00512438	-0.098 (-0.217 - 0.021)	0.109328	0.116 (0.038 - 0.195)	0.00396083
MMP.14_seq.5002.76		P50281	seq.5002.76	5002-76	Matrix metalloproteinase-14	MMP-14	4323	MMP14	0.664613	5.08609e-35	GOOD							A	0.0324002	3.24002	0.044736	4.4736	99.0281	99.5	4.43012	Not overlap										0.089 (-0.02 - 0.199)	0.111229	0.221 (-0.121 - 0.563)	0.204401	0.107 (0.005 - 0.209)	0.0416657	0.033 (-0.047 - 0.114)	0.418496	0.25 (-0.153 - 0.652)	0.225141	-0.006 (-0.031 - 0.019)	0.650244	0.005 (-0.021 - 0.032)	0.69134	-0.017 (-0.11 - 0.076)	0.716855	0.021 (-0.04 - 0.083)	0.496216
MMP.16_seq.9719.145		P51512	seq.9719.145	9719-145	Matrix metalloproteinase-16	MMP-16	4325	MMP16	0.83664	1.89817e-70	GOOD							A	0.0315876	3.15876	0.0720778	7.20778	446.134	442.9	32.1564	Not overlap										0.032 (-0.102 - 0.166)	0.640531	0.246 (-0.066 - 0.558)	0.122725	-0.114 (-0.235 - 0.007)	0.0664497	0.514 (0.442 - 0.585)	1.02126e-33	0.07 (-0.414 - 0.553)	0.777997	-0.064 (-0.093 - -0.035)	2.50121e-05	0.069 (0.038 - 0.1)	2.23832e-05	-0.251 (-0.36 - -0.143)	8.46898e-06	-0.03 (-0.105 - 0.045)	0.434933
MMP.2_seq.4160.49		P08253	seq.4160.49	4160-49	72 kDa type IV collagenase	MMP-2	4313	MMP2	0.543252	1.13859e-21	GOOD							A	0.0668685	6.68685	0.103879	10.3879	7177.27	7327.4	745.567	Not overlap										0.118 (-0.013 - 0.25)	0.0794879	-0.084 (-0.395 - 0.226)	0.593935	0.067 (-0.054 - 0.188)	0.279334	-0.018 (-0.112 - 0.077)	0.711021	0.027 (-0.445 - 0.498)	0.912174	0.021 (-0.009 - 0.05)	0.173847	-0.022 (-0.054 - 0.01)	0.176031	0.038 (-0.073 - 0.149)	0.503117	-0.052 (-0.126 - 0.022)	0.16972
MMP19_seq.6425.87		Q99542	seq.6425.87	6425-87	Matrix metalloproteinase-19	MMP19	4327	MMP19	0.781514	1.30733e-55	GOOD							A	0.0608423	6.08423	0.0946612	9.46612	6546.39	6559.6	619.689	Not overlap										0.365 (0.213 - 0.516)	3.99481e-06	-0.655 (-1.058 - -0.252)	0.00144722	0.002 (-0.149 - 0.152)	0.983456	0.195 (0.08 - 0.31)	0.000990887	-0.268 (-0.864 - 0.327)	0.377779	-0.038 (-0.075 - -0.001)	0.0478209	0.043 (0.003 - 0.083)	0.0353022	-0.085 (-0.224 - 0.054)	0.232568	0.005 (-0.088 - 0.097)	0.917294
