## Supplementary Tables for "Head-to-head comparison of aptamer- and antibody-based proteomic platforms in human cerebrospinal fluid samples from a real-world memory clinic cohort" (part 3 of 3)

### Sheet: Supplementary Table 1 (continued)
Supplementary Table 1. Table summary of SOMAscan and Olink Explore analysis, including inter- and intra-assay correlations, coefficient of variation for both platforms and associations with clinical phenotypes and AD core biomarkers.
MOBL3_seq.19332.1		Q9Y3A3	seq.19332.1	19332-1	MOB-like protein phocein	MOBL3	25843	MOB4	0.559039	4.18839e-23	GOOD							A	0.0491411	4.91411	0.0652726	6.52726	939.706	947.6	61.3371	Not overlap										0.096 (-0.045 - 0.236)	0.182897	-0.297 (-0.631 - 0.036)	0.080494	0.315 (0.185 - 0.446)	3.67044e-06	-0.068 (-0.174 - 0.038)	0.210528	0.458 (-0.046 - 0.961)	0.0763382	-0.015 (-0.047 - 0.017)	0.361941	0.007 (-0.027 - 0.041)	0.699779	-0.034 (-0.153 - 0.084)	0.570925	0.007 (-0.072 - 0.086)	0.860845
MP2K4_seq.5242.37		P45985	seq.5242.37	5242-37	Dual specificity mitogen-activated protein kinase kinase 4	MP2K4	6416	MAP2K4	0.667393	2.1181e-35	GOOD							A	0.0850755	8.50755	0.237716	23.7716	174.094	167	41.3848	Not overlap	Inter-CV									-0.029 (-0.176 - 0.117)	0.693202	0.023 (-0.318 - 0.365)	0.893752	-0.053 (-0.189 - 0.083)	0.448226	0.036 (-0.07 - 0.143)	0.504276	-0.526 (-1.042 - -0.01)	0.0468744	-0.002 (-0.035 - 0.031)	0.900459	-0.003 (-0.038 - 0.033)	0.886602	-0.04 (-0.162 - 0.083)	0.525292	-0.048 (-0.129 - 0.033)	0.247496
MPPA_seq.24907.3		Q10713	seq.24907.3	24907-3	Mitochondrial-processing peptidase subunit alpha	MPPA	23203	PMPCA	0.506707	1.26332e-18	GOOD							A	0.0405108	4.05108	0.0504285	5.04285	375.938	371.2	18.9579	Not overlap										0.088 (-0.052 - 0.228)	0.217135	0.075 (-0.248 - 0.399)	0.647683	0.017 (-0.117 - 0.15)	0.804451	0.162 (0.06 - 0.264)	0.00211644	0.313 (-0.188 - 0.813)	0.221707	0.017 (-0.015 - 0.048)	0.299674	-0.02 (-0.054 - 0.014)	0.243163	0.062 (-0.055 - 0.179)	0.300391	-0.012 (-0.09 - 0.066)	0.757548
MPZL1_seq.16845.15		O95297	seq.16845.15	16845-15	Myelin protein zero-like protein 1	MPZL1	9019	MPZL1	0.676554	1.10374e-36	GOOD							A	0.0327936	3.27936	0.0605335	6.05335	396.844	400.7	24.0223	Not overlap										0.116 (-0.059 - 0.29)	0.194233	0.14 (-0.266 - 0.546)	0.498483	0.068 (-0.09 - 0.226)	0.401818	0.52 (0.414 - 0.626)	6.30466e-19	0.331 (-0.303 - 0.965)	0.307057	-0.068 (-0.106 - -0.029)	0.000620607	0.067 (0.025 - 0.108)	0.0017759	-0.29 (-0.433 - -0.148)	8.43882e-05	-0.063 (-0.16 - 0.035)	0.208896
MRC2_seq.3041.55		Q9UBG0	seq.3041.55	3041-55	C-type mannose receptor 2	MRC2	9902	MRC2	0.801173	2.32092e-60	GOOD							A	0.0446106	4.46106	0.0852997	8.52997	5379.44	5379.4	458.864	Not overlap										-0.051 (-0.203 - 0.102)	0.515334	0.336 (-0.019 - 0.691)	0.0632786	0.046 (-0.092 - 0.185)	0.511843	0.277 (0.174 - 0.379)	2.73796e-07	0.406 (-0.142 - 0.954)	0.147668	-0.069 (-0.103 - -0.036)	6.10716e-05	0.071 (0.036 - 0.107)	0.000123271	-0.252 (-0.377 - -0.128)	9.25456e-05	-0.008 (-0.093 - 0.077)	0.854331
MSTN1_seq.21545.51		Q8IVN3	seq.21545.51	21545-51	Musculoskeletal embryonic nuclear protein 1	MSTN1	389125	MUSTN1	0.814419	7.13129e-64	GOOD							A	0.0456583	4.56583	0.0482459	4.82459	77.85	78.2	3.75594	Not overlap										0.274 (0.145 - 0.403)	4.16797e-05	-0.477 (-0.795 - -0.158)	0.0033621	-0.032 (-0.157 - 0.094)	0.62244	0.139 (0.042 - 0.235)	0.0052505	-0.134 (-0.631 - 0.363)	0.597178	-0.029 (-0.06 - 0.001)	0.0631412	0.036 (0.003 - 0.069)	0.0355007	-0.093 (-0.209 - 0.022)	0.114911	-0.012 (-0.089 - 0.066)	0.770087
MTMR7_seq.24493.10		Q9Y216	seq.24493.10	24493-10	Myotubularin-related protein 7	MTMR7	9108	MTMR7	0.818295	5.9133e-65	GOOD							A	0.0290671	2.90671	0.0372763	3.72763	231.713	231	8.63738	Not overlap										0.006 (-0.12 - 0.132)	0.928186	-0.365 (-0.666 - -0.064)	0.0174647	0.362 (0.255 - 0.469)	1.95358e-10	-0.112 (-0.202 - -0.023)	0.0142075	0.563 (0.11 - 1.017)	0.0156779	-0.029 (-0.057 - 0)	0.0484674	0.025 (-0.006 - 0.055)	0.111731	-0.065 (-0.171 - 0.041)	0.230916	0.06 (-0.01 - 0.13)	0.095446
MUC1.region.2_seq.9176.3		P15941	seq.9176.3	9176-3	Mucin-1:region 2	MUC1:region 2	4582	MUC1	0.88574	2.61097e-89	GOOD							A	0.0286744	2.86744	0.0342701	3.42701	571.509	573.5	19.5857	Not overlap										0.017 (-0.089 - 0.123)	0.750516	-0.137 (-0.379 - 0.105)	0.267063	0.018 (-0.082 - 0.118)	0.71885	0.154 (0.078 - 0.23)	8.63189e-05	-0.129 (-0.512 - 0.253)	0.508567	-0.054 (-0.077 - -0.031)	5.55247e-06	0.057 (0.033 - 0.082)	7.34311e-06	-0.192 (-0.278 - -0.106)	1.62741e-05	0.02 (-0.039 - 0.079)	0.497925
MUL1.MIMD_seq.9315.16		Q969V5	seq.9315.16	9315-16	Mitochondrial ubiquitin ligase activator of NFKB 1:Mitochindrial intermembrane domain	MUL1:MIMD	79594	MUL1	0.583816	1.62416e-25	GOOD							A	0.043151	4.3151	0.0577331	5.77331	131.312	131.65	7.58108	Not overlap										0.049 (-0.052 - 0.15)	0.342896	-0.004 (-0.237 - 0.228)	0.969801	0.104 (0.013 - 0.194)	0.0257627	-0.073 (-0.143 - -0.002)	0.0458286	0.167 (-0.191 - 0.525)	0.360609	-0.01 (-0.033 - 0.012)	0.372385	0.007 (-0.017 - 0.031)	0.576128	-0.037 (-0.122 - 0.048)	0.390443	-0.021 (-0.077 - 0.035)	0.466523
MUSK_seq.11547.84		O15146	seq.11547.84	11547-84	Muscle, skeletal receptor tyrosine-protein kinase	MUSK	4593	MUSK	0.559068	4.16235e-23	GOOD							A	0.0403729	4.03729	0.0427048	4.27048	158.397	157	6.7643	Not overlap										0.033 (-0.081 - 0.148)	0.567462	0.004 (-0.258 - 0.266)	0.973961	0.006 (-0.097 - 0.11)	0.902309	-0.077 (-0.157 - 0.003)	0.0608696	0.031 (-0.375 - 0.437)	0.882892	0.017 (-0.008 - 0.043)	0.182263	-0.016 (-0.044 - 0.011)	0.242598	0.108 (0.013 - 0.203)	0.0263916	0.008 (-0.055 - 0.072)	0.800641
MVK_seq.11391.69		Q03426	seq.11391.69	11391-69	Mevalonate kinase	MVK	4598	MVK	0.562436	2.01062e-23	GOOD							A	0.0674959	6.74959	0.127086	12.7086	222.825	219.4	28.3179	Overlap										0.029 (-0.13 - 0.188)	0.720416	-0.571 (-0.954 - -0.188)	0.00350816	0.297 (0.154 - 0.441)	6.48852e-05	0.023 (-0.093 - 0.138)	0.699466	0.905 (0.339 - 1.471)	0.00193279	-0.024 (-0.06 - 0.012)	0.186538	0.017 (-0.022 - 0.056)	0.39147	-0.112 (-0.246 - 0.022)	0.103863	-0.027 (-0.117 - 0.062)	0.552836
MXRA7_seq.8005.1		P84157	seq.8005.1	8005-1	Matrix-remodeling-associated protein 7	MXRA7	439921	MXRA7	0.697517	8.40649e-40	GOOD							A	0.0404693	4.04693	0.0523184	5.23184	553.1	553.6	28.9373	Not overlap										0.172 (0.013 - 0.33)	0.03477	-0.077 (-0.442 - 0.288)	0.678919	0.078 (-0.067 - 0.224)	0.29273	0.367 (0.262 - 0.471)	4.41319e-11	0.172 (-0.403 - 0.748)	0.557673	-0.055 (-0.091 - -0.02)	0.00243329	0.053 (0.015 - 0.091)	0.00730637	-0.255 (-0.386 - -0.124)	0.000171346	-0.035 (-0.125 - 0.054)	0.436859
MYG1_seq.8303.102		Q9HB07	seq.8303.102	8303-102	UPF0160 protein MYG1, mitochondrial	MYG1	60314	MYG1	0.610141	2.58401e-28	GOOD							A	0.0768788	7.68788	0.262413	26.2413	218.016	209.8	57.21	Not overlap	Inter-CV									-0.186 (-0.328 - -0.043)	0.0110962	0.02 (-0.316 - 0.356)	0.909222	-0.082 (-0.213 - 0.05)	0.224197	-0.075 (-0.177 - 0.028)	0.153037	0.251 (-0.269 - 0.771)	0.344969	-0.015 (-0.048 - 0.017)	0.355712	0.029 (-0.006 - 0.064)	0.109793	0.023 (-0.099 - 0.145)	0.71725	0.131 (0.052 - 0.211)	0.00134714
MYL9_seq.21817.5		P24844	seq.21817.5	21817-5	Myosin, light chain 9, regulatory	MYL9	10398	MYL9	0.756024	3.87691e-50	GOOD							A	0.0515776	5.15776	0.114491	11.4491	2276.44	2227.25	260.632	Not overlap										0.437 (0.321 - 0.553)	2.19321e-12	-0.468 (-0.776 - -0.159)	0.00295695	0.05 (-0.078 - 0.178)	0.441708	0.051 (-0.049 - 0.151)	0.317533	-0.164 (-0.679 - 0.351)	0.533828	-0.042 (-0.074 - -0.011)	0.00848127	0.042 (0.009 - 0.076)	0.0139822	-0.102 (-0.219 - 0.016)	0.0906825	0.081 (0.003 - 0.159)	0.0416007
Myosin.light.polypeptide.6_seq.20105.7		P60660	seq.20105.7	20105-7	Myosin light polypeptide 6	Myosin light polypeptide 6	4637	MYL6	0.736872	1.88359e-46	GOOD							A	0.0264508	2.64508	0.0464546	4.64546	543.95	543.55	25.269	Not overlap										0.462 (0.344 - 0.58)	3.62573e-13	-0.547 (-0.872 - -0.221)	0.000986575	0.023 (-0.109 - 0.155)	0.735144	0.093 (-0.009 - 0.195)	0.076526	-0.121 (-0.646 - 0.404)	0.652207	-0.042 (-0.074 - -0.01)	0.0114258	0.04 (0.006 - 0.075)	0.0236458	-0.097 (-0.219 - 0.024)	0.118103	0.078 (-0.003 - 0.159)	0.0587305
MYP0_seq.10615.18		P25189	seq.10615.18	10615-18	Myelin protein P0	MYP0	4359	MPZ	0.539866	2.26087e-21	GOOD							A	0.0659372	6.59372	0.114397	11.4397	89.9969	88.3	10.2953	Not overlap										0.206 (0.083 - 0.329)	0.0011889	-0.748 (-1.143 - -0.353)	0.000208983	0.022 (-0.097 - 0.14)	0.719888	0.125 (0.034 - 0.216)	0.00754574	0.399 (-0.066 - 0.863)	0.09392	-0.018 (-0.048 - 0.011)	0.219561	0.024 (-0.007 - 0.056)	0.128798	-0.085 (-0.194 - 0.024)	0.128769	-0.065 (-0.138 - 0.007)	0.0775181
N42L2_seq.22504.3		Q92802	seq.22504.3	22504-3	NEDD4-binding protein 2-like 2	N42L2	10443	N4BP2L2	0.71318	2.58604e-42	GOOD							A	0.0391783	3.91783	0.0471718	4.71718	113.706	114.1	5.36373	Not overlap										0.013 (-0.126 - 0.153)	0.85183	0.073 (-0.25 - 0.396)	0.657336	0.063 (-0.063 - 0.189)	0.328992	0.354 (0.266 - 0.442)	1.0464e-13	0.171 (-0.335 - 0.677)	0.508002	-0.07 (-0.1 - -0.04)	7.24645e-06	0.074 (0.042 - 0.106)	1.08537e-05	-0.285 (-0.396 - -0.174)	9.52258e-07	-0.068 (-0.145 - 0.009)	0.0858004
NAA50_seq.20943.14		Q9GZZ1	seq.20943.14	20943-14	N-alpha-acetyltransferase 50	NAA50	80218	NAA50	0.516027	2.2882e-19	GOOD							A	0.0226844	2.26844	0.0266597	2.66597	157.506	157.5	4.19907	Not overlap										-0.032 (-0.178 - 0.114)	0.667507	-0.152 (-0.493 - 0.189)	0.381629	-0.044 (-0.176 - 0.089)	0.516857	-0.088 (-0.191 - 0.015)	0.0948951	-0.401 (-0.92 - 0.119)	0.132109	-0.04 (-0.073 - -0.008)	0.0148235	0.054 (0.019 - 0.088)	0.0025839	-0.06 (-0.182 - 0.061)	0.331059	0.133 (0.054 - 0.213)	0.00113306
NAD.P.H.dehydrogenase_seq.9837.60		P15559	seq.9837.60	9837-60	NAD(P)H dehydrogenase [quinone] 1	NAD(P)H dehydrogenase	1728	NQO1	0.88404	1.60861e-88	GOOD							A	0.0723972	7.23972	0.0657146	6.57146	260.472	262.7	17.1168	Not overlap										-0.21 (-0.334 - -0.085)	0.00110673	0.23 (-0.066 - 0.527)	0.128115	-0.081 (-0.202 - 0.04)	0.191352	0.05 (-0.044 - 0.144)	0.300351	0.174 (-0.297 - 0.645)	0.470465	-0.027 (-0.056 - 0.002)	0.0695631	0.027 (-0.005 - 0.058)	0.0952716	-0.073 (-0.181 - 0.035)	0.187269	0.061 (-0.011 - 0.133)	0.0971979
NAG_seq.15509.2		P54802	seq.15509.2	15509-2	Alpha-N-acetylglucosaminidase	NAG	4669	NAGLU	0.793246	2.20393e-58	GOOD							A	0.0603319	6.03319	0.167711	16.7711	296.137	288.6	49.6656	Not overlap										-0.083 (-0.213 - 0.047)	0.212996	0.136 (-0.17 - 0.442)	0.383466	0.06 (-0.059 - 0.179)	0.326342	0.055 (-0.037 - 0.148)	0.243925	0.253 (-0.221 - 0.726)	0.296715	-0.022 (-0.051 - 0.007)	0.137134	0.026 (-0.005 - 0.058)	0.0996405	-0.052 (-0.162 - 0.057)	0.350684	-0.028 (-0.101 - 0.045)	0.448064
NAIF1_seq.18301.10		Q69YI7	seq.18301.10	18301-10	Nuclear apoptosis-inducing factor 1	NAIF1	203245	NAIF1	0.563995	1.43164e-23	GOOD							A	0.041459	4.1459	0.0651451	6.51451	848.016	850.8	55.2441	Not overlap										0.176 (0.029 - 0.323)	0.0199166	0.272 (-0.074 - 0.619)	0.123436	0.015 (-0.124 - 0.153)	0.835368	0.277 (0.174 - 0.379)	2.53242e-07	0.084 (-0.462 - 0.63)	0.762187	-0.032 (-0.066 - 0.001)	0.0619605	0.028 (-0.008 - 0.065)	0.128176	-0.131 (-0.257 - -0.006)	0.0414416	0.014 (-0.07 - 0.098)	0.745987
NALD2_seq.7986.98		Q9Y3Q0	seq.7986.98	7986-98	N-acetylated-alpha-linked acidic dipeptidase 2	NALD2	10003	NAALAD2	0.546417	5.95524e-22	GOOD							A	0.0702893	7.02893	0.0708351	7.08351	54.0281	53.3	3.82709	Not overlap										-0.067 (-0.208 - 0.073)	0.350548	0.266 (-0.075 - 0.607)	0.126316	0.132 (0.004 - 0.259)	0.0439668	0.053 (-0.047 - 0.153)	0.299713	-0.239 (-0.745 - 0.266)	0.354141	-0.027 (-0.059 - 0.004)	0.0921413	0.023 (-0.011 - 0.057)	0.183987	-0.046 (-0.164 - 0.072)	0.449517	-0.003 (-0.081 - 0.076)	0.948377
NCALD_seq.17816.58		P61601	seq.17816.58	17816-58	Neurocalcin-delta	NCALD	83988	NCALD	0.658447	3.43234e-34	GOOD							A	0.0192039	1.92039	0.0226134	2.26134	170.328	170.3	3.85171	Not overlap										0.231 (0.095 - 0.367)	0.00102395	0.177 (-0.145 - 0.498)	0.281404	-0.098 (-0.227 - 0.03)	0.133843	0.557 (0.483 - 0.631)	3.99267e-36	-0.164 (-0.68 - 0.352)	0.53328	-0.066 (-0.097 - -0.036)	3.46016e-05	0.068 (0.035 - 0.102)	7.8191e-05	-0.267 (-0.382 - -0.152)	7.97451e-06	-0.027 (-0.106 - 0.053)	0.510185
NCC27_seq.5013.2		O00299	seq.5013.2	5013-2	Chloride intracellular channel protein 1	NCC27	1192	CLIC1	0.502572	2.65144e-18	GOOD							A	0.0914572	9.14572	0.241234	24.1234	206.559	198.1	49.8292	Not overlap	Inter-CV									0.152 (0.013 - 0.291)	0.0326713	-0.405 (-0.734 - -0.076)	0.0158377	-0.036 (-0.167 - 0.096)	0.593909	-0.076 (-0.178 - 0.026)	0.145862	-0.282 (-0.794 - 0.23)	0.281338	0.026 (-0.006 - 0.058)	0.109906	-0.022 (-0.057 - 0.012)	0.200121	0.17 (0.052 - 0.287)	0.00496891	0.095 (0.017 - 0.174)	0.0175352
NCF.1_seq.17766.5		P14598	seq.17766.5	17766-5	Neutrophil cytosol factor 1	NCF-1	653361	NCF1	0.601083	2.53735e-27	GOOD							A	0.038152	3.8152	0.0444432	4.44432	620.234	624.15	27.5652	Not overlap										-0.046 (-0.175 - 0.084)	0.488794	-0.161 (-0.461 - 0.139)	0.29272	-0.03 (-0.148 - 0.089)	0.624692	0.056 (-0.036 - 0.148)	0.233669	-0.087 (-0.564 - 0.39)	0.720675	-0.043 (-0.071 - -0.014)	0.00385962	0.041 (0.011 - 0.072)	0.00885242	-0.15 (-0.257 - -0.043)	0.00628302	0.091 (0.02 - 0.162)	0.0126138
NDRG2_seq.24463.1		Q9UN36	seq.24463.1	24463-1	Protein NDRG2	NDRG2	57447	NDRG2	0.605967	7.47181e-28	GOOD							A	0.0548893	5.48893	0.132173	13.2173	201.625	198.2	26.6493	Not overlap										0.132 (-0.01 - 0.274)	0.0693054	-0.005 (-0.333 - 0.323)	0.976088	0.068 (-0.061 - 0.198)	0.303495	0.267 (0.171 - 0.363)	1.12453e-07	0.325 (-0.21 - 0.86)	0.235181	-0.029 (-0.061 - 0.003)	0.0741873	0.036 (0.002 - 0.07)	0.0417241	-0.107 (-0.227 - 0.012)	0.0800117	-0.06 (-0.14 - 0.02)	0.140315
NDRG3_seq.18312.68		Q9UGV2	seq.18312.68	18312-68	Protein NDRG3	NDRG3	57446	NDRG3	0.755944	4.02496e-50	GOOD							A	0.0268817	2.68817	0.0387266	3.87266	298.006	297.6	11.5408	Not overlap										0.226 (0.086 - 0.366)	0.00177634	-0.066 (-0.397 - 0.266)	0.698505	0.084 (-0.047 - 0.215)	0.211422	0.424 (0.335 - 0.512)	3.97009e-18	0.264 (-0.257 - 0.785)	0.320971	-0.052 (-0.084 - -0.02)	0.00150353	0.055 (0.021 - 0.09)	0.00176497	-0.227 (-0.345 - -0.108)	0.000217039	-0.04 (-0.121 - 0.04)	0.327549
NDRG4_seq.7934.11		Q9ULP0	seq.7934.11	7934-11	Protein NDRG4	NDRG4	65009	NDRG4	0.614583	8.20407e-29	GOOD							A	0.0281262	2.81262	0.0399116	3.99116	443.084	444.7	17.6842	Not overlap										0.116 (-0.018 - 0.249)	0.0913187	0.127 (-0.185 - 0.439)	0.424617	0.101 (-0.023 - 0.224)	0.110885	0.28 (0.19 - 0.371)	4.04729e-09	0.348 (-0.135 - 0.831)	0.15905	-0.025 (-0.055 - 0.005)	0.105098	0.027 (-0.006 - 0.059)	0.106851	-0.123 (-0.236 - -0.011)	0.031906	-0.019 (-0.094 - 0.056)	0.618581
NDUV2_seq.7748.11		P19404	seq.7748.11	7748-11	NADH dehydrogenase [ubiquinone] flavoprotein 2, mitochondrial	NDUV2	4729	NDUFV2	0.739636	5.79685e-47	GOOD							A	0.0394343	3.94343	0.0498647	4.98647	578.241	567.4	28.8338	Not overlap										0.216 (0.074 - 0.357)	0.00304295	0.211 (-0.121 - 0.542)	0.212809	0.084 (-0.05 - 0.218)	0.21988	0.388 (0.295 - 0.482)	1.74301e-14	0.374 (-0.157 - 0.905)	0.169081	-0.061 (-0.093 - -0.029)	0.000224324	0.062 (0.027 - 0.096)	0.000528295	-0.234 (-0.354 - -0.115)	0.000156412	-0.016 (-0.097 - 0.066)	0.706347
NEC1_seq.13388.57		P29120	seq.13388.57	13388-57	Neuroendocrine convertase 1	NEC1	5122	PCSK1	0.923935	2.45834e-111	GOOD							A	0.0466689	4.66689	0.0821656	8.21656	10063.5	10142.8	826.871	Not overlap										-0.108 (-0.249 - 0.033)	0.133669	0.063 (-0.264 - 0.389)	0.707316	0.091 (-0.038 - 0.22)	0.166695	0.334 (0.242 - 0.426)	1.25072e-11	0.327 (-0.184 - 0.838)	0.210587	-0.071 (-0.102 - -0.041)	7.3179e-06	0.073 (0.04 - 0.106)	1.85194e-05	-0.255 (-0.37 - -0.141)	1.75963e-05	-0.008 (-0.086 - 0.071)	0.848373
NEC2_seq.15440.57		P16519	seq.15440.57	15440-57	Neuroendocrine convertase 2	NEC2	5126	PCSK2	0.890957	8.17867e-92	GOOD							A	0.0180308	1.80308	0.0245926	2.45926	481.3	479.8	11.8364	Not overlap										-0.094 (-0.221 - 0.033)	0.14749	0.492 (0.185 - 0.8)	0.00168734	0.065 (-0.052 - 0.182)	0.27706	0.125 (0.034 - 0.215)	0.00730032	0.388 (-0.082 - 0.858)	0.106925	-0.03 (-0.059 - -0.001)	0.0432031	0.028 (-0.003 - 0.059)	0.0739853	-0.144 (-0.251 - -0.037)	0.00886467	-0.01 (-0.082 - 0.062)	0.78954
NECA3_seq.23374.42		Q96P71	seq.23374.42	23374-42	N-terminal EF-hand calcium-binding protein 3	NECA3	63941	NECAB3	0.547474	4.78852e-22	GOOD							A	0.0708465	7.08465	0.22051	22.051	82.7594	80.15	18.2493	Not overlap	Inter-CV									-0.044 (-0.165 - 0.078)	0.481564	-0.081 (-0.359 - 0.197)	0.567481	0.236 (0.129 - 0.343)	2.16431e-05	0.054 (-0.032 - 0.141)	0.217762	0.615 (0.186 - 1.045)	0.00538641	-0.023 (-0.05 - 0.004)	0.0914431	0.025 (-0.004 - 0.054)	0.0952512	-0.104 (-0.205 - -0.003)	0.0438623	-0.037 (-0.104 - 0.03)	0.283748
Nectin.like.protein.1_seq.3630.27		Q8N126	seq.3630.27	3630-27	Cell adhesion molecule 3	Nectin-like protein 1	57863	CADM3	0.874427	2.82609e-84	GOOD							A	0.0395971	3.95971	0.0630471	6.30471	4207.49	4265.15	265.27	Not overlap										0.184 (0.032 - 0.335)	0.0184823	-0.174 (-0.531 - 0.183)	0.338954	0.154 (0.015 - 0.292)	0.0307222	0.46 (0.366 - 0.554)	5.87956e-19	0.442 (-0.114 - 0.999)	0.12058	-0.09 (-0.123 - -0.057)	1.97168e-07	0.091 (0.056 - 0.127)	9.71242e-07	-0.343 (-0.466 - -0.22)	1.02267e-07	-0.046 (-0.132 - 0.04)	0.293747
Nectin.like.protein.2_seq.3326.58		Q9BY67	seq.3326.58	3326-58	Cell adhesion molecule 1	Nectin-like protein 2	23705	CADM1	0.872502	1.81658e-83	GOOD							A	0.0349288	3.49288	0.0634652	6.34652	677.706	677.7	43.0107	Not overlap										0.121 (-0.025 - 0.267)	0.106426	-0.119 (-0.46 - 0.221)	0.492718	0.135 (0.003 - 0.267)	0.046663	0.384 (0.292 - 0.477)	1.67333e-14	0.423 (-0.102 - 0.949)	0.115649	-0.07 (-0.102 - -0.038)	2.55558e-05	0.069 (0.034 - 0.103)	0.0001226	-0.27 (-0.389 - -0.151)	1.22189e-05	-0.048 (-0.13 - 0.033)	0.246596
Nectin.like.protein.3_seq.16907.3		Q8N3J6	seq.16907.3	16907-3	Cell adhesion molecule 2	Nectin-like protein 3	253559	CADM2	0.865369	0	GOOD							A	0.0451089	4.51089	0.0843452	8.43452	8267.4	8271.3	697.316	Not overlap										0.096 (-0.055 - 0.246)	0.21256	0.146 (-0.204 - 0.496)	0.413151	0.081 (-0.055 - 0.218)	0.244171	0.499 (0.411 - 0.586)	8.23097e-24	0.321 (-0.227 - 0.869)	0.252258	-0.088 (-0.12 - -0.056)	1.88053e-07	0.088 (0.053 - 0.123)	1.25854e-06	-0.356 (-0.475 - -0.237)	1.35176e-08	-0.03 (-0.114 - 0.054)	0.482528
Neddylin_seq.21445.40		Q15843	seq.21445.40	21445-40	Ubiquitin-like protein Nedd8	Neddylin	4738	NEDD8	0.863651	6.49547e-80	GOOD							A	0.0779016	7.79016	0.103468	10.3468	2240.25	2266	231.794	Not overlap										0.444 (0.32 - 0.569)	2.39683e-11	-0.164 (-0.482 - 0.153)	0.310682	-0.27 (-0.401 - -0.14)	6.61518e-05	0.685 (0.622 - 0.749)	2.79846e-58	-0.519 (-1.047 - 0.01)	0.0554456	-0.074 (-0.106 - -0.042)	8.15516e-06	0.076 (0.042 - 0.11)	2.1179e-05	-0.316 (-0.434 - -0.199)	2.77817e-07	-0.046 (-0.128 - 0.036)	0.272932
NEGR1_seq.13109.82		Q7Z3B1	seq.13109.82	13109-82	Neuronal growth regulator 1	NEGR1	257194	NEGR1	0.571808	0	GOOD							A	0.0451438	4.51438	0.0926875	9.26875	11605.3	11695.4	1075.66	Not overlap										0.06 (-0.07 - 0.191)	0.364249	0.246 (-0.058 - 0.55)	0.112332	0.087 (-0.031 - 0.205)	0.149403	0.201 (0.111 - 0.29)	1.53109e-05	0.32 (-0.161 - 0.8)	0.19371	-0.078 (-0.106 - -0.051)	7.94577e-08	0.079 (0.049 - 0.109)	5.8422e-07	-0.332 (-0.434 - -0.23)	8.42818e-10	0.038 (-0.034 - 0.111)	0.302058
NEGR1_seq.7050.5		Q7Z3B1	seq.7050.5	7050-5	Neuronal growth regulator 1	NEGR1	257194	NEGR1	0.869609	0	GOOD							A	0.0555318	5.55318	0.0803592	8.03592	3151.17	3185	253.226	Not overlap										0.097 (-0.04 - 0.235)	0.16726	0.303 (-0.019 - 0.626)	0.0654107	0.142 (0.017 - 0.267)	0.0268735	0.327 (0.237 - 0.417)	1.16302e-11	0.394 (-0.119 - 0.907)	0.133873	-0.083 (-0.112 - -0.053)	1.12049e-07	0.085 (0.053 - 0.117)	4.37416e-07	-0.332 (-0.441 - -0.222)	9.88183e-09	0.002 (-0.076 - 0.08)	0.95945
Nephronectin_seq.6342.10		Q6UXI9	seq.6342.10	6342-10	Nephronectin	Nephronectin	255743	NPNT	0.701741	1.83343e-40	GOOD							A	0.031505	3.1505	0.039225	3.9225	260.059	256.3	10.2008	Not overlap										0.43 (0.301 - 0.56)	3.74626e-10	-0.18 (-0.504 - 0.144)	0.27647	0.078 (-0.058 - 0.214)	0.261088	0.259 (0.157 - 0.36)	1.0604e-06	0.233 (-0.318 - 0.784)	0.408069	-0.093 (-0.125 - -0.061)	2.3658e-08	0.098 (0.064 - 0.132)	4.49577e-08	-0.288 (-0.408 - -0.167)	4.87817e-06	-0.006 (-0.09 - 0.078)	0.887247
Nesprin.2_seq.9789.52		Q8WXH0	seq.9789.52	9789-52	Nesprin-2	Nesprin-2	23224	SYNE2	0.514696	2.92965e-19	GOOD							A	0.0456922	4.56922	0.0482909	4.82909	289.306	289.6	13.9709	Not overlap										0.258 (0.13 - 0.385)	9.66163e-05	-0.04 (-0.345 - 0.264)	0.795673	-0.187 (-0.307 - -0.067)	0.00257233	0.514 (0.442 - 0.586)	1.50365e-33	-0.346 (-0.83 - 0.139)	0.163531	-0.066 (-0.095 - -0.037)	1.28567e-05	0.068 (0.036 - 0.099)	3.56383e-05	-0.26 (-0.369 - -0.152)	4.18298e-06	0 (-0.075 - 0.075)	0.991745
NET1_seq.6649.51		O95631	seq.6649.51	6649-51	Netrin-1	NET1	9423	NTN1	0.830063	2.10481e-68	GOOD							A	0.0604025	6.04025	0.0826409	8.26409	1219.92	1235.6	100.816	Not overlap										0.424 (0.313 - 0.535)	1.17635e-12	-0.117 (-0.402 - 0.167)	0.418008	-0.067 (-0.189 - 0.055)	0.281406	0.167 (0.074 - 0.26)	0.000519049	-0.068 (-0.553 - 0.417)	0.784113	-0.033 (-0.063 - -0.003)	0.0333308	0.035 (0.003 - 0.067)	0.0338791	-0.083 (-0.195 - 0.03)	0.150477	0.01 (-0.065 - 0.085)	0.79398
NET1_seq.9013.60		O95631	seq.9013.60	9013-60	Netrin-1	NET1	9423	NTN1	0.876777	2.79674e-85	GOOD							A	0.053831	5.3831	0.0773824	7.73824	1252.33	1247.45	96.9086	Not overlap										0.405 (0.295 - 0.514)	5.38074e-12	-0.1 (-0.378 - 0.178)	0.480386	-0.038 (-0.157 - 0.082)	0.536507	0.164 (0.073 - 0.255)	0.000491704	-0.035 (-0.507 - 0.437)	0.883826	-0.04 (-0.069 - -0.011)	0.00687974	0.044 (0.013 - 0.075)	0.00606537	-0.114 (-0.223 - -0.005)	0.0422716	0.03 (-0.043 - 0.103)	0.427088
NET4_seq.3327.27		Q9HB63	seq.3327.27	3327-27	Netrin-4	NET4	59277	NTN4	0.839542	2.22351e-71	GOOD							A	0.0187277	1.87277	0.0253177	2.53177	614.606	615.6	15.5604	Not overlap										0.134 (-0.003 - 0.271)	0.0559165	-0.192 (-0.51 - 0.127)	0.238661	0.041 (-0.084 - 0.167)	0.519147	0.201 (0.106 - 0.296)	4.28035e-05	0.385 (-0.113 - 0.882)	0.131107	-0.051 (-0.082 - -0.021)	0.00112297	0.056 (0.024 - 0.089)	0.000855544	-0.109 (-0.224 - 0.007)	0.0657405	0.048 (-0.029 - 0.124)	0.227426
NETO1_seq.15298.199		Q8TDF5	seq.15298.199	15298-199	Neuropilin and tolloid-like protein 1	NETO1	81832	NETO1	0.938792	2.86997e-123	GOOD							A	0.0444875	4.44875	0.073	7.3	989.834	995.2	72.2579	Not overlap										-0.043 (-0.19 - 0.103)	0.562648	0.305 (-0.042 - 0.651)	0.084604	0.056 (-0.077 - 0.189)	0.412705	0.453 (0.365 - 0.541)	2.41438e-20	0.359 (-0.175 - 0.893)	0.189023	-0.086 (-0.117 - -0.054)	1.77906e-07	0.089 (0.055 - 0.123)	4.8906e-07	-0.34 (-0.456 - -0.224)	2.66712e-08	-0.023 (-0.105 - 0.059)	0.579787
NETO1_seq.5639.49		Q8TDF5	seq.5639.49	5639-49	Neuropilin and tolloid-like protein 1	NETO1	81832	NETO1	0.541967	1.47849e-21	GOOD							A	0.0870084	8.70084	0.212765	21.2765	251.544	242.4	53.5198	Not overlap	Inter-CV									-0.234 (-0.384 - -0.083)	0.00252581	0.25 (-0.106 - 0.607)	0.169009	-0.038 (-0.181 - 0.105)	0.598998	0.34 (0.236 - 0.443)	6.42242e-10	0.538 (-0.023 - 1.1)	0.0611602	-0.042 (-0.076 - -0.007)	0.0177423	0.053 (0.016 - 0.09)	0.0054821	-0.185 (-0.313 - -0.057)	0.00509604	-0.075 (-0.161 - 0.011)	0.08827
NEUL1_seq.13604.27		O76050	seq.13604.27	13604-27	E3 ubiquitin-protein ligase NEURL1	NEUL1	9148	NEURL1	0.518106	1.55155e-19	GOOD							A	0.0315313	3.15313	0.0376404	3.76404	166.706	166.6	6.27488	Not overlap										-0.011 (-0.148 - 0.126)	0.872395	0.168 (-0.15 - 0.486)	0.300726	-0.008 (-0.133 - 0.116)	0.895077	0.001 (-0.096 - 0.099)	0.980952	-0.063 (-0.554 - 0.428)	0.800869	0.013 (-0.018 - 0.043)	0.416223	-0.016 (-0.049 - 0.016)	0.32672	0.115 (0.001 - 0.228)	0.0492231	-0.008 (-0.084 - 0.068)	0.832361
NEUM_seq.15325.14		P17677	seq.15325.14	15325-14	Neuromodulin	NEUM	2596	GAP43	0.924401	1.13438e-111	GOOD							A	0.0341872	3.41872	0.0613766	6.13766	1258.26	1257.4	77.2275	Not overlap										0.223 (0.099 - 0.347)	0.000496705	0.037 (-0.256 - 0.33)	0.804346	-0.268 (-0.383 - -0.153)	7.07549e-06	0.64 (0.589 - 0.69)	1.52719e-70	-0.411 (-0.874 - 0.052)	0.0831825	-0.058 (-0.087 - -0.03)	6.51195e-05	0.059 (0.029 - 0.09)	0.000164526	-0.281 (-0.384 - -0.178)	2.06832e-07	-0.065 (-0.137 - 0.007)	0.0766587
NEUR1_seq.15426.5		Q99519	seq.15426.5	15426-5	Sialidase-1	NEUR1	4758	NEU1	0.846002	1.60402e-73	GOOD							A	0.0262923	2.62923	0.0365479	3.65479	560.606	558.1	20.489	Not overlap										-0.441 (-0.564 - -0.317)	2.2628e-11	0.492 (0.159 - 0.826)	0.00380787	0.017 (-0.117 - 0.151)	0.800924	-0.042 (-0.147 - 0.062)	0.42499	0.016 (-0.519 - 0.55)	0.954331	-0.026 (-0.058 - 0.007)	0.128241	0.032 (-0.003 - 0.067)	0.0756482	-0.075 (-0.198 - 0.048)	0.233283	0.12 (0.04 - 0.201)	0.00375371
Neuropeptide.W_seq.9986.14		Q8N729	seq.9986.14	9986-14	Neuropeptide W	Neuropeptide W	283869	NPW	0.726446	1.4106e-44	GOOD							A	0.0663795	6.63795	0.0806617	8.06617	82.6	82.25	6.66265	Not overlap										0.079 (-0.029 - 0.186)	0.15212	-0.091 (-0.34 - 0.157)	0.471373	0.036 (-0.062 - 0.134)	0.472601	-0.006 (-0.083 - 0.07)	0.868596	-0.242 (-0.625 - 0.141)	0.216195	-0.006 (-0.031 - 0.018)	0.607741	0.009 (-0.017 - 0.035)	0.500523	-0.074 (-0.163 - 0.016)	0.109619	0.003 (-0.057 - 0.063)	0.931721
NFH_seq.9900.36		P12036	seq.9900.36	9900-36	Neurofilament heavy polypeptide	NFH	4744	NEFH	0.871656	4.0779e-83	GOOD							A	0.0869535	8.69535	0.0885263	8.85263	1238.35	1236.4	109.626	Not overlap										0.643 (0.53 - 0.755)	5.56514e-24	-0.369 (-0.691 - -0.047)	0.0245258	-0.326 (-0.471 - -0.18)	1.61082e-05	0.377 (0.269 - 0.485)	5.51016e-11	-0.946 (-1.55 - -0.342)	0.00239522	0.021 (-0.016 - 0.058)	0.263962	-0.024 (-0.064 - 0.016)	0.24523	0.014 (-0.126 - 0.153)	0.848596	-0.014 (-0.107 - 0.079)	0.76696
NGL1_seq.9369.174		Q9HCJ2	seq.9369.174	9369-174	Leucine-rich repeat-containing protein 4C	NGL1	57689	LRRC4C	0.937663	2.91777e-122	GOOD							A	0.0280725	2.80725	0.0303228	3.03228	464.169	462.3	14.0749	Not overlap										0.081 (-0.048 - 0.21)	0.220438	0.601 (0.278 - 0.924)	0.000262345	0.072 (-0.049 - 0.193)	0.243046	0.258 (0.169 - 0.348)	3.64903e-08	0.158 (-0.333 - 0.648)	0.528879	-0.061 (-0.09 - -0.032)	5.46528e-05	0.064 (0.033 - 0.095)	8.00963e-05	-0.257 (-0.364 - -0.149)	4.87277e-06	-0.012 (-0.086 - 0.063)	0.754531
NIF3L_seq.23371.5		Q9GZT8	seq.23371.5	23371-5	NIF3-like protein 1	NIF3L	60491	NIF3L1	0.777015	1.36323e-54	GOOD							A	0.151446	15.1446	0.138428	13.8428	372.053	372.95	51.5026	Not overlap	Intra-CV									0.126 (-0.011 - 0.262)	0.0719335	-0.171 (-0.488 - 0.146)	0.291151	-0.069 (-0.193 - 0.056)	0.279594	0.264 (0.173 - 0.356)	4.23178e-08	-0.011 (-0.506 - 0.484)	0.965369	-0.015 (-0.046 - 0.016)	0.350944	0.019 (-0.014 - 0.053)	0.250386	-0.079 (-0.194 - 0.036)	0.180218	-0.004 (-0.081 - 0.073)	0.915619
NLGN3_seq.17427.26		Q9NZ94	seq.17427.26	17427-26	Neuroligin-3	NLGN3	54413	NLGN3	0.878206	6.69675e-86	GOOD							A	0.0419693	4.19693	0.0557325	5.57325	129.969	131.2	7.24348	Not overlap										-0.008 (-0.129 - 0.113)	0.896443	0.435 (0.144 - 0.726)	0.00342706	0.102 (-0.008 - 0.213)	0.0707147	0.07 (-0.016 - 0.156)	0.112216	0.389 (-0.056 - 0.834)	0.0874941	-0.038 (-0.065 - -0.011)	0.00617918	0.041 (0.012 - 0.07)	0.0059942	-0.142 (-0.243 - -0.041)	0.00644028	0.055 (-0.013 - 0.123)	0.116945
NLGN3_seq.8941.4		Q9NZ94	seq.8941.4	8941-4	Neuroligin-3	NLGN3	54413	NLGN3	0.915848	7.99673e-106	GOOD							A	0.033036	3.3036	0.0460249	4.60249	327.778	329.9	15.0859	Not overlap										0.003 (-0.113 - 0.119)	0.95813	0.457 (0.172 - 0.741)	0.00166147	0.078 (-0.028 - 0.185)	0.149924	0.105 (0.023 - 0.187)	0.012903	0.418 (-0.01 - 0.847)	0.0569377	-0.041 (-0.067 - -0.015)	0.00234034	0.045 (0.017 - 0.072)	0.00197149	-0.151 (-0.248 - -0.054)	0.00254205	0.045 (-0.021 - 0.11)	0.182135
NLGNX_seq.5357.60		Q8N0W4	seq.5357.60	5357-60	Neuroligin-4, X-linked	NLGNX	57502	NLGN4X	0.899086	0	GOOD							A	0.035763	3.5763	0.0496443	4.96443	761.531	769.65	37.8057	Not overlap										0.063 (-0.059 - 0.186)	0.310338	0.414 (0.121 - 0.706)	0.00553906	0.111 (-0.001 - 0.223)	0.0534487	0.13 (0.044 - 0.217)	0.00353092	0.393 (-0.061 - 0.848)	0.091074	-0.047 (-0.074 - -0.019)	0.000939545	0.049 (0.019 - 0.078)	0.00138317	-0.182 (-0.285 - -0.08)	0.000544878	0.033 (-0.037 - 0.102)	0.354813
NLGNY_seq.21710.16		Q8NFZ3	seq.21710.16	21710-16	Neuroligin-4, Y-linked	NLGNY	22829	NLGN4Y	0.935795	1.2335e-120	GOOD							A	0.0371529	3.71529	0.0673585	6.73585	326.878	332.4	22.018	Not overlap										0.042 (-0.076 - 0.16)	0.488911	0.478 (0.189 - 0.767)	0.00119851	0.089 (-0.02 - 0.198)	0.109049	0.084 (0 - 0.169)	0.0522321	0.313 (-0.129 - 0.754)	0.166124	-0.035 (-0.061 - -0.008)	0.0117925	0.036 (0.007 - 0.065)	0.0143855	-0.142 (-0.242 - -0.042)	0.00559483	0.034 (-0.033 - 0.101)	0.324508
NMES1_seq.6406.3		Q9C002	seq.6406.3	6406-3	Normal mucosa of esophagus-specific gene 1 protein	NMES1	84419	NMES1	0.514914	2.81381e-19	GOOD							A	0.027581	2.7581	0.0430017	4.30017	667.559	662.8	28.7062	Not overlap										-0.15 (-0.286 - -0.014)	0.0319877	0.391 (0.064 - 0.717)	0.0189214	0.011 (-0.115 - 0.137)	0.86423	0.054 (-0.044 - 0.152)	0.280432	-0.332 (-0.849 - 0.184)	0.208091	-0.004 (-0.035 - 0.027)	0.796774	0.002 (-0.032 - 0.036)	0.90482	0.01 (-0.107 - 0.126)	0.871736	0.083 (0.006 - 0.16)	0.0359044
NOE1_seq.5703.26		Q99784	seq.5703.26	5703-26	Noelin	NOE1	10439	OLFM1	0.924637	7.6528e-112	GOOD							A	0.0534837	5.34837	0.0786452	7.86452	389.775	391.8	30.6539	Not overlap										-0.098 (-0.221 - 0.026)	0.122793	0.56 (0.254 - 0.866)	0.000335778	0.025 (-0.09 - 0.141)	0.66901	0.325 (0.244 - 0.406)	9.61476e-14	0.004 (-0.46 - 0.468)	0.986683	-0.058 (-0.086 - -0.031)	4.69977e-05	0.059 (0.029 - 0.089)	0.000142735	-0.25 (-0.352 - -0.147)	2.87263e-06	-0.02 (-0.091 - 0.051)	0.58606
NOE2_seq.19377.14		O95897	seq.19377.14	19377-14	Noelin-2	NOE2	93145	OLFM2	0.806476	9.81926e-62	GOOD							A	0.0547261	5.47261	0.0803562	8.03562	2351.47	2369.1	188.955	Not overlap										0.172 (0.038 - 0.307)	0.0124767	0.219 (-0.095 - 0.532)	0.171602	0.077 (-0.049 - 0.202)	0.231205	0.128 (0.032 - 0.225)	0.00989185	0.073 (-0.423 - 0.57)	0.772453	-0.03 (-0.06 - 0.001)	0.0599445	0.026 (-0.007 - 0.059)	0.124138	-0.136 (-0.25 - -0.022)	0.0204965	-0.003 (-0.08 - 0.074)	0.937408
NOE2_seq.8295.16		O95897	seq.8295.16	8295-16	Noelin-2	NOE2	93145	OLFM2	0.697877	7.39159e-40	GOOD							A	0.0744819	7.44819	0.0899816	8.99816	37817	38254.6	3402.83	Not overlap										0.121 (-0.013 - 0.256)	0.0777101	0.156 (-0.153 - 0.465)	0.321853	0.04 (-0.083 - 0.163)	0.522718	0.112 (0.017 - 0.208)	0.0214703	0.097 (-0.392 - 0.585)	0.69913	-0.053 (-0.083 - -0.024)	0.000512972	0.052 (0.02 - 0.084)	0.00177986	-0.226 (-0.336 - -0.115)	8.12194e-05	0.025 (-0.051 - 0.101)	0.517971
Noggin_seq.5846.24		Q13253	seq.5846.24	5846-24	Noggin	Noggin	9241	NOG	0.727054	1.10294e-44	GOOD							A	0.0348616	3.48616	0.0463844	4.63844	308.584	309.9	14.3135	Not overlap										-0.006 (-0.133 - 0.122)	0.932177	0.055 (-0.239 - 0.348)	0.714998	0.067 (-0.048 - 0.182)	0.252126	0.23 (0.145 - 0.315)	2.77506e-07	-0.026 (-0.486 - 0.433)	0.910116	-0.045 (-0.073 - -0.016)	0.00209397	0.045 (0.014 - 0.075)	0.00419787	-0.154 (-0.26 - -0.049)	0.00431128	-0.008 (-0.079 - 0.063)	0.823414
Noggin_seq.8778.3		Q13253	seq.8778.3	8778-3	Noggin	Noggin	9241	NOG	0.607561	4.99046e-28	GOOD							A	0.0361293	3.61293	0.044726	4.4726	66.0062	65.9	2.95219	Not overlap										0.034 (-0.108 - 0.175)	0.640011	-0.015 (-0.341 - 0.311)	0.928707	0.165 (0.038 - 0.291)	0.0112637	0.246 (0.151 - 0.341)	7.7936e-07	0.196 (-0.316 - 0.708)	0.453578	-0.067 (-0.098 - -0.037)	2.32426e-05	0.07 (0.037 - 0.103)	3.87544e-05	-0.228 (-0.343 - -0.113)	0.000133486	0.004 (-0.074 - 0.083)	0.916675
NOMO2_seq.25121.7		Q5JPE7	seq.25121.7	25121-7	Nodal modulator 2	NOMO2	283820	NOMO2	0.901553	2.56793e-97	GOOD							A	0.036894	3.6894	0.0640407	6.40407	454.691	459.9	29.1187	Not overlap										0.106 (-0.031 - 0.243)	0.129191	0.157 (-0.161 - 0.475)	0.333164	0.131 (0.007 - 0.255)	0.0392243	0.244 (0.151 - 0.336)	5.1691e-07	0.355 (-0.156 - 0.865)	0.174394	-0.058 (-0.088 - -0.028)	0.000182973	0.068 (0.035 - 0.1)	5.34966e-05	-0.245 (-0.357 - -0.133)	2.43716e-05	-0.022 (-0.099 - 0.054)	0.568928
NOTUM_seq.8252.2		Q6P988	seq.8252.2	8252-2	Palmitoleoyl-protein carboxylesterase NOTUM	NOTUM	147111	NOTUM	0.664706	4.93894e-35	GOOD							A	0.0233442	2.33442	0.0375818	3.75818	576.597	572.1	21.6696	Not overlap										-0.009 (-0.137 - 0.119)	0.888887	0.162 (-0.134 - 0.457)	0.283854	0.072 (-0.043 - 0.187)	0.221287	0.104 (0.015 - 0.194)	0.0227938	0.122 (-0.345 - 0.588)	0.61024	-0.023 (-0.051 - 0.006)	0.121246	0.021 (-0.01 - 0.051)	0.190276	-0.076 (-0.183 - 0.031)	0.163466	-0.07 (-0.141 - 0.001)	0.0533624
NP1L2_seq.13529.39		Q9ULW6	seq.13529.39	13529-39	Nucleosome assembly protein 1-like 2	NP1L2	4674	NAP1L2	0.51463	2.96582e-19	GOOD							A	0.0249303	2.49303	0.0358848	3.58848	217.609	217.8	7.80886	Not overlap										-0.065 (-0.185 - 0.055)	0.288428	0.188 (-0.093 - 0.469)	0.190451	0.068 (-0.044 - 0.179)	0.234744	-0.069 (-0.156 - 0.018)	0.120275	0.205 (-0.225 - 0.635)	0.350706	0.032 (0.005 - 0.059)	0.0189503	-0.034 (-0.063 - -0.006)	0.0191394	0.112 (0.013 - 0.212)	0.027923	-0.011 (-0.078 - 0.055)	0.7369
NPS_seq.6390.18		P0C0P6	seq.6390.18	6390-18	Neuropeptide S	NPS	594857	NPS	0.57579	1.03338e-24	GOOD							A	0.0535608	5.35608	0.0873269	8.73269	20673.5	20756.9	1805.35	Not overlap										0.107 (-0.035 - 0.25)	0.141947	-0.122 (-0.452 - 0.209)	0.47035	0.007 (-0.127 - 0.142)	0.914545	0.155 (0.052 - 0.258)	0.00342201	-0.376 (-0.888 - 0.136)	0.151079	-0.063 (-0.094 - -0.032)	9.24055e-05	0.063 (0.029 - 0.097)	0.000299021	-0.238 (-0.354 - -0.121)	8.34248e-05	-0.024 (-0.104 - 0.056)	0.554384
NRG2_seq.8060.7		O14511	seq.8060.7	8060-7	Pro-neuregulin-2, membrane-bound isoform	NRG2	9542	NRG2	0.639771	8.55897e-32	GOOD							A	0.0770947	7.70947	0.0784541	7.84541	125.197	124.5	9.82221	Not overlap										0.011 (-0.123 - 0.144)	0.874656	0.277 (-0.034 - 0.587)	0.080677	0.189 (0.07 - 0.308)	0.00203861	0.121 (0.028 - 0.214)	0.0116655	0.114 (-0.365 - 0.594)	0.640598	-0.074 (-0.103 - -0.045)	8.17297e-07	0.076 (0.045 - 0.107)	2.20144e-06	-0.218 (-0.327 - -0.109)	0.000114887	0.064 (-0.01 - 0.139)	0.0897828
NRG3_seq.10981.56		P56975	seq.10981.56	10981-56	Pro-neuregulin-3, membrane-bound isoform	NRG3	10718	NRG3	0.884379	1.122e-88	GOOD							A	0.0456985	4.56985	0.0864542	8.64542	8234.35	8183	711.894	Not overlap										0.138 (-0.013 - 0.29)	0.0750236	0.182 (-0.17 - 0.535)	0.311033	0.073 (-0.065 - 0.212)	0.301271	0.495 (0.405 - 0.585)	1.56969e-22	0.41 (-0.144 - 0.963)	0.148077	-0.081 (-0.114 - -0.048)	2.40624e-06	0.085 (0.049 - 0.12)	5.03827e-06	-0.356 (-0.477 - -0.235)	2.3681e-08	-0.061 (-0.146 - 0.024)	0.161698
NRG3_seq.20524.38		P56975	seq.20524.38	20524-38	Pro-neuregulin-3, membrane-bound isoform	NRG3	10718	NRG3	0.618575	2.87969e-29	GOOD							A	0.0565633	5.65633	0.0868936	8.68936	5196.25	5175.95	451.521	Not overlap										0.114 (0 - 0.228)	0.0508375	0.007 (-0.258 - 0.273)	0.957383	0.013 (-0.096 - 0.121)	0.818537	0.316 (0.241 - 0.391)	8.02709e-15	-0.143 (-0.554 - 0.268)	0.495346	-0.065 (-0.09 - -0.04)	4.90328e-07	0.068 (0.041 - 0.094)	1.04358e-06	-0.245 (-0.337 - -0.153)	3.61041e-07	-0.01 (-0.074 - 0.054)	0.759957
NRG4_seq.14139.16		Q8WWG1	seq.14139.16	14139-16	Neuregulin-4	NRG4	145957	NRG4	0.630578	1.1283e-30	GOOD							A	0.0431561	4.31561	0.100497	10.0497	170.447	168	17.1293	Not overlap										0.097 (-0.027 - 0.222)	0.12665	0.113 (-0.179 - 0.404)	0.448788	0.142 (0.028 - 0.255)	0.014883	0.13 (0.042 - 0.218)	0.00425592	0.173 (-0.288 - 0.633)	0.46277	-0.034 (-0.062 - -0.006)	0.0178561	0.041 (0.011 - 0.071)	0.0074248	-0.112 (-0.216 - -0.007)	0.0366643	0.01 (-0.06 - 0.08)	0.772497
NRX1A_seq.8971.9		Q9ULB1	seq.8971.9	8971-9	Neurexin-1	NRX1A	9378	NRXN1	0.578423	0	GOOD							A	0.0692882	6.92882	0.0886316	8.86316	6703.23	6719.2	594.118	Not overlap										0.001 (-0.138 - 0.14)	0.989054	0.079 (-0.239 - 0.398)	0.624975	0.155 (0.031 - 0.279)	0.0149871	0.193 (0.098 - 0.288)	8.97944e-05	0.295 (-0.204 - 0.794)	0.248172	-0.076 (-0.105 - -0.046)	1.05673e-06	0.078 (0.046 - 0.11)	2.67005e-06	-0.292 (-0.403 - -0.182)	4.3029e-07	0.016 (-0.061 - 0.093)	0.691094
NRX1B_seq.22579.93		P58400	seq.22579.93	22579-93	Neurexin-1-beta	NRX1B	9378	NRXN1	0.656748	5.76345e-34	GOOD							A	0.0374189	3.74189	0.0723846	7.23846	2100.46	2135.9	152.041	Not overlap										0.149 (0.014 - 0.283)	0.0308171	0.307 (-0.012 - 0.626)	0.0593296	0.048 (-0.078 - 0.174)	0.454447	0.321 (0.231 - 0.411)	2.58599e-11	0.248 (-0.246 - 0.741)	0.326479	-0.03 (-0.061 - 0)	0.0531103	0.029 (-0.004 - 0.062)	0.0839146	-0.102 (-0.217 - 0.012)	0.0818946	-0.015 (-0.091 - 0.062)	0.707251
NRX1B_seq.5110.84		P58400	seq.5110.84	5110-84	Neurexin-1-beta	NRX1B	9378	NRXN1	0.939761	3.78543e-124	GOOD							A	0.0480654	4.80654	0.0833948	8.33948	939.519	963.05	78.3509	Not overlap										0.121 (-0.021 - 0.264)	0.0968915	0.32 (-0.017 - 0.657)	0.062407	-0.016 (-0.147 - 0.116)	0.814731	0.526 (0.446 - 0.606)	1.06221e-29	0.192 (-0.334 - 0.719)	0.474597	-0.076 (-0.107 - -0.045)	3.08229e-06	0.079 (0.045 - 0.112)	6.67008e-06	-0.317 (-0.432 - -0.202)	1.48276e-07	-0.033 (-0.114 - 0.047)	0.4198
NRX3B_seq.5111.15		Q9HDB5	seq.5111.15	5111-15	Neurexin-3-beta	NRX3B	9369	NRXN3	0.698156	0	GOOD							A	0.0503513	5.03513	0.0840688	8.40688	6853.7	6955.3	576.183	Not overlap										0.024 (-0.107 - 0.156)	0.718462	-0.06 (-0.362 - 0.241)	0.694925	0.17 (0.053 - 0.287)	0.00470325	0.149 (0.058 - 0.24)	0.0014505	0.206 (-0.267 - 0.678)	0.39403	-0.07 (-0.098 - -0.042)	2.17225e-06	0.072 (0.041 - 0.102)	5.7909e-06	-0.25 (-0.356 - -0.145)	5.43452e-06	0.033 (-0.04 - 0.106)	0.38206
NSF_seq.13992.12		P46459	seq.13992.12	13992-12	Vesicle-fusing ATPase	NSF	4905	NSF	0.864995	1.9479e-80	GOOD							A	0.0314911	3.14911	0.0354274	3.54274	348.359	347	12.3415	Not overlap										0.004 (-0.113 - 0.121)	0.945663	-0.161 (-0.431 - 0.108)	0.240483	0.012 (-0.094 - 0.119)	0.817681	0.071 (-0.011 - 0.153)	0.0927261	-0.045 (-0.464 - 0.373)	0.831578	-0.025 (-0.051 - 0.001)	0.0604638	0.026 (-0.002 - 0.054)	0.0715844	-0.051 (-0.149 - 0.046)	0.304569	0.037 (-0.028 - 0.102)	0.268501
NSUN6_seq.25433.25		Q8TEA1	seq.25433.25	25433-25	Putative methyltransferase NSUN6	NSUN6	221078	NSUN6	0.547713	4.55783e-22	GOOD							A	0.0374752	3.74752	0.0417545	4.17545	120.544	120.3	5.03324	Not overlap										0.029 (-0.039 - 0.096)	0.404512	0.159 (-0.179 - 0.496)	0.357841	0.009 (-0.052 - 0.07)	0.777531	-0.003 (-0.05 - 0.045)	0.912058	-0.009 (-0.247 - 0.23)	0.943344	0.002 (-0.013 - 0.017)	0.787812	-0.001 (-0.018 - 0.015)	0.868423	0.009 (-0.048 - 0.065)	0.764157	0.002 (-0.036 - 0.039)	0.92153
NT5D3_seq.9126.171		Q86UY8	seq.9126.171	9126-171	5'-nucleotidase domain-containing protein 3	NT5D3	51559	NT5DC3	0.832296	4.35359e-69	GOOD							A	0.0346039	3.46039	0.0488697	4.88697	78.625	79.1	3.84238	Not overlap										0.283 (0.158 - 0.408)	1.29417e-05	0.238 (-0.062 - 0.538)	0.119399	-0.15 (-0.271 - -0.029)	0.016087	0.395 (0.313 - 0.478)	3.2222e-18	-0.682 (-1.163 - -0.201)	0.00585676	-0.06 (-0.089 - -0.03)	8.77335e-05	0.064 (0.033 - 0.096)	8.76937e-05	-0.228 (-0.338 - -0.118)	6.47059e-05	-0.023 (-0.098 - 0.052)	0.550968
NTF.2_seq.19219.71		P61970	seq.19219.71	19219-71	Nuclear transport factor 2	NTF-2	10204	NUTF2	0.850431	4.77663e-75	GOOD							A	0.0470053	4.70053	0.0590706	5.90706	215.294	215.95	12.7175	Not overlap										-0.038 (-0.162 - 0.085)	0.545384	0.172 (-0.116 - 0.46)	0.241885	-0.112 (-0.224 - 0)	0.0501048	0.453 (0.384 - 0.521)	5.02806e-30	0.034 (-0.419 - 0.486)	0.884526	-0.065 (-0.092 - -0.038)	2.81125e-06	0.071 (0.043 - 0.1)	1.71608e-06	-0.255 (-0.354 - -0.156)	8.35662e-07	0.028 (-0.041 - 0.097)	0.427602
NTNG1_seq.5637.81		Q9Y2I2	seq.5637.81	5637-81	Netrin-G1	NTNG1	22854	NTNG1	0.879976	0	GOOD							A	0.0485016	4.85016	0.0842016	8.42016	5878.32	5885.1	494.964	Not overlap										0.014 (-0.12 - 0.148)	0.83613	0.539 (0.216 - 0.862)	0.001064	0.124 (0.002 - 0.247)	0.0479535	0.212 (0.119 - 0.304)	1.1575e-05	0.455 (-0.043 - 0.954)	0.0744387	-0.064 (-0.094 - -0.035)	2.78663e-05	0.063 (0.031 - 0.095)	0.000135777	-0.287 (-0.396 - -0.178)	4.8566e-07	-0.023 (-0.099 - 0.053)	0.55196
NTRI_seq.10907.116		Q9P121	seq.10907.116	10907-116	Neurotrimin	NTRI	50863	NTM	0.725519	0	GOOD							A	0.0389989	3.89989	0.0863231	8.63231	10334.1	10431.6	892.071	Not overlap										0.12 (-0.006 - 0.247)	0.0639406	-0.044 (-0.339 - 0.251)	0.770465	0.09 (-0.027 - 0.208)	0.133905	0.361 (0.28 - 0.442)	3.17313e-16	0.039 (-0.423 - 0.501)	0.868627	-0.089 (-0.116 - -0.063)	2.57991e-10	0.092 (0.063 - 0.121)	1.70743e-09	-0.347 (-0.446 - -0.248)	4.20843e-11	0.005 (-0.066 - 0.076)	0.892319
NTRI_seq.8428.102		Q9P121	seq.8428.102	8428-102	Neurotrimin	NTRI	50863	NTM	0.628494	0	GOOD							A	0.0413972	4.13972	0.0365221	3.65221	122356	122447	4468.69	Not overlap										0.155 (0.022 - 0.289)	0.0237331	0.058 (-0.253 - 0.369)	0.715087	0.162 (0.04 - 0.283)	0.00983569	0.283 (0.193 - 0.373)	2.52029e-09	0.328 (-0.176 - 0.833)	0.203102	-0.066 (-0.095 - -0.036)	1.89577e-05	0.068 (0.036 - 0.1)	4.06046e-05	-0.259 (-0.369 - -0.149)	6.02464e-06	-0.009 (-0.085 - 0.067)	0.814641
NUDC2_seq.21002.1		Q8WVJ2	seq.21002.1	21002-1	NudC domain-containing protein 2	NUDC2	134492	NUDCD2	0.773063	1.02237e-53	GOOD							A	0.0418102	4.18102	0.0562062	5.62062	211.703	209.7	11.899	Not overlap										0.198 (0.069 - 0.327)	0.00294083	-0.097 (-0.402 - 0.207)	0.531523	-0.087 (-0.21 - 0.036)	0.168817	0.279 (0.188 - 0.369)	5.09682e-09	0.003 (-0.481 - 0.487)	0.990302	-0.053 (-0.083 - -0.024)	0.000392366	0.057 (0.026 - 0.089)	0.000403598	-0.139 (-0.249 - -0.028)	0.0145121	0.149 (0.077 - 0.221)	6.83577e-05
NUDC3_seq.4254.6		Q8IVD9	seq.4254.6	4254-6	NudC domain-containing protein 3	NUDC3	23386	NUDCD3	0.526624	3.07344e-20	GOOD							A	0.0288011	2.88011	0.0450847	4.50847	270.391	270.9	12.1905	Not overlap										0.3 (0.151 - 0.448)	0.000102476	-0.048 (-0.404 - 0.307)	0.791125	-0.289 (-0.427 - -0.151)	5.27329e-05	0.491 (0.398 - 0.585)	4.00789e-21	-0.223 (-0.792 - 0.347)	0.444061	-0.012 (-0.048 - 0.023)	0.48885	0.013 (-0.024 - 0.051)	0.48922	-0.051 (-0.183 - 0.08)	0.446088	-0.107 (-0.194 - -0.021)	0.0160302
NUDT3_seq.12796.44		O95989	seq.12796.44	12796-44	Diphosphoinositol polyphosphate phosphohydrolase 1	NUDT3	11165	NUDT3	0.540819	1.86551e-21	GOOD							A	0.0328699	3.28699	0.0471174	4.71174	129.553	129.3	6.1042	Not overlap										0.22 (0.107 - 0.333)	0.000170762	-0.055 (-0.323 - 0.212)	0.685867	-0.21 (-0.319 - -0.1)	0.0002126	0.497 (0.434 - 0.561)	1.45796e-38	-0.348 (-0.768 - 0.073)	0.106599	-0.054 (-0.079 - -0.028)	6.27009e-05	0.054 (0.026 - 0.082)	0.000193568	-0.235 (-0.33 - -0.139)	2.39034e-06	-0.048 (-0.114 - 0.017)	0.151062
NUDT7_seq.24413.96		P0C024	seq.24413.96	24413-96	Peroxisomal coenzyme A diphosphatase NUDT7	NUDT7	283927	NUDT7	0.564088	1.40289e-23	GOOD							A	0.0421174	4.21174	0.0986096	9.86096	141.572	138.7	13.9603	Not overlap										0.198 (0.032 - 0.364)	0.019992	-0.383 (-0.777 - 0.012)	0.0571089	0.513 (0.366 - 0.66)	5.78513e-11	-0.066 (-0.19 - 0.059)	0.302143	0.491 (-0.109 - 1.091)	0.11004	-0.045 (-0.083 - -0.008)	0.0193678	0.045 (0.005 - 0.086)	0.0288941	-0.085 (-0.226 - 0.057)	0.242328	0.006 (-0.088 - 0.101)	0.895003
NUDT9_seq.9482.110		Q9BW91	seq.9482.110	9482-110	ADP-ribose pyrophosphatase, mitochondrial	NUDT9	53343	NUDT9	0.686413	4.06627e-38	GOOD							A	0.0525416	5.25416	0.0852658	8.52658	3366.06	3387.95	287.01	Not overlap										0.129 (-0.019 - 0.277)	0.0884048	-0.337 (-0.685 - 0.01)	0.0572998	0.041 (-0.094 - 0.177)	0.550183	0.11 (0.005 - 0.215)	0.0409577	0.214 (-0.327 - 0.756)	0.438478	-0.033 (-0.067 - 0)	0.0531627	0.036 (0 - 0.072)	0.0503938	-0.143 (-0.267 - -0.018)	0.0254048	0.027 (-0.056 - 0.111)	0.525969
NXPH2_seq.9511.61		O95156	seq.9511.61	9511-61	Neurexophilin-2	NXPH2	11249	NXPH2	0.820913	1.06332e-65	GOOD							A	0.113624	11.3624	0.121499	12.1499	104.369	104.4	12.6807	Not overlap	Intra-CV									-0.028 (-0.16 - 0.104)	0.678788	0.284 (-0.024 - 0.593)	0.070352	0.05 (-0.07 - 0.17)	0.419065	0.314 (0.228 - 0.399)	7.24802e-12	0.329 (-0.148 - 0.806)	0.177758	-0.057 (-0.086 - -0.028)	0.000167333	0.06 (0.028 - 0.091)	0.00022502	-0.238 (-0.346 - -0.131)	1.99759e-05	-0.016 (-0.09 - 0.058)	0.673997
OAF_seq.6414.8		Q86UD1	seq.6414.8	6414-8	Out at first protein homolog	OAF	220323	OAF	0.802989	7.94467e-61	GOOD							A	0.0549472	5.49472	0.085802	8.5802	1051.21	1066	90.1959	Not overlap										0.01 (-0.118 - 0.138)	0.876742	0.012 (-0.284 - 0.307)	0.937504	0.056 (-0.06 - 0.172)	0.343887	0.024 (-0.066 - 0.115)	0.602756	0.167 (-0.289 - 0.623)	0.473351	0.032 (0.004 - 0.06)	0.0275586	-0.032 (-0.062 - -0.001)	0.0433942	0.055 (-0.051 - 0.162)	0.308149	-0.065 (-0.136 - 0.005)	0.0711957
OBCAM_seq.15622.13		Q14982	seq.15622.13	15622-13	Opioid-binding protein/cell adhesion molecule	OBCAM	4978	OPCML	0.922229	4.00521e-110	GOOD							A	0.0462255	4.62255	0.0830259	8.30259	1764.33	1768.3	146.485	Not overlap										0.154 (0.009 - 0.3)	0.0384755	0.076 (-0.264 - 0.416)	0.662168	0.145 (0.013 - 0.278)	0.0321717	0.438 (0.349 - 0.528)	7.05596e-19	0.411 (-0.125 - 0.947)	0.134047	-0.08 (-0.112 - -0.048)	1.27068e-06	0.083 (0.049 - 0.117)	2.86235e-06	-0.318 (-0.436 - -0.201)	2.31431e-07	-0.022 (-0.104 - 0.06)	0.605572
OFUT1_seq.5634.39		Q9H488	seq.5634.39	5634-39	GDP-fucose protein O-fucosyltransferase 1	OFUT1	23509	POFUT1	0.660992	1.56954e-34	GOOD							A	0.0388247	3.88247	0.0597984	5.97984	656.869	666.7	39.2797	Not overlap										0.124 (0.014 - 0.233)	0.0276246	-0.102 (-0.358 - 0.153)	0.433831	0.005 (-0.098 - 0.108)	0.920421	0.128 (0.049 - 0.206)	0.00165944	-0.259 (-0.672 - 0.154)	0.220494	-0.047 (-0.071 - -0.022)	0.000205241	0.054 (0.028 - 0.08)	6.69055e-05	-0.144 (-0.235 - -0.052)	0.00232528	-0.007 (-0.069 - 0.055)	0.826245
OLFL3_seq.8660.33		Q9NRN5	seq.8660.33	8660-33	Olfactomedin-like protein 3	OLFL3	56944	OLFML3	0.62869	1.89587e-30	GOOD							A	0.0388636	3.88636	0.0432181	4.32181	459.753	460.4	19.8696	Not overlap										0.085 (-0.076 - 0.245)	0.301558	-0.027 (-0.4 - 0.346)	0.887486	0.042 (-0.111 - 0.196)	0.586849	0.135 (0.016 - 0.253)	0.0266786	0.255 (-0.324 - 0.835)	0.389028	0.037 (0.001 - 0.072)	0.0457115	-0.044 (-0.082 - -0.006)	0.0253233	0.076 (-0.058 - 0.211)	0.266574	-0.09 (-0.179 - -0.002)	0.047164
OSBL1_seq.25266.14		Q9BXW6	seq.25266.14	25266-14	Oxysterol-binding protein-related protein 1	OSBL1	114876	OSBPL1A	0.539292	2.53794e-21	GOOD							A	0.028738	2.8738	0.0326057	3.26057	115.266	115.7	3.75831	Not overlap										0.026 (-0.112 - 0.164)	0.712669	-0.361 (-0.691 - -0.032)	0.0317728	-0.001 (-0.127 - 0.125)	0.984714	-0.081 (-0.178 - 0.017)	0.107898	-0.042 (-0.539 - 0.455)	0.868174	0.005 (-0.026 - 0.036)	0.76582	-0.003 (-0.037 - 0.03)	0.838544	0.053 (-0.064 - 0.169)	0.374427	0.048 (-0.029 - 0.126)	0.222626
OST48_seq.17161.1		P39656	seq.17161.1	17161-1	Dolichyl-diphosphooligosaccharide--protein glycosyltransferase 48 kDa subunit	OST48	1650	DDOST	0.751801	2.69395e-49	GOOD							A	0.0377685	3.77685	0.0564169	5.64169	284.666	284.8	16.0599	Not overlap										0.091 (-0.062 - 0.245)	0.243229	-0.106 (-0.461 - 0.249)	0.558565	0.076 (-0.062 - 0.215)	0.28173	0.359 (0.26 - 0.458)	1.24099e-11	0.176 (-0.392 - 0.744)	0.544024	-0.07 (-0.104 - -0.037)	5.03134e-05	0.078 (0.042 - 0.114)	2.86185e-05	-0.264 (-0.388 - -0.139)	4.56491e-05	-0.053 (-0.139 - 0.032)	0.221948
OTCase_seq.15431.31		P00480	seq.15431.31	15431-31	Ornithine carbamoyltransferase, mitochondrial	OTCase	5009	OTC	0.854225	2.14734e-76	GOOD							A	0.0452335	4.52335	0.048272	4.8272	242.588	240.3	11.7102	Not overlap										-0.265 (-0.402 - -0.129)	0.00016878	0.229 (-0.107 - 0.566)	0.181908	-0.025 (-0.155 - 0.104)	0.7017	-0.059 (-0.16 - 0.042)	0.250566	-0.259 (-0.773 - 0.254)	0.323093	0.006 (-0.026 - 0.038)	0.728375	-0.005 (-0.04 - 0.029)	0.756717	0.016 (-0.104 - 0.136)	0.794539	-0.008 (-0.088 - 0.072)	0.845443
Otoraplin_seq.15432.1		Q9NRC9	seq.15432.1	15432-1	Otoraplin	Otoraplin	56914	OTOR	0.541191	1.73041e-21	GOOD							A	0.0384067	3.84067	0.0505616	5.05616	274.747	273.6	13.8916	Not overlap										-0.007 (-0.132 - 0.118)	0.914604	-0.255 (-0.564 - 0.054)	0.105528	-0.071 (-0.185 - 0.044)	0.225436	-0.092 (-0.181 - -0.003)	0.0436264	0.383 (-0.06 - 0.826)	0.0910824	0.023 (-0.005 - 0.051)	0.105677	-0.021 (-0.051 - 0.009)	0.175736	0.052 (-0.053 - 0.157)	0.333027	-0.01 (-0.079 - 0.06)	0.785366
OTUL_seq.21916.82		Q96BN8	seq.21916.82	21916-82	Ubiquitin thioesterase otulin	OTUL	90268	OTULIN	0.710721	6.57691e-42	GOOD							A	0.0338665	3.38665	0.0386332	3.86332	357.788	356.2	13.8225	Not overlap										0.03 (-0.111 - 0.171)	0.680849	0.311 (-0.02 - 0.643)	0.0658574	-0.329 (-0.451 - -0.207)	2.57032e-07	0.28 (0.186 - 0.374)	1.64505e-08	-0.519 (-1.025 - -0.013)	0.0455452	0.01 (-0.021 - 0.042)	0.519133	-0.013 (-0.047 - 0.022)	0.470184	-0.009 (-0.128 - 0.109)	0.877798	-0.008 (-0.087 - 0.071)	0.845079
OVCA2_seq.17697.2		Q8WZ82	seq.17697.2	17697-2	Esterase OVCA2	OVCA2	124641	OVCA2	0.548524	3.85332e-22	GOOD							A	0.0984221	9.84221	0.18121	18.121	67.3156	66	12.1982	Not overlap	Inter-CV									0.102 (-0.016 - 0.221)	0.0918234	-0.273 (-0.556 - 0.011)	0.0592695	-0.116 (-0.226 - -0.007)	0.038762	0.176 (0.093 - 0.26)	4.96017e-05	-0.239 (-0.672 - 0.195)	0.281512	-0.042 (-0.069 - -0.016)	0.00193747	0.048 (0.019 - 0.076)	0.00112696	-0.131 (-0.231 - -0.032)	0.00997442	0.052 (-0.015 - 0.118)	0.129238
OXDA_seq.19120.33		P14920	seq.19120.33	19120-33	D-amino-acid oxidase	OXDA	1610	DAO	0.591979	2.34591e-26	GOOD							A	0.0249589	2.49589	0.0310916	3.10916	147.925	147.5	4.59923	Not overlap										0.019 (-0.089 - 0.126)	0.735123	-0.084 (-0.329 - 0.16)	0.499441	0.089 (-0.007 - 0.185)	0.0711385	-0.037 (-0.112 - 0.039)	0.339426	0.016 (-0.37 - 0.403)	0.934706	-0.017 (-0.041 - 0.007)	0.161955	0.023 (-0.002 - 0.049)	0.0776767	-0.032 (-0.121 - 0.058)	0.489637	-0.009 (-0.069 - 0.05)	0.761518
OXSR1_seq.20116.30		O95747	seq.20116.30	20116-30	Serine/threonine-protein kinase OSR1	OXSR1	9943	OXSR1	0.679844	3.72077e-37	GOOD							A	0.0449333	4.49333	0.0646544	6.46544	373.387	371.3	24.1411	Not overlap										0.06 (-0.064 - 0.184)	0.345904	-0.154 (-0.445 - 0.136)	0.29826	0.031 (-0.084 - 0.146)	0.592739	0.056 (-0.033 - 0.146)	0.217771	0.188 (-0.26 - 0.636)	0.412239	-0.049 (-0.076 - -0.022)	0.000505165	0.052 (0.023 - 0.081)	0.000613179	-0.124 (-0.227 - -0.02)	0.0197667	0.2 (0.135 - 0.265)	5.05043e-09
p130_seq.13565.2		Q08999	seq.13565.2	13565-2	Retinoblastoma-like protein 2	p130	5934	RBL2	0.684616	7.49249e-38	GOOD							A	0.0440613	4.40613	0.0627955	6.27955	295.459	296.2	18.5535	Not overlap										0.02 (-0.106 - 0.145)	0.759634	0.067 (-0.222 - 0.357)	0.649131	0.106 (-0.006 - 0.219)	0.0642566	-0.071 (-0.158 - 0.017)	0.114777	-0.012 (-0.494 - 0.471)	0.96227	-0.026 (-0.054 - 0.002)	0.0656253	0.03 (0 - 0.06)	0.047464	0.026 (-0.079 - 0.131)	0.62627	0.138 (0.07 - 0.205)	8.4713e-05
P5I11_seq.13022.20		O14683	seq.13022.20	13022-20	Tumor protein p53-inducible protein 11	P5I11	9537	TP53I11	0.889769	3.1181e-91	GOOD							A	0.0981781	9.81781	0.107565	10.7565	107.753	107.6	11.5904	Not overlap										0.082 (-0.056 - 0.22)	0.243732	-0.415 (-0.745 - -0.085)	0.0138259	0.381 (0.263 - 0.5)	1.21978e-09	0.025 (-0.074 - 0.125)	0.614647	0.696 (0.2 - 1.193)	0.00641427	-0.045 (-0.076 - -0.014)	0.00454033	0.044 (0.011 - 0.077)	0.0104513	-0.152 (-0.268 - -0.037)	0.0103149	-0.035 (-0.113 - 0.043)	0.380253
P5I13_seq.6400.33		Q8NBR0	seq.6400.33	6400-33	Tumor protein p53-inducible protein 13	P5I13	90313	TP53I13	0.655073	9.57724e-34	GOOD							A	0.118967	11.8967	0.113512	11.3512	260	260.9	29.5132	Not overlap	Intra-CV									0.109 (-0.019 - 0.237)	0.0972672	0.282 (-0.021 - 0.585)	0.0677852	-0.154 (-0.27 - -0.038)	0.00968702	0.321 (0.238 - 0.404)	6.3121e-13	0.112 (-0.356 - 0.58)	0.640313	-0.051 (-0.079 - -0.022)	0.000602794	0.05 (0.019 - 0.081)	0.00153721	-0.189 (-0.296 - -0.083)	0.000583863	-0.026 (-0.099 - 0.046)	0.478077
PABP2_seq.8921.139		Q86U42	seq.8921.139	8921-139	Polyadenylate-binding protein 2	PABP2	8106	PABPN1	0.506898	1.22049e-18	GOOD							A	0.053098	5.3098	0.076022	7.6022	290.413	286.15	22.0777	Not overlap										-0.205 (-0.367 - -0.044)	0.0134335	0.153 (-0.233 - 0.539)	0.43637	-0.043 (-0.192 - 0.106)	0.573479	-0.132 (-0.247 - -0.016)	0.0260593	-0.468 (-1.072 - 0.136)	0.12993	-0.025 (-0.062 - 0.012)	0.185194	0.027 (-0.013 - 0.067)	0.182677	0.001 (-0.138 - 0.139)	0.990381	0.133 (0.042 - 0.223)	0.00444266
PACN2_seq.25048.30		Q9UNF0	seq.25048.30	25048-30	Protein kinase C and casein kinase substrate in neurons protein 2	PACN2	11252	PACSIN2	0.587197	7.337e-26	GOOD							A	0.0731643	7.31643	0.171362	17.1362	191.569	186.7	32.8276	Not overlap										-0.291 (-0.416 - -0.166)	7.96044e-06	0.344 (0.012 - 0.676)	0.0424799	-0.049 (-0.171 - 0.073)	0.434055	-0.157 (-0.251 - -0.064)	0.00112661	-0.112 (-0.598 - 0.374)	0.65282	-0.021 (-0.051 - 0.009)	0.170806	0.036 (0.004 - 0.068)	0.0293318	0.079 (-0.034 - 0.192)	0.171625	0.186 (0.115 - 0.258)	6.72148e-07
PAF_seq.19158.1		Q15004	seq.19158.1	19158-1	PCNA-associated factor	PAF	9768	PCLAF	0.706714	2.94881e-41	GOOD							A	0.048488	4.8488	0.0514126	5.14126	498.1	500.8	25.6086	Not overlap										0.122 (-0.019 - 0.263)	0.090201	-0.043 (-0.37 - 0.284)	0.796385	0.125 (-0.006 - 0.256)	0.0618013	0.306 (0.21 - 0.401)	1.47628e-09	0.428 (-0.082 - 0.938)	0.101004	-0.029 (-0.06 - 0.003)	0.0752483	0.028 (-0.006 - 0.062)	0.105253	-0.114 (-0.231 - 0.004)	0.0602268	-0.042 (-0.121 - 0.037)	0.295559
PAI.2_seq.21676.17		P05120	seq.21676.17	21676-17	PAI-2	PAI-2	5055	SERPINB2	0.862535	1.74926e-79	GOOD							A	0.0354579	3.54579	0.0461557	4.61557	228.847	228.9	10.5626	Not overlap										-0.218 (-0.344 - -0.092)	0.000802577	0.464 (0.147 - 0.78)	0.00413602	0.123 (0.004 - 0.242)	0.0436836	0.117 (0.024 - 0.209)	0.0141196	0.679 (0.195 - 1.163)	0.00642361	-0.032 (-0.062 - -0.003)	0.0342565	0.033 (0.001 - 0.065)	0.0419638	-0.128 (-0.238 - -0.018)	0.0233016	-0.039 (-0.112 - 0.035)	0.304858
PALMD_seq.22059.56		Q9NP74	seq.22059.56	22059-56	Palmdelphin	PALMD	54873	PALMD	0.919051	6.15177e-108	GOOD							A	0.0490156	4.90156	0.0855527	8.55527	3428.12	3466.5	293.285	Not overlap										0.189 (0.05 - 0.329)	0.00837409	-0.024 (-0.352 - 0.303)	0.883901	-0.029 (-0.159 - 0.101)	0.659388	0.551 (0.475 - 0.627)	2.91516e-34	0.066 (-0.449 - 0.58)	0.802606	-0.074 (-0.105 - -0.044)	3.54619e-06	0.077 (0.044 - 0.11)	8.17784e-06	-0.306 (-0.42 - -0.192)	2.85745e-07	-0.042 (-0.121 - 0.038)	0.303666
PAPL_seq.8011.96		Q6ZNF0	seq.8011.96	8011-96	Iron/zinc purple acid phosphatase-like protein	PAPL	390928	ACP7	0.923438	5.58212e-111	GOOD							A	0.0928795	9.28795	0.176699	17.6699	62.2687	60.4	11.0028	Not overlap	Inter-CV									-0.152 (-0.27 - -0.034)	0.0119384	0.266 (-0.019 - 0.55)	0.0674822	0.073 (-0.037 - 0.182)	0.193524	0.018 (-0.067 - 0.104)	0.672374	-0.095 (-0.534 - 0.345)	0.673022	-0.043 (-0.07 - -0.017)	0.00165491	0.049 (0.021 - 0.078)	0.000793978	-0.098 (-0.199 - 0.002)	0.0565248	0.037 (-0.03 - 0.105)	0.276464
PARVA_seq.13434.172		Q9NVD7	seq.13434.172	13434-172	Alpha-parvin	PARVA	55742	PARVA	0.849763	8.17259e-75	GOOD							A	0.0159942	1.59942	0.0227985	2.27985	373.744	370.6	8.52079	Not overlap										0.436 (0.308 - 0.564)	1.59886e-10	-0.231 (-0.56 - 0.097)	0.16787	-0.056 (-0.191 - 0.08)	0.420871	0.22 (0.118 - 0.322)	3.3158e-05	-0.171 (-0.712 - 0.37)	0.536161	-0.072 (-0.104 - -0.04)	1.91537e-05	0.077 (0.042 - 0.112)	2.28904e-05	-0.176 (-0.299 - -0.052)	0.00565039	0.011 (-0.072 - 0.094)	0.796658
PC4L1_seq.20434.23		A6NKN8	seq.20434.23	20434-23	Purkinje cell protein 4-like protein 1	PC4L1	654790	PCP4L1	0.624561	5.82636e-30	GOOD							A	0.0754213	7.54213	0.168809	16.8809	139.694	135.7	23.5816	Not overlap										0.103 (-0.025 - 0.232)	0.11673	0.163 (-0.137 - 0.463)	0.285884	-0.092 (-0.211 - 0.027)	0.130892	0.436 (0.36 - 0.512)	5.53833e-24	-0.037 (-0.502 - 0.428)	0.876118	-0.066 (-0.094 - -0.038)	6.45008e-06	0.071 (0.041 - 0.101)	6.28246e-06	-0.292 (-0.395 - -0.189)	7.08571e-08	-0.048 (-0.12 - 0.024)	0.192069
PCBP1_seq.11458.30		Q15365	seq.11458.30	11458-30	Poly(rC)-binding protein 1	PCBP1	5093	PCBP1	0.589859	3.8979e-26	GOOD							A	0.0592081	5.92081	0.079429	7.9429	1287.24	1297.6	102.244	Not overlap										0.128 (-0.012 - 0.267)	0.0741284	-0.125 (-0.454 - 0.204)	0.456658	-0.037 (-0.166 - 0.092)	0.572298	0.252 (0.156 - 0.347)	4.87412e-07	-0.049 (-0.557 - 0.458)	0.848706	-0.071 (-0.101 - -0.041)	7.38028e-06	0.079 (0.047 - 0.112)	3.18e-06	-0.176 (-0.292 - -0.06)	0.00316564	0.148 (0.072 - 0.225)	0.000172027
PCD10.ECD_seq.9018.38		Q9P2E7	seq.9018.38	9018-38	Protocadherin-10:Extracellular domain	PCD10:ECD	57575	PCDH10	0.810296	9.46456e-63	GOOD							A	0.0560208	5.60208	0.0905388	9.05388	8148.4	8283.8	737.747	Not overlap										0.009 (-0.13 - 0.148)	0.899976	0.147 (-0.176 - 0.47)	0.37235	0.008 (-0.118 - 0.134)	0.900659	0.417 (0.333 - 0.501)	2.42584e-19	0.49 (-0.008 - 0.989)	0.0550827	-0.087 (-0.116 - -0.058)	1.53397e-08	0.088 (0.057 - 0.12)	1.09881e-07	-0.365 (-0.473 - -0.258)	1.43699e-10	-0.008 (-0.085 - 0.069)	0.838991
PCDA7_seq.8758.2		Q9UN72	seq.8758.2	8758-2	Protocadherin alpha-7	PCDA7	56141	PCDHA7	0.658272	3.62166e-34	GOOD							A	0.0329272	3.29272	0.0391315	3.91315	693.906	688.6	27.1536	Not overlap										0.193 (0.051 - 0.334)	0.00805706	0.087 (-0.243 - 0.416)	0.606644	0.088 (-0.045 - 0.22)	0.19437	0.112 (0.009 - 0.214)	0.0341947	-0.105 (-0.663 - 0.452)	0.710831	0.007 (-0.025 - 0.04)	0.661013	-0.015 (-0.05 - 0.02)	0.410284	0.031 (-0.091 - 0.153)	0.61715	0.01 (-0.071 - 0.09)	0.815851
PCDC2_seq.9361.7		Q9Y5I4	seq.9361.7	9361-7	Protocadherin alpha-C2	PCDC2	56134	PCDHAC2	0.840791	8.71576e-72	GOOD							A	0.0447557	4.47557	0.0514465	5.14465	481.316	480.2	24.762	Not overlap										0.172 (0.035 - 0.308)	0.0141288	-0.266 (-0.589 - 0.057)	0.107086	0.038 (-0.088 - 0.164)	0.552682	0.392 (0.306 - 0.478)	8.61166e-17	-0.027 (-0.534 - 0.48)	0.916442	-0.079 (-0.108 - -0.049)	4.57922e-07	0.083 (0.051 - 0.115)	7.4809e-07	-0.293 (-0.404 - -0.182)	4.52945e-07	-0.018 (-0.096 - 0.059)	0.647274
PCDG1_seq.6457.50		Q9Y5H4	seq.6457.50	6457-50	Protocadherin gamma-A1	PCDG1	56114	PCDHGA1	0.681485	2.152e-37	GOOD							A	0.052235	5.2235	0.10301	10.301	87.425	86.5	9.00566	Not overlap										0.075 (-0.053 - 0.202)	0.253052	-0.197 (-0.511 - 0.117)	0.218643	-0.009 (-0.125 - 0.107)	0.877266	-0.108 (-0.197 - -0.018)	0.0191261	0.091 (-0.375 - 0.557)	0.702472	0.026 (-0.003 - 0.054)	0.0774548	-0.029 (-0.06 - 0.002)	0.0658757	0.046 (-0.062 - 0.153)	0.40357	-0.05 (-0.121 - 0.021)	0.172361
PCDGA_seq.6321.65		Q9Y5H3	seq.6321.65	6321-65	Protocadherin gamma-A10	PCDGA	56106	PCDHGA10	0.862804	1.37845e-79	GOOD							A	0.04118	4.118	0.0732551	7.32551	1092.4	1098.35	80.0238	Not overlap										0.183 (0.045 - 0.322)	0.0101329	-0.265 (-0.596 - 0.067)	0.117483	0.033 (-0.095 - 0.162)	0.612645	0.407 (0.32 - 0.494)	1.75579e-17	-0.056 (-0.57 - 0.459)	0.831929	-0.083 (-0.113 - -0.053)	1.53756e-07	0.086 (0.053 - 0.118)	5.3599e-07	-0.315 (-0.428 - -0.203)	9.76875e-08	-0.013 (-0.092 - 0.066)	0.749804
PCDGC_seq.6938.21		O60330	seq.6938.21	6938-21	Protocadherin gamma-A12	PCDGC	26025	PCDHGA12	0.823544	1.84244e-66	GOOD							A	0.0472311	4.72311	0.065139	6.5139	838.112	835.15	54.5938	Not overlap										0.16 (0.023 - 0.297)	0.0231964	-0.214 (-0.539 - 0.112)	0.19854	0.064 (-0.062 - 0.19)	0.321239	0.375 (0.288 - 0.463)	2.2668e-15	0.006 (-0.499 - 0.51)	0.982831	-0.077 (-0.106 - -0.047)	9.4773e-07	0.079 (0.047 - 0.111)	2.62864e-06	-0.277 (-0.389 - -0.165)	2.06546e-06	-0.014 (-0.091 - 0.064)	0.73142
PCOC2_seq.6081.52		Q9UKZ9	seq.6081.52	6081-52	Procollagen C-endopeptidase enhancer 2	PCOC2	26577	PCOLCE2	0.798602	1.03978e-59	GOOD							A	0.0420139	4.20139	0.0729103	7.29103	828.044	831.7	60.3729	Not overlap										0.039 (-0.082 - 0.161)	0.525569	-0.261 (-0.544 - 0.022)	0.0709312	0.029 (-0.081 - 0.14)	0.602876	-0.075 (-0.161 - 0.011)	0.0876678	-0.042 (-0.476 - 0.392)	0.850228	-0.021 (-0.048 - 0.007)	0.140309	0.021 (-0.008 - 0.05)	0.164469	-0.016 (-0.119 - 0.086)	0.756768	0.035 (-0.033 - 0.103)	0.318608
PCSK1_seq.9391.60		Q9UHG2	seq.9391.60	9391-60	ProSAAS	PCSK1	27344	PCSK1N	0.734229	5.73539e-46	GOOD							A	0.0650689	6.50689	0.0940433	9.40433	6861.04	6749.9	645.235	Not overlap										-0.002 (-0.148 - 0.144)	0.979259	0.102 (-0.236 - 0.44)	0.553049	0.08 (-0.052 - 0.212)	0.237791	0.392 (0.3 - 0.484)	3.41068e-15	0.287 (-0.241 - 0.814)	0.287673	-0.067 (-0.099 - -0.035)	4.51595e-05	0.067 (0.033 - 0.101)	0.000153144	-0.319 (-0.435 - -0.203)	1.4791e-07	0.004 (-0.077 - 0.085)	0.9242
PCYOX_seq.6431.68		Q9UHG3	seq.6431.68	6431-68	Prenylcysteine oxidase 1	PCYOX	51449	PCYOX1	0.705371	0	GOOD							A	0.046814	4.6814	0.0733313	7.33313	848.594	862.6	62.2285	Not overlap										-0.009 (-0.134 - 0.116)	0.888169	0.057 (-0.229 - 0.342)	0.697705	0.004 (-0.11 - 0.118)	0.942241	0.161 (0.074 - 0.248)	0.000326268	-0.373 (-0.819 - 0.073)	0.102562	-0.064 (-0.09 - -0.037)	5.33807e-06	0.069 (0.04 - 0.098)	4.30537e-06	-0.241 (-0.341 - -0.141)	3.65991e-06	0.041 (-0.028 - 0.11)	0.241653
PCYXL_seq.5599.88		Q8NBM8	seq.5599.88	5599-88	Prenylcysteine oxidase-like	PCYXL	78991	PCYOX1L	0.578442	5.63835e-25	GOOD							A	0.0517654	5.17654	0.0892093	8.92093	9535.63	9609.6	850.667	Not overlap										0.154 (0.024 - 0.284)	0.0207529	0.065 (-0.235 - 0.365)	0.671096	0.103 (-0.017 - 0.224)	0.0939417	0.004 (-0.091 - 0.098)	0.938902	0.342 (-0.134 - 0.817)	0.160586	-0.025 (-0.055 - 0.004)	0.0955901	0.022 (-0.009 - 0.054)	0.168563	-0.045 (-0.156 - 0.065)	0.422086	0.067 (-0.006 - 0.141)	0.0735369
PDC6I_seq.18174.79		Q8WUM4	seq.18174.79	18174-79	Programmed cell death 6-interacting protein	PDC6I	10015	PDCD6IP	0.52365	5.43728e-20	GOOD							A	0.0405804	4.05804	0.0458271	4.58271	168.572	167.8	7.72517	Not overlap										0.09 (-0.037 - 0.216)	0.166276	-0.214 (-0.51 - 0.081)	0.154709	-0.138 (-0.257 - -0.02)	0.0228959	0.144 (0.053 - 0.236)	0.00225142	-0.39 (-0.857 - 0.077)	0.102685	-0.052 (-0.08 - -0.024)	0.000299067	0.058 (0.029 - 0.088)	0.000158661	-0.172 (-0.277 - -0.067)	0.00142706	0.031 (-0.04 - 0.102)	0.390378
PDCL3_seq.20935.4		Q9H2J4	seq.20935.4	20935-4	Phosducin-like protein 3	PDCL3	79031	PDCL3	0.519421	1.21218e-19	GOOD							A	0.0309091	3.09091	0.037202	3.7202	400.197	396.45	14.8881	Not overlap										0.39 (0.237 - 0.543)	1.13056e-06	-0.33 (-0.708 - 0.049)	0.0880268	-0.062 (-0.214 - 0.09)	0.425061	0.08 (-0.039 - 0.198)	0.188423	-0.454 (-1.058 - 0.149)	0.141529	-0.021 (-0.059 - 0.016)	0.267968	0.024 (-0.016 - 0.065)	0.239858	-0.038 (-0.178 - 0.102)	0.595387	0.025 (-0.068 - 0.119)	0.596644
PDE1B_seq.21667.57		Q01064	seq.21667.57	21667-57	Calcium/calmodulin-dependent 3',5'-cyclic nucleotide phosphodiesterase 1B	PDE1B	5153	PDE1B	0.784138	3.24477e-56	GOOD							A	0.0169573	1.69573	0.0246705	2.46705	114.116	114	2.81529	Not overlap										0.232 (0.105 - 0.359)	0.000408538	0.254 (-0.056 - 0.563)	0.10807	-0.197 (-0.317 - -0.078)	0.00133919	0.528 (0.458 - 0.597)	1.85884e-36	-0.427 (-0.91 - 0.055)	0.0836606	-0.046 (-0.076 - -0.017)	0.00234051	0.044 (0.012 - 0.076)	0.00729723	-0.221 (-0.33 - -0.112)	8.9963e-05	-0.048 (-0.122 - 0.027)	0.211838
PDE6D_seq.13491.40		O43924	seq.13491.40	13491-40	Retinal rod rhodopsin-sensitive cGMP 3',5'-cyclic phosphodiesterase subunit delta	PDE6D	5147	PDE6D	0.53697	4.04048e-21	GOOD							A	0.0309873	3.09873	0.0547845	5.47845	403.272	395.9	22.0931	Not overlap										0.114 (0.001 - 0.227)	0.0498797	-0.108 (-0.419 - 0.202)	0.494099	-0.021 (-0.125 - 0.083)	0.69019	0.163 (0.084 - 0.242)	6.56875e-05	0.067 (-0.341 - 0.475)	0.747308	-0.024 (-0.049 - 0.002)	0.0675852	0.021 (-0.007 - 0.048)	0.140837	-0.107 (-0.202 - -0.012)	0.0281545	-0.023 (-0.087 - 0.04)	0.473388
PDGFD_seq.17140.57		Q9GZP0	seq.17140.57	17140-57	Platelet-derived growth factor D	PDGFD	80310	PDGFD	0.685363	5.81431e-38	GOOD							A	0.0548492	5.48492	0.0794126	7.94126	1914.03	1963.15	151.998	Not overlap										-0.209 (-0.323 - -0.094)	0.000407074	0.261 (-0.038 - 0.56)	0.0866228	0.008 (-0.101 - 0.117)	0.88328	-0.051 (-0.136 - 0.034)	0.243008	-0.023 (-0.45 - 0.404)	0.916309	-0.065 (-0.09 - -0.039)	1.45089e-06	0.072 (0.045 - 0.1)	5.20166e-07	-0.073 (-0.173 - 0.027)	0.154283	0.366 (0.316 - 0.415)	4.11308e-35
PDGFD_seq.9341.1		Q9GZP0	seq.9341.1	9341-1	Platelet-derived growth factor D	PDGFD	80310	PDGFD	0.586942	0	GOOD							A	0.069331	6.9331	0.0931493	9.31493	28215.1	28623.2	2628.22	Not overlap										-0.022 (-0.158 - 0.115)	0.754984	0.015 (-0.302 - 0.332)	0.926227	-0.135 (-0.257 - -0.012)	0.0318644	-0.009 (-0.105 - 0.088)	0.859519	-0.143 (-0.632 - 0.347)	0.567991	-0.023 (-0.053 - 0.008)	0.14775	0.027 (-0.006 - 0.059)	0.113199	-0.034 (-0.148 - 0.08)	0.559674	0.071 (-0.004 - 0.146)	0.0654125
PDIA6_seq.5650.9		Q15084	seq.5650.9	5650-9	Protein disulfide-isomerase A6	PDIA6	10130	PDIA6	0.732899	9.99481e-46	GOOD							A	0.0494389	4.94389	0.086336	8.6336	6756.91	6775.95	583.365	Not overlap										0.163 (0.015 - 0.31)	0.0312932	0.06 (-0.285 - 0.405)	0.733033	0.091 (-0.044 - 0.226)	0.187215	0.376 (0.281 - 0.471)	2.1553e-13	0.216 (-0.327 - 0.759)	0.436015	-0.083 (-0.115 - -0.051)	7.30644e-07	0.086 (0.052 - 0.121)	1.75877e-06	-0.338 (-0.456 - -0.22)	5.40092e-08	-0.033 (-0.116 - 0.05)	0.434383
PDLI3_seq.22527.4		Q53GG5	seq.22527.4	22527-4	PDZ and LIM domain protein 3	PDLI3	27295	PDLIM3	0.681232	2.34206e-37	GOOD							A	0.0593335	5.93335	0.195955	19.5955	193.769	184.8	37.97	Not overlap	Inter-CV									0.433 (0.306 - 0.561)	1.66386e-10	-0.43 (-0.762 - -0.098)	0.0110462	-0.051 (-0.188 - 0.085)	0.461176	0.278 (0.178 - 0.379)	1.43177e-07	0.037 (-0.503 - 0.577)	0.893289	-0.024 (-0.058 - 0.009)	0.153738	0.027 (-0.009 - 0.063)	0.141139	-0.069 (-0.194 - 0.056)	0.277944	-0.021 (-0.104 - 0.062)	0.617916
PEF1_seq.19272.9		Q9UBV8	seq.19272.9	19272-9	Peflin	PEF1	553115	PEF1	0.518048	1.56875e-19	GOOD							A	0.0466337	4.66337	0.0687813	6.87813	588.462	591.8	40.4752	Not overlap										0.105 (-0.042 - 0.252)	0.161631	0.058 (-0.282 - 0.398)	0.738683	0.128 (-0.007 - 0.262)	0.0642307	0.218 (0.116 - 0.321)	3.84772e-05	0.29 (-0.24 - 0.821)	0.284466	-0.036 (-0.069 - -0.004)	0.0306815	0.035 (0 - 0.07)	0.0520948	-0.13 (-0.253 - -0.008)	0.0381666	0.006 (-0.076 - 0.088)	0.884373
PEX14.N.term_seq.8300.82		O75381	seq.8300.82	8300-82	Peroxisomal membrane protein PEX14:N-term	PEX14:N-term	5195	PEX14	0.763769	9.98484e-52	GOOD							A	0.0501058	5.01058	0.0484155	4.84155	97.4188	97.4	4.71658	Not overlap										0.195 (0.062 - 0.328)	0.00430587	0.076 (-0.234 - 0.386)	0.632444	-0.256 (-0.376 - -0.136)	4.19556e-05	0.647 (0.59 - 0.703)	7.74942e-63	-0.387 (-0.877 - 0.103)	0.123152	-0.065 (-0.095 - -0.036)	2.25526e-05	0.066 (0.034 - 0.098)	7.3878e-05	-0.295 (-0.404 - -0.186)	2.37719e-07	-0.062 (-0.138 - 0.014)	0.109851
PGAM2_seq.15524.30		P15259	seq.15524.30	15524-30	Phosphoglycerate mutase 2	PGAM2	5224	PGAM2	0.751209	3.52301e-49	GOOD							A	0.0490253	4.90253	0.074413	7.4413	2551.07	2580.45	189.833	Not overlap										0.292 (0.178 - 0.405)	9.68758e-07	-0.004 (-0.276 - 0.268)	0.978801	-0.107 (-0.222 - 0.007)	0.0678915	0.309 (0.228 - 0.391)	1.75398e-12	-0.292 (-0.746 - 0.161)	0.207331	-0.051 (-0.078 - -0.024)	0.000303575	0.052 (0.023 - 0.082)	0.000550524	-0.193 (-0.295 - -0.092)	0.000239382	-0.085 (-0.153 - -0.016)	0.0161343
PGFRL_seq.9713.67		Q15198	seq.9713.67	9713-67	Platelet-derived growth factor receptor-like protein	PGFRL	5157	PDGFRL	0.749649	7.12516e-49	GOOD							A	0.0885041	8.85041	0.0850553	8.50553	1112.51	1126.1	94.6246	Not overlap										-0.186 (-0.318 - -0.054)	0.00618484	0.117 (-0.191 - 0.425)	0.456959	0.019 (-0.104 - 0.141)	0.767413	-0.005 (-0.101 - 0.091)	0.915537	-0.32 (-0.804 - 0.164)	0.196124	-0.011 (-0.042 - 0.019)	0.469611	0.016 (-0.016 - 0.049)	0.329006	-0.02 (-0.134 - 0.093)	0.724005	-0.011 (-0.086 - 0.065)	0.782187
PGM5_seq.25117.17		Q15124	seq.25117.17	25117-17	PGM5	PGM5	5239	PGM5	0.710346	7.57632e-42	GOOD							A	0.0497849	4.97849	0.119916	11.9916	314.206	311.65	37.6782	Not overlap										0.202 (0.096 - 0.307)	0.000215492	-0.278 (-0.543 - -0.014)	0.0390003	-0.024 (-0.126 - 0.079)	0.654078	0.09 (0.01 - 0.169)	0.0277456	-0.063 (-0.469 - 0.343)	0.762471	-0.049 (-0.074 - -0.025)	8.17487e-05	0.055 (0.029 - 0.081)	4.75697e-05	-0.158 (-0.249 - -0.067)	0.000794466	0.002 (-0.06 - 0.063)	0.961014
PGP_seq.18235.16		A6NDG6	seq.18235.16	18235-16	Glycerol-3-phosphate phosphatase	PGP	283871	PGP	0.607195	5.47627e-28	GOOD							A	0.0703013	7.03013	0.172754	17.2754	172.091	167.6	29.7293	Not overlap										0.151 (0.023 - 0.279)	0.0215732	-0.027 (-0.323 - 0.27)	0.860576	-0.231 (-0.348 - -0.115)	0.000125494	0.43 (0.353 - 0.507)	5.07409e-23	-0.187 (-0.673 - 0.298)	0.450811	-0.036 (-0.065 - -0.007)	0.015022	0.04 (0.009 - 0.071)	0.0113213	-0.154 (-0.262 - -0.047)	0.00530818	-0.067 (-0.139 - 0.005)	0.0694606
PGRC1_seq.7863.50		O00264	seq.7863.50	7863-50	Membrane-associated progesterone receptor component 1	PGRC1	10857	PGRMC1	0.630577	1.12849e-30	GOOD							A	0.0478691	4.78691	0.0807219	8.07219	2461.16	2484.9	198.669	Not overlap										0.024 (-0.091 - 0.139)	0.683716	-0.007 (-0.284 - 0.27)	0.95997	-0.059 (-0.164 - 0.046)	0.27269	0.187 (0.109 - 0.266)	5.06471e-06	0.059 (-0.352 - 0.469)	0.779661	-0.022 (-0.048 - 0.003)	0.0901122	0.022 (-0.005 - 0.05)	0.112233	-0.11 (-0.206 - -0.015)	0.0240896	-0.025 (-0.089 - 0.039)	0.440803
PHF11_seq.22528.1		Q9UIL8	seq.22528.1	22528-1	PHD finger protein 11	PHF11	51131	PHF11	0.511421	5.35842e-19	GOOD							A	0.0224174	2.24174	0.0262005	2.62005	717.875	721.85	18.8087	Not overlap										0.152 (-0.004 - 0.308)	0.0574769	0.047 (-0.315 - 0.409)	0.8001	-0.016 (-0.159 - 0.126)	0.821218	0.146 (0.036 - 0.256)	0.00987348	0.293 (-0.283 - 0.87)	0.319854	0.035 (0 - 0.07)	0.0537923	-0.041 (-0.079 - -0.003)	0.0352824	0.102 (-0.03 - 0.234)	0.131224	-0.156 (-0.242 - -0.07)	0.000435011
PHIPL_seq.23528.199		Q96FC7	seq.23528.199	23528-199	Phytanoyl-CoA hydroxylase-interacting protein-like	PHIPL	84457	PHYHIPL	0.891127	6.7467e-92	GOOD							A	0.036776	3.6776	0.0500229	5.00229	958.478	959.2	47.9459	Not overlap										0.226 (0.105 - 0.348)	0.000310604	-0.127 (-0.414 - 0.161)	0.388356	-0.287 (-0.397 - -0.177)	6.51785e-07	0.517 (0.453 - 0.582)	1.40177e-39	-0.339 (-0.796 - 0.119)	0.147913	-0.064 (-0.092 - -0.037)	6.84437e-06	0.071 (0.042 - 0.1)	3.6686e-06	-0.244 (-0.346 - -0.142)	4.73084e-06	0.008 (-0.063 - 0.079)	0.829297
Phosphoglycerate.mutase.1_seq.3896.5		P18669	seq.3896.5	3896-5	Phosphoglycerate mutase 1	Phosphoglycerate mutase 1	5223	PGAM1	0.795224	0	GOOD							A	0.0522495	5.22495	0.087652	8.7652	20195.5	20505.4	1770.17	Not overlap										0.325 (0.214 - 0.435)	2.31124e-08	-0.142 (-0.413 - 0.13)	0.30638	-0.202 (-0.316 - -0.089)	0.000553075	0.312 (0.23 - 0.394)	1.49574e-12	-0.504 (-0.945 - -0.063)	0.0258854	-0.05 (-0.077 - -0.023)	0.000356086	0.054 (0.025 - 0.083)	0.000369658	-0.174 (-0.276 - -0.072)	0.00093277	-0.058 (-0.127 - 0.011)	0.0984493
Phospholipase.C.delta.1_seq.24909.40		P51178	seq.24909.40	24909-40	1-phosphatidylinositol-4,5-bisphosphate phosphodiesterase delta-1	Phospholipase C-delta-1	5333	PLCD1	0.572867	2.00197e-24	GOOD							A	0.0626231	6.26231	0.141699	14.1699	172.506	169.4	24.4439	Not overlap										0.246 (0.123 - 0.369)	0.000117179	-0.221 (-0.514 - 0.072)	0.139057	-0.217 (-0.339 - -0.096)	0.000512423	0.258 (0.167 - 0.349)	7.77383e-08	-0.736 (-1.195 - -0.277)	0.00188381	-0.061 (-0.09 - -0.033)	2.71547e-05	0.069 (0.039 - 0.1)	9.89668e-06	-0.203 (-0.31 - -0.097)	0.000212814	0.008 (-0.064 - 0.081)	0.819996
PIANP_seq.14114.18		Q8IYJ0	seq.14114.18	14114-18	PILR alpha-associated neural protein	PIANP	196500	PIANP	0.759546	7.46867e-51	GOOD							A	0.0689182	6.89182	0.0974076	9.74076	27385.9	27843.8	2667.59	Not overlap										0.063 (-0.077 - 0.203)	0.381174	0.105 (-0.219 - 0.429)	0.525465	0.083 (-0.044 - 0.21)	0.201771	0.369 (0.28 - 0.457)	1.6954e-14	0.383 (-0.124 - 0.891)	0.139932	-0.088 (-0.118 - -0.058)	1.62348e-08	0.091 (0.059 - 0.123)	5.82439e-08	-0.379 (-0.487 - -0.271)	4.83475e-11	-0.011 (-0.089 - 0.067)	0.780052
PIANP_seq.9599.6		Q8IYJ0	seq.9599.6	9599-6	PILR alpha-associated neural protein	PIANP	196500	PIANP	0.637526	0	GOOD							A	0.0923928	9.23928	0.106445	10.6445	51232.5	52593.5	5453.46	Not overlap										0.038 (-0.099 - 0.176)	0.586717	0.093 (-0.226 - 0.412)	0.568277	0.078 (-0.047 - 0.202)	0.220946	0.329 (0.24 - 0.417)	4.35345e-12	0.337 (-0.158 - 0.833)	0.182842	-0.095 (-0.124 - -0.067)	3.60084e-10	0.098 (0.067 - 0.129)	1.81655e-09	-0.396 (-0.501 - -0.292)	1.59074e-12	0.007 (-0.07 - 0.083)	0.867186
PICK1_seq.21876.266		Q9NRD5	seq.21876.266	21876-266	PRKCA-binding protein	PICK1	9463	PICK1	0.652732	1.93639e-33	GOOD							A	0.0352161	3.52161	0.0471898	4.71898	112.688	112.6	5.3177	Not overlap										-0.08 (-0.222 - 0.062)	0.269828	-0.271 (-0.605 - 0.063)	0.111382	0.294 (0.17 - 0.418)	5.61458e-06	-0.005 (-0.106 - 0.096)	0.919923	0.725 (0.217 - 1.233)	0.00552967	-0.031 (-0.063 - 0.001)	0.0599124	0.029 (-0.005 - 0.063)	0.0986419	-0.112 (-0.231 - 0.007)	0.0665174	0.017 (-0.063 - 0.096)	0.683546
PIN1_seq.15474.7		Q13526	seq.15474.7	15474-7	Peptidyl-prolyl cis-trans isomerase NIMA-interacting 1	PIN1	5300	PIN1	0.818349	5.70774e-65	GOOD							A	0.0233327	2.33327	0.0292618	2.92618	377.881	378.5	11.0575	Not overlap										0.296 (0.179 - 0.412)	1.19789e-06	-0.152 (-0.436 - 0.133)	0.296015	-0.356 (-0.464 - -0.248)	5.33229e-10	0.618 (0.568 - 0.669)	1.19059e-67	-0.574 (-1.023 - -0.126)	0.0126613	-0.054 (-0.082 - -0.026)	0.00018328	0.057 (0.027 - 0.087)	0.000235817	-0.235 (-0.338 - -0.133)	1.06753e-05	-0.006 (-0.077 - 0.065)	0.87384
PIPNA_seq.9934.29		Q00169	seq.9934.29	9934-29	Phosphatidylinositol transfer protein alpha isoform	PIPNA	5306	PITPNA	0.64379	2.69563e-32	GOOD							A	0.0404084	4.04084	0.0507257	5.07257	701.544	688.7	35.5863	Not overlap										0.238 (0.095 - 0.381)	0.00126831	-0.141 (-0.476 - 0.194)	0.408932	-0.168 (-0.3 - -0.035)	0.0139044	0.47 (0.382 - 0.558)	8.85917e-22	-0.115 (-0.657 - 0.428)	0.679241	-0.051 (-0.084 - -0.019)	0.00232841	0.057 (0.022 - 0.092)	0.00156133	-0.212 (-0.334 - -0.091)	0.000727952	-0.093 (-0.175 - -0.011)	0.0271883
PKB_seq.15627.83		P31749	seq.15627.83	15627-83	RAC-alpha serine/threonine-protein kinase	PKB	207	AKT1	0.780503	2.224e-55	GOOD							A	0.0681422	6.81422	0.0788921	7.88921	95.65	95	7.54603	Not overlap										0.29 (0.154 - 0.427)	4.28272e-05	-0.157 (-0.485 - 0.17)	0.346495	-0.196 (-0.325 - -0.066)	0.00329252	0.448 (0.362 - 0.535)	1.59422e-20	-0.46 (-0.985 - 0.064)	0.0867335	-0.07 (-0.101 - -0.039)	1.85425e-05	0.073 (0.039 - 0.107)	3.25369e-05	-0.251 (-0.369 - -0.134)	3.93442e-05	0.02 (-0.061 - 0.101)	0.634322
PKC.B.II_seq.5475.10		P05771	seq.5475.10	5475-10	Protein kinase C beta type (splice variant beta-II)	PKC-B-II	5579	PRKCB	0.803421	6.14803e-61	GOOD							A	0.028444	2.8444	0.0427705	4.27705	190.919	191.9	8.16568	Not overlap										0.094 (-0.032 - 0.22)	0.144531	0.264 (-0.035 - 0.564)	0.0839009	-0.182 (-0.296 - -0.067)	0.00214455	0.518 (0.453 - 0.584)	1.29138e-38	-0.251 (-0.709 - 0.207)	0.28366	-0.078 (-0.105 - -0.051)	3.82536e-08	0.083 (0.054 - 0.112)	5.99572e-08	-0.295 (-0.396 - -0.194)	2.72457e-08	0.016 (-0.055 - 0.087)	0.650423
PKC.G_seq.5476.66		P05129	seq.5476.66	5476-66	Protein kinase C gamma type	PKC-G	5582	PRKCG	0.894565	1.27328e-93	GOOD							A	0.032878	3.2878	0.0595392	5.95392	714.306	722.1	42.5292	Not overlap										0.176 (0.043 - 0.31)	0.0101076	0.214 (-0.104 - 0.531)	0.187097	-0.156 (-0.278 - -0.033)	0.0136172	0.558 (0.489 - 0.627)	6.00384e-40	-0.153 (-0.65 - 0.344)	0.546233	-0.072 (-0.101 - -0.042)	3.26176e-06	0.073 (0.041 - 0.105)	1.10396e-05	-0.288 (-0.398 - -0.179)	4.85858e-07	-0.039 (-0.116 - 0.037)	0.313407
PKHB1_seq.24695.8		Q9UF11	seq.24695.8	24695-8	Pleckstrin homology domain-containing family B member 1	PKHB1	58473	PLEKHB1	0.806232	1.13875e-61	GOOD							A	0.0384604	3.84604	0.0752397	7.52397	1360.36	1377.2	102.353	Not overlap										0.097 (-0.05 - 0.244)	0.195834	-0.056 (-0.396 - 0.283)	0.744654	0.122 (-0.011 - 0.255)	0.0730559	0.319 (0.222 - 0.416)	5.00251e-10	0.404 (-0.131 - 0.939)	0.139941	-0.071 (-0.103 - -0.039)	2.13204e-05	0.076 (0.042 - 0.111)	1.95903e-05	-0.265 (-0.385 - -0.146)	1.91621e-05	0.002 (-0.081 - 0.084)	0.968157
PKN2_seq.25948.18		Q16513	seq.25948.18	25948-18	Serine/threonine-protein kinase N2	PKN2	5586	PKN2	0.759471	7.73947e-51	GOOD							A	0.040999	4.0999	0.0859479	8.59479	68.9625	68.95	5.92718	Not overlap										0.029 (-0.062 - 0.119)	0.535076	0.047 (-0.16 - 0.254)	0.65584	-0.006 (-0.088 - 0.076)	0.883721	0.017 (-0.047 - 0.081)	0.596973	0.196 (-0.122 - 0.515)	0.228808	0.019 (-0.001 - 0.039)	0.0676582	-0.018 (-0.04 - 0.003)	0.099493	0.043 (-0.032 - 0.118)	0.262525	-0.033 (-0.083 - 0.017)	0.199809
PLA2R_seq.10916.44		Q13018	seq.10916.44	10916-44	Secretory phospholipase A2 receptor	PLA2R	22925	PLA2R1	0.775951	2.35468e-54	GOOD							A	0.0672484	6.72484	0.0877786	8.77786	217.275	215.15	19.0721	Not overlap										0.017 (-0.101 - 0.135)	0.777382	0.002 (-0.272 - 0.277)	0.986398	0.077 (-0.031 - 0.184)	0.163245	-0.069 (-0.153 - 0.014)	0.106125	0.025 (-0.398 - 0.449)	0.906903	0.016 (-0.01 - 0.043)	0.229717	-0.021 (-0.049 - 0.007)	0.142576	0.069 (-0.029 - 0.168)	0.167455	0.026 (-0.039 - 0.092)	0.42984
PLCX3_seq.21180.16		Q63HM9	seq.21180.16	21180-16	PI-PLC X domain-containing protein 3	PLCX3	345557	PLCXD3	0.549045	3.45813e-22	GOOD							A	0.0757883	7.57883	0.112829	11.2829	58.975	58.9	6.65408	Not overlap										0.255 (0.128 - 0.382)	0.000103155	-0.019 (-0.319 - 0.282)	0.902196	0.015 (-0.108 - 0.137)	0.816164	0.236 (0.145 - 0.327)	7.91267e-07	0.147 (-0.337 - 0.631)	0.551904	-0.015 (-0.045 - 0.015)	0.331131	0.014 (-0.018 - 0.047)	0.380277	-0.037 (-0.149 - 0.075)	0.520893	-0.052 (-0.126 - 0.023)	0.173182
PLD3_seq.10948.14		Q8IV08	seq.10948.14	10948-14	Phospholipase D3	PLD3	23646	PLD3	0.814857	5.40007e-64	GOOD							A	0.0705753	7.05753	0.177141	17.7141	99.6406	97.4	17.6505	Not overlap	Inter-CV									0.093 (-0.041 - 0.227)	0.176829	0.331 (0.012 - 0.651)	0.0423089	-0.063 (-0.186 - 0.06)	0.317069	0.33 (0.243 - 0.417)	1.54201e-12	0.281 (-0.21 - 0.771)	0.262893	-0.05 (-0.08 - -0.02)	0.00109957	0.054 (0.021 - 0.086)	0.00121698	-0.203 (-0.314 - -0.092)	0.00039998	-0.008 (-0.083 - 0.068)	0.845692
PLD5_seq.8081.55		Q8N7P1	seq.8081.55	8081-55	Inactive phospholipase D5	PLD5	200150	PLD5	0.505371	1.60716e-18	GOOD							A	0.0398155	3.98155	0.0579445	5.79445	114.122	114.5	6.61273	Not overlap										0.006 (-0.112 - 0.124)	0.92434	0.068 (-0.207 - 0.344)	0.626655	-0.097 (-0.208 - 0.013)	0.0863429	-0.039 (-0.126 - 0.047)	0.374042	0.021 (-0.399 - 0.441)	0.921416	0.021 (-0.005 - 0.048)	0.112341	-0.023 (-0.051 - 0.005)	0.112665	0.124 (0.026 - 0.221)	0.0133099	0.087 (0.023 - 0.152)	0.00855281
PLEK_seq.7875.86		P08567	seq.7875.86	7875-86	Pleckstrin	PLEK	5341	PLEK	0.703362	1.01502e-40	GOOD							A	0.0606607	6.06607	0.0900785	9.00785	18088.8	18340.5	1629.42	Not overlap										-0.026 (-0.147 - 0.095)	0.677732	0.108 (-0.179 - 0.394)	0.461714	0.044 (-0.066 - 0.153)	0.435506	-0.002 (-0.087 - 0.084)	0.967545	-0.088 (-0.523 - 0.346)	0.690517	-0.058 (-0.084 - -0.031)	2.34888e-05	0.065 (0.036 - 0.093)	1.00047e-05	-0.106 (-0.206 - -0.005)	0.0400884	0.331 (0.277 - 0.385)	7.64395e-27
PLOD2_seq.6923.1		O00469	seq.6923.1	6923-1	Procollagen-lysine,2-oxoglutarate 5-dioxygenase 2	PLOD2	5352	PLOD2	0.921621	1.06645e-109	GOOD							A	0.0287268	2.87268	0.0362479	3.62479	386.209	384.2	13.9993	Not overlap										-0.368 (-0.492 - -0.245)	1.61079e-08	0.54 (0.218 - 0.862)	0.00100415	-0.077 (-0.206 - 0.051)	0.237947	-0.033 (-0.134 - 0.067)	0.513869	-0.1 (-0.612 - 0.411)	0.701047	0.005 (-0.027 - 0.036)	0.76848	0.006 (-0.028 - 0.04)	0.735102	0.039 (-0.079 - 0.158)	0.513929	0.122 (0.044 - 0.199)	0.0022678
PLOD3_seq.10612.18		O60568	seq.10612.18	10612-18	Procollagen-lysine,2-oxoglutarate 5-dioxygenase 3	PLOD3	8985	PLOD3	0.690805	0	GOOD							A	0.0698894	6.98894	0.0873951	8.73951	25249.6	25698.5	2206.69	Not overlap										0.043 (-0.087 - 0.173)	0.519237	0.393 (0.078 - 0.707)	0.0145646	-0.013 (-0.133 - 0.106)	0.825946	-0.052 (-0.145 - 0.041)	0.271791	0.019 (-0.455 - 0.494)	0.936542	-0.027 (-0.056 - 0.003)	0.0776303	0.028 (-0.004 - 0.059)	0.0877457	-0.062 (-0.173 - 0.048)	0.268944	0.056 (-0.017 - 0.129)	0.134319
PLXA1_seq.9005.16		Q9UIW2	seq.9005.16	9005-16	Plexin-A1	PLXA1	5361	PLXNA1	0.926975	1.44169e-113	GOOD							A	0.0297418	2.97418	0.0334615	3.34615	389.819	387.55	13.0439	Not overlap										0.048 (-0.088 - 0.184)	0.49162	0.485 (0.157 - 0.814)	0.00381832	0.11 (-0.015 - 0.235)	0.0858109	0.325 (0.235 - 0.415)	1.18189e-11	0.377 (-0.128 - 0.883)	0.144803	-0.071 (-0.101 - -0.041)	5.27265e-06	0.072 (0.04 - 0.104)	1.78619e-05	-0.298 (-0.409 - -0.188)	2.53498e-07	-0.013 (-0.09 - 0.064)	0.744631
PLXC1_seq.4564.2		O60486	seq.4564.2	4564-2	Plexin-C1	PLXC1	10154	PLXNC1	0.933535	9.85401e-119	GOOD							A	0.0413895	4.13895	0.0751807	7.51807	1212.46	1226.7	91.1534	Not overlap										0.127 (-0.006 - 0.26)	0.0627461	0.26 (-0.05 - 0.57)	0.0997231	0.114 (-0.009 - 0.237)	0.0699202	0.219 (0.126 - 0.312)	5.94076e-06	0.014 (-0.477 - 0.505)	0.955063	-0.056 (-0.086 - -0.027)	0.00024916	0.063 (0.031 - 0.094)	0.000146717	-0.231 (-0.341 - -0.121)	5.27942e-05	-0.013 (-0.088 - 0.063)	0.74252
PLXD1_seq.19561.216		Q9Y4D7	seq.19561.216	19561-216	Plexin-D1	PLXD1	23129	PLXND1	0.912661	0	GOOD							A	0.0441981	4.41981	0.0787029	7.87029	3440.71	3491.5	270.794	Not overlap										-0.015 (-0.153 - 0.123)	0.832395	0.458 (0.13 - 0.787)	0.00624619	0.085 (-0.041 - 0.212)	0.1855	0.345 (0.256 - 0.434)	6.629e-13	0.394 (-0.115 - 0.903)	0.130585	-0.064 (-0.094 - -0.034)	4.91561e-05	0.066 (0.033 - 0.099)	9.89109e-05	-0.279 (-0.391 - -0.167)	1.92741e-06	-0.014 (-0.092 - 0.064)	0.72284
PMGE_seq.12020.39		P07738	seq.12020.39	12020-39	Bisphosphoglycerate mutase	PMGE	669	BPGM	0.568754	5.02032e-24	GOOD							A	0.0546746	5.46746	0.0695548	6.95548	150.897	152.6	10.4956	Not overlap										0.086 (-0.032 - 0.203)	0.155682	-0.253 (-0.528 - 0.022)	0.0713445	-0.005 (-0.113 - 0.103)	0.92759	0.076 (-0.007 - 0.16)	0.0736453	0.094 (-0.343 - 0.53)	0.67463	-0.042 (-0.068 - -0.016)	0.00177308	0.043 (0.015 - 0.071)	0.00290104	-0.152 (-0.25 - -0.054)	0.00267913	0.134 (0.07 - 0.198)	5.63254e-05
PNP_seq.10039.32		P00491	seq.10039.32	10039-32	Purine nucleoside phosphorylase	PNP	4860	PNP	0.869754	2.45735e-82	GOOD							A	0.0658144	6.58144	0.0981725	9.81725	981.509	991.15	96.3572	Not overlap										0.074 (-0.042 - 0.19)	0.212498	-0.16 (-0.426 - 0.105)	0.236644	0.079 (-0.029 - 0.187)	0.151036	-0.027 (-0.111 - 0.058)	0.535163	0.328 (-0.1 - 0.755)	0.134158	-0.028 (-0.054 - -0.002)	0.0356092	0.028 (0 - 0.056)	0.0481487	-0.065 (-0.163 - 0.032)	0.190746	0.175 (0.113 - 0.236)	6.31093e-08
PNP_seq.15435.4		P00491	seq.15435.4	15435-4	Purine nucleoside phosphorylase	PNP	4860	PNP	0.799353	6.72343e-60	GOOD							A	0.0434762	4.34762	0.0750338	7.50338	937.809	950.8	70.3674	Not overlap										0.069 (-0.049 - 0.186)	0.254708	-0.17 (-0.439 - 0.099)	0.215269	0.083 (-0.027 - 0.192)	0.13973	-0.033 (-0.119 - 0.052)	0.447392	0.29 (-0.141 - 0.721)	0.188547	-0.028 (-0.054 - -0.001)	0.0413903	0.028 (-0.001 - 0.056)	0.0565072	-0.065 (-0.164 - 0.033)	0.195404	0.177 (0.115 - 0.24)	5.7391e-08
PO6F1_seq.21194.39		Q14863	seq.21194.39	21194-39	POU domain, class 6, transcription factor 1	PO6F1	5463	POU6F1	0.546244	6.17075e-22	GOOD							A	0.0519684	5.19684	0.0922801	9.22801	268.769	262.35	24.802	Not overlap										0.175 (0.028 - 0.323)	0.0207412	0.013 (-0.333 - 0.36)	0.940714	0.108 (-0.028 - 0.245)	0.119604	0.186 (0.082 - 0.291)	0.000533949	0.45 (-0.084 - 0.983)	0.0998146	-0.025 (-0.058 - 0.009)	0.14891	0.022 (-0.014 - 0.058)	0.230732	-0.113 (-0.238 - 0.012)	0.0787733	-0.026 (-0.109 - 0.058)	0.549412
PolyUbiquitin.K48_seq.6641.60		P0CG47	seq.6641.60	6641-60	PolyUbiquitin K48-linked	PolyUbiquitin K48	7314	UBB	0.870967	7.8423e-83	GOOD							A	0.0479332	4.79332	0.0738775	7.38775	1885.35	1896.5	139.285	Not overlap										0.273 (0.133 - 0.412)	0.000163418	-0.061 (-0.392 - 0.271)	0.719965	-0.065 (-0.198 - 0.067)	0.334722	0.531 (0.45 - 0.612)	1.61742e-29	-0.024 (-0.553 - 0.506)	0.930651	-0.079 (-0.111 - -0.048)	1.52887e-06	0.08 (0.046 - 0.114)	6.53131e-06	-0.311 (-0.428 - -0.194)	4.0346e-07	0.062 (-0.019 - 0.144)	0.136834
PolyUbiquitin.K63_seq.6172.7		P0CG48	seq.6172.7	6172-7	PolyUbiquitin K63-linked	PolyUbiquitin K63	7316	UBC	0.73143	1.8384e-45	GOOD							A	0.0478039	4.78039	0.0598126	5.98126	1534.47	1555.3	91.7804	Not overlap										0.174 (0.029 - 0.318)	0.0190254	0.038 (-0.297 - 0.373)	0.822972	-0.001 (-0.134 - 0.132)	0.992534	0.418 (0.328 - 0.508)	3.05547e-17	0.084 (-0.446 - 0.613)	0.756477	-0.064 (-0.096 - -0.032)	0.00011064	0.065 (0.03 - 0.099)	0.000286607	-0.248 (-0.367 - -0.128)	6.28894e-05	0.053 (-0.028 - 0.135)	0.200906
PolyUbiquitin.K63_seq.6647.55		P0CG48	seq.6647.55	6647-55	PolyUbiquitin K63-linked	PolyUbiquitin K63	7316	UBC	0.662243	1.06527e-34	GOOD							A	0.0398945	3.98945	0.0529733	5.29733	1436.45	1436	76.0936	Not overlap										-0.033 (-0.164 - 0.098)	0.624507	0.301 (-0.008 - 0.61)	0.0564642	0.083 (-0.036 - 0.202)	0.171025	0.165 (0.075 - 0.256)	0.000426431	-0.006 (-0.48 - 0.468)	0.980923	-0.05 (-0.078 - -0.021)	0.000928257	0.048 (0.016 - 0.079)	0.00312042	-0.166 (-0.274 - -0.057)	0.00306459	0.032 (-0.042 - 0.105)	0.399273
POP7_seq.20398.60		O75817	seq.20398.60	20398-60	Ribonuclease P protein subunit p20	POP7	10248	POP7	0.584429	1.40729e-25	GOOD							A	0.0508974	5.08974	0.0948347	9.48347	611.459	602.2	57.9875	Not overlap										0.048 (-0.108 - 0.203)	0.54868	-0.243 (-0.6 - 0.115)	0.183476	0.304 (0.167 - 0.44)	1.81011e-05	0.059 (-0.051 - 0.169)	0.292926	0.139 (-0.418 - 0.697)	0.624776	-0.029 (-0.064 - 0.005)	0.0973012	0.028 (-0.009 - 0.065)	0.143104	-0.113 (-0.243 - 0.016)	0.087478	-0.068 (-0.154 - 0.018)	0.123194
PPARa_seq.12954.71		Q07869	seq.12954.71	12954-71	Peroxisome proliferator-activated receptor alpha	PPARa	5465	PPARA	0.795502	6.15836e-59	GOOD							A	0.029267	2.9267	0.0329188	3.29188	140.969	140.6	4.64053	Not overlap										-0.014 (-0.117 - 0.089)	0.788587	-0.002 (-0.238 - 0.234)	0.989492	0.006 (-0.094 - 0.105)	0.911773	0.044 (-0.034 - 0.121)	0.26943	-0.191 (-0.562 - 0.18)	0.314304	-0.042 (-0.065 - -0.02)	0.000262681	0.044 (0.02 - 0.068)	0.000382584	-0.133 (-0.218 - -0.049)	0.00215282	0.051 (-0.006 - 0.108)	0.0793956
PPase.2_seq.18307.71		Q9H2U2	seq.18307.71	18307-71	Inorganic pyrophosphatase 2, mitochondrial	PPase 2	27068	PPA2	0.523339	5.76928e-20	GOOD							A	0.0644272	6.44272	0.0648274	6.48274	137.691	134.75	8.92613	Not overlap										0.086 (-0.053 - 0.226)	0.225081	0.283 (-0.044 - 0.61)	0.0900313	-0.044 (-0.174 - 0.086)	0.509793	0.186 (0.087 - 0.285)	0.00028031	0.007 (-0.496 - 0.51)	0.978891	-0.019 (-0.051 - 0.012)	0.227468	0.021 (-0.013 - 0.055)	0.222619	-0.021 (-0.138 - 0.097)	0.73285	0.084 (0.007 - 0.162)	0.034316
PPase_seq.5021.13		Q15181	seq.5021.13	5021-13	Inorganic pyrophosphatase	PPase	5464	PPA1	0.657427	4.68834e-34	GOOD							A	0.0353656	3.53656	0.0418666	4.18666	486.181	483	20.3548	Not overlap										0.044 (-0.08 - 0.167)	0.488355	-0.067 (-0.346 - 0.211)	0.634602	0.004 (-0.109 - 0.117)	0.939001	0.004 (-0.084 - 0.093)	0.920831	-0.445 (-0.882 - -0.009)	0.0466172	-0.031 (-0.059 - -0.004)	0.0261441	0.033 (0.003 - 0.062)	0.0303615	-0.031 (-0.134 - 0.072)	0.557827	0.115 (0.048 - 0.182)	0.000886995
PPCS_seq.17843.30		Q9HAB8	seq.17843.30	17843-30	Phosphopantothenate--cysteine ligase	PPCS	79717	PPCS	0.626942	3.05526e-30	GOOD							A	0.030412	3.0412	0.041374	4.1374	249.6	248.75	10.3269	Not overlap										-0.264 (-0.435 - -0.092)	0.00282529	0.025 (-0.379 - 0.429)	0.903099	-0.19 (-0.349 - -0.031)	0.0202427	-0.196 (-0.32 - -0.073)	0.00195717	-0.422 (-1.06 - 0.216)	0.19617	0.035 (-0.004 - 0.075)	0.0826141	-0.041 (-0.083 - 0.002)	0.0612962	0.131 (-0.016 - 0.279)	0.081878	0.135 (0.038 - 0.232)	0.00679071
PPCT_seq.23318.60		Q9UKL6	seq.23318.60	23318-60	Phosphatidylcholine transfer protein	PPCT	58488	PCTP	0.581227	2.96672e-25	GOOD							A	0.0417241	4.17241	0.0592083	5.92083	525.413	530.8	31.1088	Not overlap										0.179 (0.022 - 0.336)	0.02627	0.03 (-0.336 - 0.395)	0.873034	0.068 (-0.079 - 0.215)	0.365667	0.164 (0.051 - 0.277)	0.0048189	0.143 (-0.435 - 0.722)	0.6277	-0.012 (-0.048 - 0.024)	0.506261	0.008 (-0.03 - 0.047)	0.675173	-0.061 (-0.195 - 0.072)	0.368165	0.062 (-0.027 - 0.15)	0.17325
PPIC_seq.18819.21		P45877	seq.18819.21	18819-21	Peptidyl-prolyl cis-trans isomerase C	PPIC	5480	PPIC	0.694867	0	GOOD							A	0.0652781	6.52781	0.0886005	8.86005	41595.3	42235.2	3685.37	Not overlap										0.151 (0.006 - 0.296)	0.0420092	-0.14 (-0.48 - 0.2)	0.419974	-0.038 (-0.171 - 0.095)	0.57671	0.244 (0.144 - 0.343)	2.58844e-06	0.217 (-0.312 - 0.745)	0.422411	-0.059 (-0.092 - -0.027)	0.000354957	0.057 (0.022 - 0.092)	0.001505	-0.259 (-0.378 - -0.14)	2.76462e-05	-0.013 (-0.095 - 0.069)	0.754559
PPR1A_seq.17706.4		Q13522	seq.17706.4	17706-4	Protein phosphatase 1 regulatory subunit 1A	PPR1A	5502	PPP1R1A	0.695269	1.87012e-39	GOOD							A	0.0505252	5.05252	0.0612915	6.12915	161.794	159.4	9.91659	Not overlap										0.19 (0.061 - 0.32)	0.00432687	0.068 (-0.235 - 0.371)	0.659817	-0.338 (-0.453 - -0.223)	2.49806e-08	0.58 (0.516 - 0.644)	1.26644e-46	-0.501 (-0.979 - -0.022)	0.0412409	-0.05 (-0.079 - -0.02)	0.00101052	0.05 (0.018 - 0.081)	0.00230926	-0.239 (-0.347 - -0.131)	2.01638e-05	-0.06 (-0.134 - 0.014)	0.115151
PPR29_seq.21687.3		Q5R3F8	seq.21687.3	21687-3	Protein phosphatase 1 regulatory subunit 29	PPR29	114794	ELFN2	0.84264	2.14685e-72	GOOD							A	0.0290894	2.90894	0.0393009	3.93009	251.287	251.5	9.87583	Not overlap										0.049 (-0.081 - 0.179)	0.463161	0.314 (0.008 - 0.62)	0.0440049	0.046 (-0.072 - 0.165)	0.443525	0.304 (0.22 - 0.389)	1.74683e-11	0.454 (-0.034 - 0.943)	0.0695294	-0.053 (-0.082 - -0.024)	0.00033966	0.057 (0.026 - 0.087)	0.000389645	-0.238 (-0.344 - -0.132)	1.5996e-05	-0.077 (-0.149 - -0.005)	0.0376971
PPR3B_seq.12768.3		Q86XI6	seq.12768.3	12768-3	Protein phosphatase 1 regulatory subunit 3B	PPR3B	79660	PPP1R3B	0.563024	1.76932e-23	GOOD							A	0.0356343	3.56343	0.0406457	4.06457	274.113	269.8	11.1415	Not overlap										0.008 (-0.108 - 0.124)	0.894237	0.072 (-0.211 - 0.355)	0.617639	-0.1 (-0.204 - 0.004)	0.0610608	0.099 (0.018 - 0.18)	0.0169851	0.041 (-0.369 - 0.451)	0.846305	0.031 (0.006 - 0.057)	0.0173529	-0.023 (-0.051 - 0.004)	0.0986142	0.087 (-0.009 - 0.183)	0.078417	-0.044 (-0.109 - 0.02)	0.176294
Profilin.1_seq.20243.26		P07737	seq.20243.26	20243-26	Profilin-1	Profilin-1	5216	PFN1	0.898434	0	GOOD							A	0.0581016	5.81016	0.0843265	8.43265	27528.3	28100	2321.37	Not overlap										0.493 (0.36 - 0.626)	4.25315e-12	-0.515 (-0.867 - -0.162)	0.00418551	-0.085 (-0.23 - 0.06)	0.251736	0.301 (0.194 - 0.408)	8.61568e-08	-0.327 (-0.909 - 0.254)	0.270795	-0.053 (-0.088 - -0.017)	0.00390752	0.057 (0.018 - 0.095)	0.00392101	-0.155 (-0.288 - -0.022)	0.0231921	0.005 (-0.084 - 0.094)	0.911191
Proteasome.beta.chain_seq.18340.2		P28070	seq.18340.2	18340-2	Proteasome subunit beta type-4	Proteasome beta chain	5692	PSMB4	0.750377	5.13197e-49	GOOD							A	0.0668584	6.68584	0.0922401	9.22401	1223.8	1224.3	112.883	Not overlap										0.144 (0.018 - 0.269)	0.0253874	0.275 (-0.021 - 0.57)	0.0685473	-0.085 (-0.201 - 0.031)	0.153957	0.21 (0.123 - 0.297)	3.96367e-06	-0.035 (-0.507 - 0.438)	0.886143	-0.016 (-0.045 - 0.013)	0.273589	0.013 (-0.018 - 0.044)	0.40331	-0.079 (-0.186 - 0.029)	0.152581	0.001 (-0.07 - 0.073)	0.972529
protein.Z.inhibitor_seq.13119.26		Q9UK55	seq.13119.26	13119-26	Protein Z-dependent protease inhibitor	protein Z inhibitor	51156	SERPINA10	0.742851	1.44386e-47	GOOD							A	0.0506402	5.06402	0.07166	7.166	371.137	366.5	26.5957	Not overlap										-0.379 (-0.53 - -0.228)	1.46822e-06	0.442 (0.067 - 0.817)	0.0209357	-0.003 (-0.153 - 0.147)	0.972746	-0.326 (-0.436 - -0.216)	1.7627e-08	0.103 (-0.488 - 0.695)	0.73225	0.067 (0.031 - 0.103)	0.00035387	-0.068 (-0.107 - -0.029)	0.000729784	0.299 (0.165 - 0.432)	1.67559e-05	0.06 (-0.031 - 0.152)	0.197013
protein.Z.inhibitor_seq.6583.67		Q9UK55	seq.6583.67	6583-67	Protein Z-dependent protease inhibitor	protein Z inhibitor	51156	SERPINA10	0.880098	9.79844e-87	GOOD							A	0.0300169	3.00169	0.037569	3.7569	259.525	257.9	9.7501	Not overlap										-0.359 (-0.52 - -0.198)	1.78809e-05	0.604 (0.203 - 1.005)	0.00316989	0.099 (-0.059 - 0.256)	0.219672	-0.123 (-0.245 - -0.001)	0.0497689	-0.055 (-0.686 - 0.576)	0.864255	0.03 (-0.008 - 0.069)	0.12524	-0.031 (-0.073 - 0.011)	0.144032	0.174 (0.03 - 0.318)	0.0185709	-0.057 (-0.153 - 0.04)	0.249028
PRRT2_seq.23929.159		Q7Z6L0	seq.23929.159	23929-159	Proline-rich transmembrane protein 2	PRRT2	112476	PRRT2	0.904042	1.06202e-98	GOOD							A	0.0279238	2.79238	0.0529416	5.29416	382.316	385.9	20.2404	Not overlap										0.194 (0.06 - 0.328)	0.00495018	-0.063 (-0.379 - 0.252)	0.693631	-0.058 (-0.185 - 0.068)	0.36425	0.57 (0.5 - 0.64)	1.36212e-40	-0.016 (-0.51 - 0.478)	0.950388	-0.08 (-0.109 - -0.051)	1.94329e-07	0.083 (0.051 - 0.115)	5.79532e-07	-0.314 (-0.423 - -0.205)	4.45129e-08	-0.042 (-0.118 - 0.035)	0.288511
PRRX1_seq.24215.8		P54821	seq.24215.8	24215-8	Paired mesoderm homeobox protein 1	PRRX1	5396	PRRX1	0.839974	1.60928e-71	GOOD							A	0.0884047	8.84047	0.183125	18.3125	153.828	147.85	28.1698	Not overlap	Inter-CV									-0.049 (-0.167 - 0.07)	0.421922	-0.054 (-0.325 - 0.217)	0.697409	-0.041 (-0.148 - 0.066)	0.452068	0.061 (-0.022 - 0.144)	0.152016	0.079 (-0.357 - 0.514)	0.723963	-0.007 (-0.034 - 0.02)	0.607272	0 (-0.028 - 0.029)	0.987619	-0.02 (-0.119 - 0.079)	0.691578	-0.012 (-0.078 - 0.054)	0.726564
PSA2_seq.4280.47		P25787	seq.4280.47	4280-47	Proteasome subunit alpha type-2	PSA2	5683	PSMA2	0.513792	3.46322e-19	GOOD							A	0.0768875	7.68875	0.212333	21.2333	217.375	208.5	46.1559	Not overlap	Inter-CV									0.204 (0.067 - 0.34)	0.00371897	0.409 (0.082 - 0.737)	0.014357	-0.089 (-0.218 - 0.041)	0.180041	0.27 (0.174 - 0.365)	7.84628e-08	0.068 (-0.445 - 0.581)	0.794657	-0.024 (-0.056 - 0.008)	0.135758	0.022 (-0.012 - 0.057)	0.203418	-0.097 (-0.217 - 0.022)	0.110664	0.018 (-0.061 - 0.098)	0.651925
PSA7_seq.12460.18		O14818	seq.12460.18	12460-18	Proteasome subunit alpha type-7	PSA7	5688	PSMA7	0.616674	4.74912e-29	GOOD							A	0.0784336	7.84336	0.120754	12.0754	4908.88	4932.25	592.765	Not overlap										0.24 (0.092 - 0.387)	0.00168241	0.373 (0.023 - 0.722)	0.0366614	-0.141 (-0.281 - -0.001)	0.0487632	0.34 (0.238 - 0.442)	3.32823e-10	-0.104 (-0.658 - 0.451)	0.713992	-0.026 (-0.061 - 0.008)	0.139859	0.025 (-0.012 - 0.062)	0.187791	-0.102 (-0.231 - 0.028)	0.125816	0.05 (-0.036 - 0.136)	0.255842
PSB7_seq.22540.129		Q99436	seq.22540.129	22540-129	Proteasome subunit beta type 7	PSB7	5695	PSMB7	0.789047	2.27064e-57	GOOD							A	0.0547754	5.47754	0.0581834	5.81834	94.1219	93.5	5.47633	Not overlap										-0.03 (-0.131 - 0.07)	0.553828	-0.095 (-0.324 - 0.135)	0.419559	0.054 (-0.04 - 0.148)	0.258272	0.055 (-0.018 - 0.128)	0.138674	-0.107 (-0.469 - 0.255)	0.562065	-0.035 (-0.057 - -0.013)	0.00229598	0.037 (0.013 - 0.061)	0.00240456	-0.124 (-0.207 - -0.041)	0.00379124	0.013 (-0.043 - 0.069)	0.645986
PSB9_seq.18942.11		P28065	seq.18942.11	18942-11	Proteasome subunit beta type-9	PSB9	5698	PSMB9	0.77726	1.20164e-54	GOOD							A	0.0879626	8.79626	0.104401	10.4401	427.447	430.6	44.626	Not overlap										-0.029 (-0.172 - 0.114)	0.689624	0.049 (-0.283 - 0.38)	0.774394	-0.028 (-0.16 - 0.105)	0.684495	-0.25 (-0.349 - -0.151)	1.29545e-06	0.216 (-0.291 - 0.723)	0.404877	0.104 (0.075 - 0.134)	3.15762e-11	-0.112 (-0.143 - -0.08)	3.77745e-11	0.327 (0.215 - 0.44)	3.49376e-08	-0.07 (-0.149 - 0.01)	0.0858369
PSMP_seq.8080.24		Q1L6U9	seq.8080.24	8080-24	Prostate-associated microseminoprotein	PSMP	692094	MSMP	0.929994	0	GOOD							A	0.0458899	4.58899	0.0776024	7.76024	2449.35	2459.6	190.076	Not overlap										0.508 (0.385 - 0.63)	1.89565e-14	-0.531 (-0.868 - -0.195)	0.00195591	0.05 (-0.09 - 0.19)	0.480352	0.093 (-0.015 - 0.202)	0.0939548	0.007 (-0.547 - 0.561)	0.98059	-0.023 (-0.057 - 0.012)	0.196756	0.025 (-0.012 - 0.062)	0.188723	-0.02 (-0.15 - 0.109)	0.756583	-0.057 (-0.142 - 0.029)	0.196325
PTGR2_seq.18943.4		Q8N8N7	seq.18943.4	18943-4	Prostaglandin reductase 2	PTGR2	145482	PTGR2	0.686151	4.44567e-38	GOOD							A	0.0497603	4.97603	0.0782375	7.82375	248.306	250.2	19.4269	Not overlap										0.196 (0.05 - 0.342)	0.00903488	0.006 (-0.335 - 0.346)	0.973859	-0.075 (-0.21 - 0.06)	0.276213	0.328 (0.23 - 0.426)	2.5626e-10	-0.288 (-0.835 - 0.259)	0.302668	-0.035 (-0.068 - -0.002)	0.0394917	0.028 (-0.008 - 0.064)	0.12358	-0.13 (-0.254 - -0.006)	0.0413341	-0.066 (-0.149 - 0.017)	0.120191
PTPA_seq.24717.26		Q15257	seq.24717.26	24717-26	Serine/threonine-protein phosphatase 2A regulatory subunit B'	PTPA	5524	PTPA	0.934916	0	GOOD							A	0.0549834	5.49834	0.0853817	8.53817	13218.6	13402.4	1128.63	Not overlap										0.491 (0.376 - 0.605)	3.30249e-15	-0.242 (-0.545 - 0.062)	0.11841	-0.401 (-0.523 - -0.279)	5.49956e-10	0.578 (0.503 - 0.652)	8.44439e-38	-0.724 (-1.24 - -0.208)	0.00637268	-0.047 (-0.079 - -0.015)	0.00446005	0.048 (0.014 - 0.083)	0.00673801	-0.19 (-0.309 - -0.07)	0.00207103	0.008 (-0.073 - 0.089)	0.851291
PTPRD_seq.9296.15		P23468	seq.9296.15	9296-15	Receptor-type tyrosine-protein phosphatase delta	PTPRD	5789	PTPRD	0.85761	1.25136e-77	GOOD							A	0.0572493	5.72493	0.0888037	8.88037	6364.07	6433.7	565.153	Not overlap										0.112 (-0.037 - 0.26)	0.14255	0.068 (-0.279 - 0.415)	0.70055	0.104 (-0.03 - 0.239)	0.130555	0.475 (0.387 - 0.564)	5.67113e-22	0.212 (-0.328 - 0.751)	0.442728	-0.099 (-0.13 - -0.067)	2.66014e-09	0.1 (0.066 - 0.133)	2.54792e-08	-0.387 (-0.503 - -0.271)	3.32448e-10	-0.014 (-0.097 - 0.069)	0.737152
PTPRJ_seq.8250.2		Q12913	seq.8250.2	8250-2	Receptor-type tyrosine-protein phosphatase eta	PTPRJ	5795	PTPRJ	0.906652	3.41759e-100	GOOD							A	0.0308685	3.08685	0.0491257	4.91257	1091.62	1103.05	53.6268	Not overlap										0.072 (-0.069 - 0.213)	0.319044	0.335 (0.004 - 0.666)	0.047477	0.076 (-0.053 - 0.205)	0.250677	0.413 (0.325 - 0.5)	8.85311e-18	0.391 (-0.126 - 0.907)	0.139263	-0.077 (-0.107 - -0.046)	1.49805e-06	0.079 (0.046 - 0.112)	4.46157e-06	-0.322 (-0.434 - -0.209)	5.37204e-08	-0.038 (-0.117 - 0.041)	0.351098
PTPRU_seq.8337.65		Q92729	seq.8337.65	8337-65	Receptor-type tyrosine-protein phosphatase U	PTPRU	10076	PTPRU	0.735164	3.87511e-46	GOOD							A	0.0496753	4.96753	0.0779177	7.79177	2727.96	2777.4	212.556	Not overlap										0.182 (0.043 - 0.321)	0.0108686	0.228 (-0.097 - 0.554)	0.168775	0.132 (0.004 - 0.261)	0.0444656	0.106 (0.006 - 0.206)	0.03901	0.249 (-0.268 - 0.766)	0.346467	-0.055 (-0.086 - -0.023)	0.000762214	0.052 (0.018 - 0.086)	0.00317372	-0.202 (-0.32 - -0.085)	0.000843579	0.023 (-0.057 - 0.102)	0.57991
PUF60_seq.10575.31		Q9UHX1	seq.10575.31	10575-31	Poly(U)-binding-splicing factor PUF60	PUF60	22827	PUF60	0.610161	2.57091e-28	GOOD							A	0.0587613	5.87613	0.0572252	5.72252	406.556	407.5	23.2652	Not overlap										0.126 (-0.042 - 0.295)	0.141858	-0.265 (-0.658 - 0.128)	0.1867	-0.015 (-0.169 - 0.138)	0.845172	0.498 (0.395 - 0.601)	1.87102e-18	0.147 (-0.466 - 0.761)	0.638734	-0.09 (-0.126 - -0.053)	2.28514e-06	0.096 (0.057 - 0.136)	2.36043e-06	-0.342 (-0.477 - -0.206)	1.46802e-06	-0.056 (-0.15 - 0.039)	0.248892
PUR8_seq.5023.23		P30566	seq.5023.23	5023-23	Adenylosuccinate lyase	PUR8	158	ADSL	0.80858	2.72549e-62	GOOD							A	0.0362446	3.62446	0.0744321	7.44321	266.184	263.3	19.8127	Not overlap										0.197 (0.064 - 0.329)	0.00397807	-0.217 (-0.537 - 0.102)	0.181814	0.004 (-0.122 - 0.129)	0.950971	0.174 (0.079 - 0.27)	0.000416954	0.179 (-0.309 - 0.667)	0.473015	-0.031 (-0.061 - 0)	0.0499015	0.033 (0 - 0.065)	0.0514434	-0.117 (-0.231 - -0.003)	0.0447014	0.083 (0.008 - 0.159)	0.0314861
PYGL_seq.11441.11		P06737	seq.11441.11	11441-11	Glycogen phosphorylase, liver form	PYGL	5836	PYGL	0.645409	1.68464e-32	GOOD							A	0.0542722	5.42722	0.0625657	6.25657	237.772	235.2	14.8764	Not overlap										0.086 (-0.132 - 0.304)	0.437977	-0.423 (-0.929 - 0.083)	0.101344	-0.141 (-0.339 - 0.057)	0.162811	0.046 (-0.109 - 0.201)	0.55971	-0.155 (-0.943 - 0.634)	0.701004	-0.035 (-0.084 - 0.014)	0.164107	0.041 (-0.012 - 0.093)	0.130523	-0.108 (-0.291 - 0.075)	0.247737	0.032 (-0.089 - 0.154)	0.603038
QPCTL_seq.8866.53		Q9NXS2	seq.8866.53	8866-53	Glutaminyl-peptide cyclotransferase-like protein	QPCTL	54814	QPCTL	0.831297	8.83826e-69	GOOD							A	0.0367742	3.67742	0.0414667	4.14667	663.794	664.3	27.5253	Not overlap										0.116 (-0.016 - 0.248)	0.0860662	0.113 (-0.189 - 0.416)	0.463853	0.088 (-0.033 - 0.208)	0.153805	0.317 (0.231 - 0.403)	5.156e-12	0.271 (-0.215 - 0.757)	0.275954	-0.068 (-0.097 - -0.04)	4.97084e-06	0.068 (0.037 - 0.099)	2.35142e-05	-0.301 (-0.406 - -0.195)	6.21757e-08	-0.013 (-0.087 - 0.062)	0.739361
QSOX2_seq.8397.147		Q6ZRP7	seq.8397.147	8397-147	Sulfhydryl oxidase 2	QSOX2	169714	QSOX2	0.822167	0	GOOD							A	0.0440769	4.40769	0.0732715	7.32715	1082.32	1091.7	79.3029	Not overlap										0.021 (-0.115 - 0.158)	0.75907	-0.222 (-0.543 - 0.099)	0.175825	0.166 (0.044 - 0.289)	0.00840538	0.248 (0.156 - 0.34)	2.62295e-07	0.279 (-0.212 - 0.77)	0.267103	-0.051 (-0.081 - -0.021)	0.000996595	0.056 (0.024 - 0.088)	0.000750822	-0.18 (-0.292 - -0.068)	0.00181859	-0.028 (-0.104 - 0.048)	0.468523
Quinone.reductase.2_seq.9754.33		P16083	seq.9754.33	9754-33	Ribosyldihydronicotinamide dehydrogenase [quinone]	Quinone reductase 2	4835	NQO2	0.752515	1.94584e-49	GOOD							A	0.0431801	4.31801	0.0643418	6.43418	238.762	236.6	15.3624	Not overlap										0.134 (0.009 - 0.259)	0.0367702	-0.097 (-0.386 - 0.192)	0.512596	-0.045 (-0.163 - 0.073)	0.454378	0.218 (0.13 - 0.306)	2.25934e-06	0.304 (-0.152 - 0.759)	0.192326	-0.002 (-0.03 - 0.027)	0.911078	-0.001 (-0.032 - 0.03)	0.951055	-0.004 (-0.11 - 0.103)	0.948587	-0.009 (-0.079 - 0.062)	0.806925
R4RL1_seq.20546.71		Q86UN2	seq.20546.71	20546-71	Reticulon-4 receptor-like 1	R4RL1	146760	RTN4RL1	0.901181	4.10327e-97	GOOD							A	0.0955708	9.55708	0.107399	10.7399	5768.87	5981	619.572	Not overlap										0.051 (-0.08 - 0.183)	0.445596	0.507 (0.19 - 0.824)	0.00170836	0.127 (0.007 - 0.248)	0.038831	0.231 (0.141 - 0.322)	9.5936e-07	0.419 (-0.071 - 0.908)	0.0948872	-0.066 (-0.095 - -0.037)	1.18327e-05	0.068 (0.036 - 0.099)	3.11443e-05	-0.271 (-0.378 - -0.164)	1.36649e-06	0.005 (-0.07 - 0.08)	0.898645
RA51C_seq.22544.10		O43502	seq.22544.10	22544-10	DNA repair protein RAD51 homolog 3	RA51C	5889	RAD51C	0.573911	1.58205e-24	GOOD							A	0.0531112	5.31112	0.0562294	5.62294	1395.78	1394	78.4842	Not overlap										-0.019 (-0.181 - 0.144)	0.822347	-0.032 (-0.402 - 0.338)	0.865119	0.212 (0.061 - 0.362)	0.00625088	-0.085 (-0.204 - 0.034)	0.161092	0.16 (-0.428 - 0.747)	0.594577	0.022 (-0.014 - 0.058)	0.238319	-0.025 (-0.064 - 0.013)	0.201497	0.081 (-0.054 - 0.216)	0.241235	-0.022 (-0.113 - 0.068)	0.626686
Rab.7_seq.23915.18		P51149	seq.23915.18	23915-18	Ras-related protein Rab-7	Rab-7	7879	RAB7A	0.883945	1.77897e-88	GOOD							A	0.0266898	2.66898	0.03129	3.129	286.109	284.3	8.95236	Not overlap										-0.252 (-0.365 - -0.139)	1.83126e-05	0.313 (0.035 - 0.59)	0.0272819	0.061 (-0.05 - 0.172)	0.282269	0.061 (-0.025 - 0.147)	0.165265	0.036 (-0.401 - 0.473)	0.872015	-0.058 (-0.084 - -0.032)	2.14082e-05	0.067 (0.039 - 0.095)	5.1873e-06	-0.129 (-0.229 - -0.028)	0.0127358	0.17 (0.105 - 0.234)	4.81607e-07
Rab.GDP.dissociation.inhibitor.beta_seq.2647.66		P50395	seq.2647.66	2647-66	Rab GDP dissociation inhibitor beta	Rab GDP dissociation inhibitor beta	2665	GDI2	0.830538	0	GOOD							A	0.0695332	6.95332	0.0925235	9.25235	44533.1	45454.8	4120.35	Not overlap										0.319 (0.188 - 0.451)	3.30406e-06	-0.106 (-0.423 - 0.212)	0.513394	-0.106 (-0.234 - 0.023)	0.108604	0.397 (0.308 - 0.485)	1.95464e-16	0.281 (-0.249 - 0.81)	0.299436	-0.075 (-0.106 - -0.045)	2.35141e-06	0.078 (0.045 - 0.111)	5.9935e-06	-0.287 (-0.401 - -0.173)	1.51791e-06	0.034 (-0.045 - 0.113)	0.399388
RAB14_seq.14283.12		P61106	seq.14283.12	14283-12	Ras-related protein Rab-14	RAB14	51552	RAB14	0.724792	2.74661e-44	GOOD							A	0.0401509	4.01509	0.0605168	6.05168	179.944	178.6	10.8896	Not overlap										-0.068 (-0.191 - 0.055)	0.279387	0.047 (-0.239 - 0.332)	0.749529	0.147 (0.036 - 0.258)	0.00993959	0.172 (0.086 - 0.257)	0.000100593	0.145 (-0.3 - 0.591)	0.522828	-0.06 (-0.087 - -0.034)	1.32458e-05	0.065 (0.037 - 0.094)	1.13168e-05	-0.191 (-0.292 - -0.09)	0.000249913	0.068 (0 - 0.137)	0.0505173
RAB1A_seq.19223.6		P62820	seq.19223.6	19223-6	Ras-related protein Rab-1A	RAB1A	5861	RAB1A	0.613718	1.02716e-28	GOOD							A	0.0312151	3.12151	0.0392946	3.92946	645.616	644	25.3692	Not overlap										0.001 (-0.128 - 0.129)	0.993179	-0.151 (-0.448 - 0.146)	0.319338	0.055 (-0.06 - 0.171)	0.348235	0.245 (0.159 - 0.33)	4.88196e-08	0.28 (-0.183 - 0.743)	0.236697	-0.075 (-0.102 - -0.048)	1.50808e-07	0.083 (0.054 - 0.112)	5.78455e-08	-0.243 (-0.346 - -0.14)	6.24207e-06	0.093 (0.023 - 0.164)	0.00977765
RAB1B_seq.19278.19		Q9H0U4	seq.19278.19	19278-19	Ras-related protein Rab-1B	RAB1B	81876	RAB1B	0.78372	4.05724e-56	GOOD							A	0.0279616	2.79616	0.0391356	3.91356	215.387	216.4	8.42932	Not overlap										-0.123 (-0.238 - -0.008)	0.036926	0.073 (-0.195 - 0.34)	0.593681	0.037 (-0.068 - 0.143)	0.489702	0.128 (0.047 - 0.209)	0.00210121	-0.04 (-0.463 - 0.382)	0.851221	-0.07 (-0.095 - -0.045)	8.12408e-08	0.076 (0.05 - 0.103)	4.86234e-08	-0.198 (-0.293 - -0.103)	5.67352e-05	0.182 (0.121 - 0.243)	1.64392e-08
RAB21_seq.17514.48		Q9UL25	seq.17514.48	17514-48	Ras-related protein Rab-21	RAB21	23011	RAB21	0.7383	1.02668e-46	GOOD							A	0.0554306	5.54306	0.078625	7.8625	189.581	186.3	14.9058	Not overlap										-0.228 (-0.358 - -0.098)	0.000666483	0.03 (-0.281 - 0.341)	0.850092	-0.04 (-0.166 - 0.087)	0.536386	-0.022 (-0.121 - 0.076)	0.657273	-0.404 (-0.89 - 0.083)	0.105189	-0.081 (-0.11 - -0.052)	7.92058e-08	0.089 (0.059 - 0.12)	3.45468e-08	-0.206 (-0.316 - -0.095)	0.000319877	0.201 (0.13 - 0.272)	7.96656e-08
RAB23_seq.20958.13		Q9ULC3	seq.20958.13	20958-13	Ras-related protein Rab-23	RAB23	51715	RAB23	0.810644	7.62951e-63	GOOD							A	0.0253522	2.53522	0.0281107	2.81107	234.719	232.7	6.59811	Not overlap										-0.325 (-0.453 - -0.198)	9.68548e-07	0.359 (0.04 - 0.677)	0.0272406	-0.049 (-0.176 - 0.078)	0.450607	-0.074 (-0.173 - 0.025)	0.144043	-0.246 (-0.747 - 0.255)	0.336796	-0.057 (-0.087 - -0.026)	0.000338263	0.067 (0.035 - 0.1)	6.75778e-05	-0.094 (-0.21 - 0.022)	0.115124	0.188 (0.114 - 0.262)	1.26541e-06
RAB24_seq.20934.13		Q969Q5	seq.20934.13	20934-13	Ras-related protein Rab-24	RAB24	53917	RAB24	0.711297	5.29116e-42	GOOD							A	0.0492583	4.92583	0.09925	9.925	111.931	111.3	11.1092	Not overlap										-0.095 (-0.214 - 0.025)	0.120913	0.003 (-0.271 - 0.277)	0.980693	-0.007 (-0.118 - 0.103)	0.895471	0.31 (0.232 - 0.387)	1.33355e-13	-0.038 (-0.471 - 0.395)	0.864805	-0.065 (-0.091 - -0.039)	1.35168e-06	0.074 (0.046 - 0.101)	3.23023e-07	-0.237 (-0.333 - -0.141)	2.32712e-06	0.016 (-0.051 - 0.083)	0.640003
RAB31_seq.13597.20		Q13636	seq.13597.20	13597-20	Ras-related protein Rab-31	RAB31	11031	RAB31	0.758622	1.15368e-50	GOOD							A	0.0693217	6.93217	0.0691353	6.91353	77.2906	76.4	5.34351	Not overlap										-0.161 (-0.264 - -0.058)	0.00248105	0.125 (-0.129 - 0.379)	0.336032	0.126 (0.031 - 0.221)	0.00991342	0.078 (0.003 - 0.152)	0.0425329	0.025 (-0.357 - 0.407)	0.899258	-0.049 (-0.073 - -0.026)	3.94024e-05	0.059 (0.034 - 0.084)	4.63244e-06	-0.142 (-0.23 - -0.054)	0.00167291	0.081 (0.023 - 0.14)	0.00710416
RAB38_seq.23310.51		P57729	seq.23310.51	23310-51	Ras-related protein Rab-38	RAB38	23682	RAB38	0.668186	1.64681e-35	GOOD							A	0.0543362	5.43362	0.0655907	6.55907	235.572	238	15.4513	Not overlap										0.186 (0.04 - 0.331)	0.0129999	-0.009 (-0.346 - 0.328)	0.958417	0.064 (-0.07 - 0.198)	0.349189	0.189 (0.086 - 0.291)	0.00036374	-0.117 (-0.664 - 0.429)	0.675016	-0.026 (-0.06 - 0.007)	0.120124	0.024 (-0.011 - 0.06)	0.180329	-0.148 (-0.271 - -0.025)	0.0193803	-0.05 (-0.132 - 0.033)	0.240714
RAB4B_seq.23329.52		P61018	seq.23329.52	23329-52	Ras-related protein Rab-4B	RAB4B	53916	RAB4B	0.653913	1.35874e-33	GOOD							A	0.0589481	5.89481	0.132121	13.2121	122.309	120.1	16.1597	Not overlap										-0.168 (-0.304 - -0.031)	0.0165396	-0.05 (-0.364 - 0.264)	0.754236	0.076 (-0.05 - 0.201)	0.239128	0.061 (-0.037 - 0.159)	0.226513	-0.147 (-0.65 - 0.356)	0.567645	-0.075 (-0.104 - -0.045)	1.68274e-06	0.086 (0.054 - 0.118)	2.76663e-07	-0.251 (-0.364 - -0.139)	1.67413e-05	0.13 (0.054 - 0.206)	0.000867714
RAB5A_seq.17205.21		P20339	seq.17205.21	17205-21	Ras-related protein Rab-5A	RAB5A	5868	RAB5A	0.54632	6.07575e-22	GOOD							A	0.0584952	5.84952	0.0852831	8.52831	304.775	300.4	25.9922	Not overlap										-0.312 (-0.455 - -0.169)	2.61844e-05	-0.058 (-0.407 - 0.291)	0.744163	-0.047 (-0.185 - 0.091)	0.507113	-0.276 (-0.378 - -0.174)	2.73352e-07	-0.072 (-0.628 - 0.483)	0.798628	0.001 (-0.034 - 0.035)	0.975131	0.006 (-0.031 - 0.043)	0.740593	0.091 (-0.037 - 0.218)	0.164893	0.178 (0.096 - 0.261)	2.95534e-05
RAB5B_seq.19222.124		P61020	seq.19222.124	19222-124	Ras-related protein Rab-5B	RAB5B	5869	RAB5B	0.834805	7.20831e-70	GOOD							A	0.0343615	3.43615	0.046072	4.6072	354.887	351.65	16.3504	Not overlap										-0.25 (-0.378 - -0.122)	0.000164302	0.184 (-0.124 - 0.492)	0.24213	0.013 (-0.11 - 0.136)	0.836493	-0.079 (-0.174 - 0.017)	0.106271	-0.094 (-0.583 - 0.394)	0.705137	-0.061 (-0.09 - -0.031)	7.00148e-05	0.069 (0.038 - 0.101)	2.18938e-05	-0.113 (-0.225 - -0.001)	0.0492866	0.264 (0.196 - 0.332)	4.45361e-13
RAB5C_seq.14287.6		P51148	seq.14287.6	14287-6	Ras-related protein Rab-5C	RAB5C	5878	RAB5C	0.684221	8.56704e-38	GOOD							A	0.0452995	4.52995	0.0487713	4.87713	218.963	217.4	10.6791	Not overlap										-0.344 (-0.473 - -0.214)	4.11696e-07	0.083 (-0.237 - 0.404)	0.610839	-0.01 (-0.14 - 0.12)	0.881723	-0.106 (-0.207 - -0.005)	0.0401868	0.005 (-0.511 - 0.521)	0.984568	-0.05 (-0.082 - -0.019)	0.00190912	0.059 (0.026 - 0.093)	0.000657883	-0.071 (-0.19 - 0.048)	0.242697	0.285 (0.213 - 0.356)	1.40805e-13
RAB8B_seq.20167.6		Q92930	seq.20167.6	20167-6	Ras-related protein Rab-8B	RAB8B	51762	RAB8B	0.80765	4.81302e-62	GOOD							A	0.0245772	2.45772	0.0265726	2.65726	180.669	179.4	4.80084	Not overlap										-0.334 (-0.457 - -0.21)	2.40492e-07	0.425 (0.108 - 0.742)	0.0085799	-0.057 (-0.18 - 0.067)	0.371958	-0.158 (-0.253 - -0.064)	0.00120133	-0.323 (-0.82 - 0.174)	0.203594	-0.02 (-0.05 - 0.011)	0.210316	0.024 (-0.009 - 0.057)	0.150697	0.006 (-0.109 - 0.12)	0.924918	0.165 (0.092 - 0.239)	1.61265e-05
RABL6_seq.25276.32		Q3YEC7	seq.25276.32	25276-32	Rab-like protein 6	RABL6	55684	RABL6	0.824232	1.15944e-66	GOOD							A	0.0447135	4.47135	0.0670228	6.70228	257.55	259.7	17.2617	Not overlap										0.297 (0.169 - 0.425)	8.38792e-06	-0.11 (-0.419 - 0.199)	0.484997	-0.241 (-0.362 - -0.119)	0.000137131	0.621 (0.559 - 0.683)	2.04884e-53	-0.397 (-0.886 - 0.092)	0.113057	-0.065 (-0.095 - -0.035)	2.53168e-05	0.067 (0.035 - 0.099)	6.13084e-05	-0.283 (-0.394 - -0.173)	8.4965e-07	-0.024 (-0.1 - 0.053)	0.54824
RABP2_seq.11696.7		P29373	seq.11696.7	11696-7	Cellular retinoic acid-binding protein 2	RABP2	1382	CRABP2	0.662602	9.52886e-35	GOOD							A	0.0216155	2.16155	0.0299776	2.99776	642.728	640.05	19.2675	Not overlap										-0.005 (-0.168 - 0.159)	0.956622	-0.079 (-0.454 - 0.295)	0.677232	-0.094 (-0.242 - 0.053)	0.21137	0.187 (0.074 - 0.3)	0.0013368	-0.467 (-1.051 - 0.117)	0.118555	-0.076 (-0.112 - -0.041)	3.24924e-05	0.083 (0.045 - 0.121)	2.60793e-05	-0.224 (-0.357 - -0.09)	0.00120535	0.064 (-0.026 - 0.155)	0.164921
RAC1_seq.2870.29		P63000	seq.2870.29	2870-29	Ras-related C3 botulinum toxin substrate 1	RAC1	5879	RAC1	0.680469	3.02231e-37	GOOD							A	0.0437591	4.37591	0.0823421	8.23421	873.653	875	71.9384	Not overlap										-0.158 (-0.285 - -0.031)	0.0152857	-0.021 (-0.315 - 0.273)	0.889766	0.023 (-0.094 - 0.14)	0.702518	0.074 (-0.017 - 0.165)	0.110341	-0.277 (-0.748 - 0.194)	0.250618	-0.068 (-0.096 - -0.04)	2.80367e-06	0.076 (0.046 - 0.106)	1.09051e-06	-0.187 (-0.293 - -0.081)	0.000636483	0.162 (0.093 - 0.232)	6.80877e-06
RAC2_seq.18950.13		P15153	seq.18950.13	18950-13	Ras-related C3 botulinum toxin substrate 2	RAC2	5880	RAC2	0.597814	5.68537e-27	GOOD							A	0.0628515	6.28515	0.179393	17.9393	136.481	133.6	24.4837	Not overlap	Inter-CV									-0.274 (-0.411 - -0.137)	0.000116685	0.061 (-0.271 - 0.392)	0.720474	-0.018 (-0.149 - 0.113)	0.790063	-0.1 (-0.201 - 0.001)	0.0539318	-0.203 (-0.727 - 0.32)	0.446849	-0.059 (-0.09 - -0.027)	0.000349889	0.068 (0.034 - 0.102)	0.000118461	-0.075 (-0.196 - 0.046)	0.223995	0.322 (0.252 - 0.393)	5.78859e-17
Radixin_seq.18373.13		P35241	seq.18373.13	18373-13	Radixin	Radixin	5962	RDX	0.797504	1.95942e-59	GOOD							A	0.0672746	6.72746	0.0933115	9.33115	28583	29036.7	2667.12	Not overlap										0.356 (0.225 - 0.487)	2.2862e-07	-0.211 (-0.532 - 0.111)	0.198674	-0.114 (-0.244 - 0.017)	0.088481	0.315 (0.22 - 0.409)	4.13138e-10	-0.286 (-0.812 - 0.24)	0.288255	-0.056 (-0.088 - -0.024)	0.000616344	0.057 (0.023 - 0.092)	0.00120865	-0.209 (-0.328 - -0.09)	0.000671792	0.013 (-0.068 - 0.094)	0.752101
RALA_seq.14332.3		P11233	seq.14332.3	14332-3	Ras-related protein Ral-A	RALA	5898	RALA	0.509163	8.09378e-19	GOOD							A	0.0614344	6.14344	0.0885209	8.85209	1895.21	1907.3	167.766	Not overlap										0.082 (-0.027 - 0.192)	0.141441	-0.225 (-0.53 - 0.081)	0.149139	0.013 (-0.087 - 0.113)	0.798787	0.175 (0.1 - 0.251)	7.80247e-06	0.145 (-0.25 - 0.54)	0.472486	-0.028 (-0.053 - -0.003)	0.026272	0.025 (-0.001 - 0.052)	0.062525	-0.046 (-0.139 - 0.046)	0.328912	0.14 (0.08 - 0.199)	5.91003e-06
RANB3_seq.14037.18		Q9H6Z4	seq.14037.18	14037-18	Ran-binding protein 3	RANB3	8498	RANBP3	0.786584	8.69728e-57	GOOD							A	0.0261058	2.61058	0.0394258	3.94258	464.984	465.75	18.3324	Not overlap										0.384 (0.241 - 0.528)	3.11567e-07	-0.199 (-0.555 - 0.156)	0.271789	-0.194 (-0.336 - -0.052)	0.00800109	0.653 (0.574 - 0.732)	3.70529e-41	-0.322 (-0.889 - 0.244)	0.265585	-0.077 (-0.111 - -0.043)	1.47665e-05	0.079 (0.042 - 0.116)	3.80561e-05	-0.315 (-0.442 - -0.188)	1.91616e-06	-0.062 (-0.15 - 0.026)	0.166416
RAR.responsive.protein.TIG1_seq.8398.277		P49788	seq.8398.277	8398-277	Retinoic acid receptor responder protein 1	RAR-responsive protein TIG1	5918	RARRES1	0.889389	4.772e-91	GOOD							A	0.0526889	5.26889	0.0938882	9.38882	6087.16	6194.8	571.512	Overlap										-0.07 (-0.19 - 0.05)	0.252742	0.367 (0.076 - 0.657)	0.0133241	-0.034 (-0.145 - 0.076)	0.543131	-0.075 (-0.161 - 0.011)	0.0867917	0.255 (-0.18 - 0.69)	0.251563	-0.004 (-0.032 - 0.023)	0.749889	0.008 (-0.021 - 0.037)	0.598427	-0.043 (-0.145 - 0.059)	0.407091	0.049 (-0.019 - 0.116)	0.158999
RASM_seq.18297.8		O14807	seq.18297.8	18297-8	Ras-related protein M-Ras	RASM	22808	MRAS	0.507589	1.07716e-18	GOOD							A	0.0727177	7.27177	0.143443	14.3443	207.241	200.6	29.7272	Not overlap										-0.366 (-0.527 - -0.205)	1.20177e-05	0.054 (-0.333 - 0.441)	0.785628	-0.14 (-0.297 - 0.016)	0.0802859	-0.241 (-0.361 - -0.122)	9.44945e-05	-0.369 (-0.989 - 0.251)	0.244946	0.022 (-0.016 - 0.061)	0.256559	-0.023 (-0.065 - 0.018)	0.271109	0.071 (-0.073 - 0.216)	0.333649	0.024 (-0.072 - 0.12)	0.630194
RB11A_seq.17744.31		P62491	seq.17744.31	17744-31	Ras-related protein Rab-11A	RB11A	8766	RAB11A	0.504629	1.83608e-18	GOOD							A	0.0429558	4.29558	0.0434208	4.34208	134.719	135.1	5.84959	Not overlap										-0.079 (-0.211 - 0.052)	0.238028	0.22 (-0.089 - 0.529)	0.163083	-0.054 (-0.178 - 0.07)	0.393544	0.17 (0.075 - 0.264)	0.000514639	0.188 (-0.294 - 0.67)	0.444917	-0.035 (-0.064 - -0.006)	0.0206369	0.041 (0.009 - 0.072)	0.0113053	-0.059 (-0.17 - 0.051)	0.294497	0.182 (0.112 - 0.252)	7.37118e-07
RB11B_seq.20086.5		Q15907	seq.20086.5	20086-5	Ras-related protein Rab-11B	RB11B	9230	RAB11B	0.742366	1.78268e-47	GOOD							A	0.0430182	4.30182	0.0718615	7.18615	767.913	782.7	55.1833	Not overlap										0.031 (-0.1 - 0.162)	0.644337	0.053 (-0.25 - 0.357)	0.731058	0.04 (-0.084 - 0.164)	0.528578	0.091 (-0.005 - 0.187)	0.0656793	0.05 (-0.428 - 0.528)	0.837155	-0.044 (-0.073 - -0.015)	0.00300739	0.052 (0.021 - 0.083)	0.00103875	-0.083 (-0.193 - 0.026)	0.136627	0.229 (0.162 - 0.296)	1.66311e-10
RB22A_seq.12408.333		Q9UL26	seq.12408.333	12408-333	Ras-related protein Rab-22A	RB22A	57403	RAB22A	0.70224	1.5291e-40	GOOD							A	0.0429253	4.29253	0.089474	8.9474	125.394	123.55	11.2195	Not overlap										-0.121 (-0.233 - -0.009)	0.0347364	0.069 (-0.19 - 0.329)	0.600004	0.045 (-0.058 - 0.149)	0.390222	0.167 (0.089 - 0.245)	3.79622e-05	0.107 (-0.305 - 0.518)	0.612386	-0.053 (-0.078 - -0.029)	3.27648e-05	0.063 (0.036 - 0.089)	4.64326e-06	-0.186 (-0.279 - -0.094)	9.91247e-05	0.057 (-0.006 - 0.12)	0.0761246
RBM3_seq.12747.89		P98179	seq.12747.89	12747-89	RNA-binding protein 3	RBM3	5935	RBM3	0.617632	3.69245e-29	GOOD							A	0.0397363	3.97363	0.0687984	6.87984	1984.1	1988.7	136.503	Not overlap										0.165 (0.011 - 0.319)	0.0366123	-0.301 (-0.669 - 0.067)	0.108755	0.009 (-0.133 - 0.15)	0.904453	0.102 (-0.008 - 0.212)	0.069231	-0.369 (-0.945 - 0.208)	0.211525	-0.075 (-0.109 - -0.041)	2.14108e-05	0.082 (0.046 - 0.118)	1.51835e-05	-0.195 (-0.324 - -0.066)	0.00335416	0.151 (0.065 - 0.236)	0.000619323
RBP_seq.15633.6		P02753	seq.15633.6	15633-6	Retinol-binding protein 4	RBP	5950	RBP4	0.751313	3.36078e-49	GOOD							A	0.0557109	5.57109	0.0800988	8.00988	9609.29	9828.4	769.693	Not overlap										-0.066 (-0.223 - 0.09)	0.406363	0.068 (-0.294 - 0.431)	0.71206	-0.039 (-0.18 - 0.103)	0.593668	-0.007 (-0.118 - 0.103)	0.897238	-0.109 (-0.677 - 0.458)	0.706277	0.031 (-0.004 - 0.066)	0.0815045	-0.037 (-0.075 - 0)	0.0531685	0.062 (-0.069 - 0.193)	0.355267	-0.083 (-0.17 - 0.003)	0.060237
RBP_seq.7831.39		P02753	seq.7831.39	7831-39	Retinol-binding protein 4	RBP	5950	RBP4	0.526534	0	GOOD							A	0.0873349	8.73349	0.101806	10.1806	48867.9	50255.2	4975.04	Not overlap										-0.095 (-0.244 - 0.053)	0.209059	0.027 (-0.316 - 0.371)	0.875744	-0.118 (-0.252 - 0.016)	0.0857837	0.02 (-0.085 - 0.125)	0.705613	0.05 (-0.489 - 0.589)	0.85654	0 (-0.033 - 0.034)	0.991722	-0.004 (-0.04 - 0.031)	0.807874	-0.074 (-0.198 - 0.051)	0.245843	-0.028 (-0.11 - 0.055)	0.514152
RCAN3_seq.20442.12		Q9UKA8	seq.20442.12	20442-12	Calcipressin-3	RCAN3	11123	RCAN3	0.718471	3.35438e-43	GOOD							A	0.0408044	4.08044	0.0424852	4.24852	492.525	487.95	20.925	Not overlap										0.029 (-0.112 - 0.169)	0.689762	-0.416 (-0.763 - -0.068)	0.0190216	0.073 (-0.055 - 0.201)	0.263135	-0.137 (-0.235 - -0.038)	0.00690821	-0.164 (-0.671 - 0.343)	0.526323	-0.004 (-0.036 - 0.028)	0.816106	0.004 (-0.03 - 0.038)	0.832618	0.05 (-0.068 - 0.169)	0.405505	0.003 (-0.076 - 0.082)	0.94115
RCD1_seq.8975.26		Q92600	seq.8975.26	8975-26	Cell differentiation protein RCD1 homolog	RCD1	9125	CNOT9	0.607133	5.56183e-28	GOOD							A	0.0418614	4.18614	0.0562894	5.62894	124.566	123.8	7.01172	Not overlap										0.215 (0.085 - 0.346)	0.00138429	0.05 (-0.255 - 0.354)	0.75001	-0.186 (-0.31 - -0.063)	0.00345475	0.436 (0.354 - 0.519)	2.54393e-21	-0.493 (-0.984 - -0.001)	0.0505035	-0.067 (-0.096 - -0.037)	1.28095e-05	0.07 (0.038 - 0.101)	2.20216e-05	-0.258 (-0.367 - -0.148)	6.0024e-06	-0.05 (-0.125 - 0.025)	0.192617
RCN3_seq.23017.17		Q96D15	seq.23017.17	23017-17	Reticulocalbin-3	RCN3	57333	RCN3	0.548528	3.84985e-22	GOOD							A	0.0970739	9.70739	0.114185	11.4185	92.4437	93.65	10.5557	Not overlap										0.004 (-0.131 - 0.14)	0.949839	-0.137 (-0.449 - 0.174)	0.388284	0.036 (-0.086 - 0.159)	0.559575	0.121 (0.026 - 0.215)	0.0126547	0.171 (-0.317 - 0.658)	0.493006	-0.036 (-0.066 - -0.006)	0.0198047	0.039 (0.006 - 0.071)	0.0195883	-0.145 (-0.257 - -0.034)	0.011375	-0.014 (-0.089 - 0.061)	0.710712
RD23A_seq.10058.1		P54725	seq.10058.1	10058-1	UV excision repair protein RAD23 homolog A	RD23A	5886	RAD23A	0.853818	3.0088e-76	GOOD							A	0.0512016	5.12016	0.0615666	6.15666	849.153	853.7	52.2794	Not overlap										0.402 (0.271 - 0.534)	7.04918e-09	-0.123 (-0.45 - 0.203)	0.458946	-0.17 (-0.304 - -0.037)	0.0130899	0.617 (0.543 - 0.691)	7.25797e-42	-0.344 (-0.879 - 0.191)	0.208622	-0.077 (-0.109 - -0.045)	4.69488e-06	0.079 (0.044 - 0.113)	1.31562e-05	-0.312 (-0.431 - -0.192)	5.93435e-07	0.009 (-0.074 - 0.092)	0.833758
RDH16_seq.12881.17		O75452	seq.12881.17	12881-17	Retinol dehydrogenase 16	RDH16	8608	RDH16	0.825234	5.88235e-67	GOOD							A	0.0405886	4.05886	0.080944	8.0944	301.788	297.3	24.4279	Not overlap										-0.043 (-0.161 - 0.075)	0.478081	-0.249 (-0.522 - 0.025)	0.07534	0.343 (0.245 - 0.442)	7.15635e-11	-0.126 (-0.208 - -0.043)	0.00306824	0.622 (0.201 - 1.043)	0.00413104	-0.01 (-0.037 - 0.016)	0.442097	0.01 (-0.018 - 0.039)	0.480717	0.005 (-0.094 - 0.105)	0.91573	0.013 (-0.053 - 0.079)	0.704628
RELN_seq.21713.11		P78509	seq.21713.11	21713-11	Reelin	RELN	5649	RELN	0.9017	0	GOOD							A	0.0574904	5.74904	0.0826282	8.26282	2712.24	2734	224.108	Not overlap										-0.091 (-0.222 - 0.04)	0.174276	-0.166 (-0.472 - 0.14)	0.288141	0.208 (0.092 - 0.325)	0.000547706	0.127 (0.035 - 0.218)	0.00726644	0.028 (-0.447 - 0.503)	0.909259	-0.043 (-0.072 - -0.014)	0.00432393	0.042 (0.01 - 0.073)	0.00968133	-0.162 (-0.271 - -0.054)	0.00371714	-0.01 (-0.083 - 0.063)	0.788301
RET1L_seq.10589.7		Q5VY80	seq.10589.7	10589-7	Retinoic acid early transcript 1L protein	RET1L	154064	RAET1L	0.581921	2.52588e-25	GOOD							A	0.0812754	8.12754	0.0861613	8.61613	101.325	100.9	8.7303	Not overlap										0.078 (-0.055 - 0.21)	0.250688	0.47 (0.152 - 0.788)	0.00375581	0.151 (0.026 - 0.275)	0.018131	0.045 (-0.053 - 0.142)	0.372725	0.382 (-0.099 - 0.863)	0.121052	-0.001 (-0.031 - 0.03)	0.961392	-0.002 (-0.034 - 0.031)	0.919741	0.017 (-0.096 - 0.131)	0.762259	0.003 (-0.073 - 0.078)	0.945662
RET1L_seq.20526.3		Q5VY80	seq.20526.3	20526-3	Retinoic acid early transcript 1L protein	RET1L	154064	RAET1L	0.965011	2.47643e-154	GOOD							A	0.038642	3.8642	0.0727699	7.27699	296.619	291.85	21.5849	Not overlap										-0.003 (-0.126 - 0.12)	0.961742	0.645 (0.334 - 0.956)	4.88149e-05	0.107 (-0.007 - 0.221)	0.0674631	0.034 (-0.056 - 0.123)	0.461706	0.369 (-0.088 - 0.826)	0.115032	-0.032 (-0.06 - -0.004)	0.0279523	0.033 (0.003 - 0.063)	0.034762	-0.135 (-0.24 - -0.03)	0.0122817	-0.006 (-0.077 - 0.064)	0.858953
RGAP1_seq.13587.10		Q9H0H5	seq.13587.10	13587-10	Rac GTPase-activating protein 1	RGAP1	29127	RACGAP1	0.659381	2.57799e-34	GOOD							A	0.0230349	2.30349	0.034285	3.4285	76.4156	77	2.61991	Not overlap										0.193 (0.002 - 0.384)	0.0490832	-0.394 (-0.845 - 0.057)	0.0870381	0.083 (-0.094 - 0.26)	0.35738	0.102 (-0.036 - 0.239)	0.148718	-0.239 (-0.935 - 0.456)	0.500118	-0.041 (-0.084 - 0.002)	0.0636126	0.037 (-0.009 - 0.084)	0.116649	-0.125 (-0.287 - 0.037)	0.131442	-0.002 (-0.11 - 0.106)	0.973578
Rho.A_seq.9855.10		P61586	seq.9855.10	9855-10	Transforming protein RhoA	Rho A	387	RHOA	0.762347	1.97479e-51	GOOD							A	0.0488176	4.88176	0.0894563	8.94563	12002.9	11969.6	1073.73	Not overlap										-0.18 (-0.313 - -0.048)	0.00827593	0.084 (-0.227 - 0.396)	0.59583	-0.092 (-0.217 - 0.033)	0.149812	-0.038 (-0.136 - 0.06)	0.446657	-0.211 (-0.702 - 0.28)	0.400231	-0.03 (-0.06 - 0.001)	0.0572711	0.034 (0.002 - 0.067)	0.0390742	-0.038 (-0.152 - 0.076)	0.516576	0.173 (0.101 - 0.246)	4.78783e-06
Rho.GDI.beta_seq.9846.32		P52566	seq.9846.32	9846-32	Rho GDP-dissociation inhibitor 2	Rho-GDI beta	397	ARHGDIB	0.791135	0	GOOD							A	0.098419	9.8419	0.113458	11.3458	67083.3	67305.4	7611.11	Not overlap										0.337 (0.191 - 0.483)	9.56502e-06	-0.44 (-0.804 - -0.076)	0.0177218	-0.127 (-0.269 - 0.015)	0.0810351	0.231 (0.124 - 0.339)	3.62718e-05	-0.357 (-0.929 - 0.216)	0.223463	-0.071 (-0.105 - -0.036)	7.5946e-05	0.074 (0.037 - 0.111)	0.00011574	-0.203 (-0.333 - -0.073)	0.0025108	0.086 (-0.001 - 0.174)	0.0535654
RIC8A_seq.25245.22		Q9NPQ8	seq.25245.22	25245-22	Synembryn-A	RIC8A	60626	RIC8A	0.718029	3.98592e-43	GOOD							A	0.053931	5.3931	0.0760318	7.60318	428.709	425.5	32.5955	Not overlap										0.315 (0.179 - 0.451)	8.6234e-06	-0.335 (-0.665 - -0.004)	0.0470123	-0.03 (-0.166 - 0.105)	0.658342	0.147 (0.043 - 0.25)	0.00606338	-0.171 (-0.697 - 0.355)	0.524512	-0.032 (-0.064 - 0.001)	0.0579478	0.035 (0 - 0.07)	0.0525837	-0.025 (-0.148 - 0.098)	0.689279	0.111 (0.031 - 0.192)	0.00728206
RL12_seq.19183.164		P30050	seq.19183.164	19183-164	60S ribosomal protein L12	RL12	6136	RPL12	0.639678	8.78838e-32	GOOD							A	0.0719338	7.19338	0.0943617	9.43617	747.612	740.5	70.546	Not overlap										-0.027 (-0.158 - 0.104)	0.690988	0.248 (-0.066 - 0.563)	0.121795	0.108 (-0.014 - 0.231)	0.085003	-0.009 (-0.105 - 0.088)	0.861234	0.032 (-0.45 - 0.515)	0.89554	-0.03 (-0.059 - -0.001)	0.0463031	0.031 (-0.001 - 0.062)	0.0564997	-0.036 (-0.146 - 0.074)	0.524412	0.12 (0.049 - 0.192)	0.00111557
RL30_seq.12478.15		P62888	seq.12478.15	12478-15	60S ribosomal protein L30	RL30	6156	RPL30	0.642138	4.34315e-32	GOOD							A	0.0305578	3.05578	0.043554	4.3554	896.428	899.95	39.043	Not overlap										-0.107 (-0.244 - 0.029)	0.125447	0.161 (-0.171 - 0.493)	0.341551	0.044 (-0.081 - 0.168)	0.491705	-0.046 (-0.143 - 0.051)	0.353147	-0.129 (-0.631 - 0.373)	0.614275	-0.071 (-0.101 - -0.042)	4.09326e-06	0.081 (0.049 - 0.113)	1.0089e-06	-0.181 (-0.295 - -0.068)	0.00189503	0.137 (0.062 - 0.212)	0.000396095
RMD1_seq.7096.30		Q96DB5	seq.7096.30	7096-30	Regulator of microtubule dynamics protein 1	RMD1	51115	RMDN1	0.816548	1.83018e-64	GOOD							A	0.0429484	4.29484	0.0609427	6.09427	278.078	281.5	16.9468	Not overlap										0.177 (0.046 - 0.308)	0.00858443	-0.297 (-0.611 - 0.017)	0.0633919	-0.07 (-0.192 - 0.052)	0.261733	0.192 (0.1 - 0.285)	6.09693e-05	-0.064 (-0.547 - 0.418)	0.794165	-0.049 (-0.079 - -0.02)	0.00122996	0.05 (0.019 - 0.082)	0.00214815	-0.189 (-0.299 - -0.078)	0.0009449	0.002 (-0.073 - 0.077)	0.966534
RN122_seq.11160.56		Q9H9V4	seq.11160.56	11160-56	RING finger protein 122	RN122	79845	RNF122	0.710264	7.81461e-42	GOOD							A	0.0459709	4.59709	0.0806838	8.06838	324.903	322.15	26.2144	Not overlap										-0.021 (-0.135 - 0.093)	0.720978	0.246 (-0.021 - 0.514)	0.0710131	-0.158 (-0.26 - -0.056)	0.00260646	0.285 (0.212 - 0.359)	3.7988e-13	-0.115 (-0.528 - 0.299)	0.588105	-0.012 (-0.038 - 0.013)	0.347141	0.013 (-0.014 - 0.041)	0.338525	-0.096 (-0.191 - -0.001)	0.0486826	-0.064 (-0.127 - -0.001)	0.0483279
RN215.ECD_seq.7758.217		Q9Y6U7	seq.7758.217	7758-217	RING finger protein 215:Extracellular domain	RN215:ECD	200312	RNF215	0.552048	1.84765e-22	GOOD							A	0.0309781	3.09781	0.0415916	4.15916	337.363	337.5	14.0314	Not overlap										-0.055 (-0.187 - 0.078)	0.418699	0.393 (0.075 - 0.711)	0.0155217	-0.271 (-0.387 - -0.155)	7.51405e-06	0.252 (0.164 - 0.341)	6.58709e-08	-0.29 (-0.764 - 0.185)	0.232907	0.02 (-0.01 - 0.05)	0.191403	-0.018 (-0.05 - 0.014)	0.278175	0.088 (-0.024 - 0.199)	0.12411	-0.041 (-0.116 - 0.033)	0.273687
RNase.2_seq.8394.56		P10153	seq.8394.56	8394-56	Non-secretory ribonuclease	RNase 2	6036	RNASE2	0.755991	3.93839e-50	GOOD							A	0.0253363	2.53363	0.0345385	3.45385	381.006	380.65	13.1594	Not overlap										0.304 (0.18 - 0.428)	2.62104e-06	-0.183 (-0.487 - 0.12)	0.236462	-0.136 (-0.257 - -0.015)	0.0280509	0.233 (0.143 - 0.324)	8.24988e-07	0.149 (-0.334 - 0.633)	0.545336	0.001 (-0.029 - 0.031)	0.937242	0.003 (-0.029 - 0.036)	0.846053	-0.048 (-0.161 - 0.065)	0.40398	-0.058 (-0.133 - 0.016)	0.126226
RND1_seq.13574.50		Q92730	seq.13574.50	13574-50	Rho-related GTP-binding protein Rho6	RND1	27289	RND1	0.591319	2.74835e-26	GOOD							A	0.074088	7.4088	0.170812	17.0812	75.8625	73.9	12.9582	Not overlap										0.012 (-0.112 - 0.135)	0.854031	0.308 (0.013 - 0.602)	0.0403939	-0.203 (-0.312 - -0.094)	0.000331957	0.237 (0.155 - 0.32)	4.33561e-08	-0.218 (-0.661 - 0.225)	0.334927	0 (-0.027 - 0.028)	0.982412	0.003 (-0.027 - 0.033)	0.825408	-0.03 (-0.133 - 0.074)	0.57472	-0.03 (-0.099 - 0.039)	0.388306
ROA1_seq.12466.7		P09651	seq.12466.7	12466-7	Heterogeneous nuclear ribonucleoprotein A1	ROA1	3178	HNRNPA1	0.781934	1.04708e-55	GOOD							A	0.0612326	6.12326	0.0924644	9.24644	22281.7	22435.8	2060.26	Not overlap										0.181 (0.035 - 0.327)	0.0158244	-0.002 (-0.348 - 0.344)	0.992195	-0.024 (-0.159 - 0.111)	0.724693	0.181 (0.078 - 0.284)	0.000646323	-0.365 (-0.916 - 0.185)	0.194326	-0.092 (-0.124 - -0.061)	2.47967e-08	0.097 (0.063 - 0.131)	5.58834e-08	-0.248 (-0.369 - -0.127)	7.97549e-05	0.17 (0.09 - 0.25)	4.57464e-05
ROA1_seq.20137.49		P09651	seq.20137.49	20137-49	Heterogeneous nuclear ribonucleoprotein A1	ROA1	3178	HNRNPA1	0.709653	9.83508e-42	GOOD							A	0.131604	13.1604	0.129097	12.9097	18832.1	18186.8	2431.17	Not overlap	Intra-CV									0.249 (0.109 - 0.389)	0.000584355	0.018 (-0.315 - 0.352)	0.913913	-0.007 (-0.14 - 0.125)	0.915929	0.184 (0.083 - 0.284)	0.000420737	-0.535 (-1.068 - -0.001)	0.0507293	-0.086 (-0.117 - -0.054)	1.57044e-07	0.09 (0.056 - 0.123)	3.39624e-07	-0.224 (-0.344 - -0.105)	0.000281123	0.145 (0.065 - 0.224)	0.000419752
ROR2_seq.7861.9		Q01974	seq.7861.9	7861-9	Tyrosine-protein kinase transmembrane receptor ROR2	ROR2	4920	ROR2	0.724542	3.03595e-44	GOOD							A	0.0342036	3.42036	0.0700581	7.00581	2305.01	2327.8	161.484	Not overlap										0.015 (-0.131 - 0.161)	0.842323	0.213 (-0.123 - 0.549)	0.214573	0.007 (-0.125 - 0.139)	0.919374	0.349 (0.255 - 0.443)	3.60151e-12	0.053 (-0.473 - 0.579)	0.843893	-0.039 (-0.071 - -0.007)	0.0187665	0.039 (0.004 - 0.074)	0.0285132	-0.149 (-0.27 - -0.028)	0.0165402	-0.01 (-0.092 - 0.071)	0.803727
RP9_seq.20988.63		Q8TA86	seq.20988.63	20988-63	Retinitis pigmentosa 9 protein	RP9	6100	RP9	0.541174	1.73619e-21	GOOD							A	0.0380551	3.80551	0.0562511	5.62511	439.878	442.6	24.7436	Not overlap										0.078 (-0.07 - 0.226)	0.300734	0.034 (-0.307 - 0.375)	0.845021	0.004 (-0.131 - 0.138)	0.958975	0.215 (0.114 - 0.316)	4.29616e-05	-0.223 (-0.762 - 0.317)	0.418769	-0.05 (-0.083 - -0.017)	0.00294012	0.055 (0.02 - 0.09)	0.00240649	-0.115 (-0.239 - 0.008)	0.0677866	-0.015 (-0.097 - 0.068)	0.72279
RPN1.CD_seq.10490.3		P04843	seq.10490.3	10490-3	Dolichyl-diphosphooligosaccharide--protein glycosyltransferase subunit 1:Cytoplasmic domain	RPN1:CD	6184	RPN1	0.723728	4.20512e-44	GOOD							A	0.0332383	3.32383	0.0486976	4.86976	601.181	603.75	29.2761	Not overlap										0.039 (-0.11 - 0.187)	0.609699	0.028 (-0.313 - 0.37)	0.870183	0.064 (-0.07 - 0.198)	0.350018	0.271 (0.172 - 0.37)	1.93751e-07	0.142 (-0.394 - 0.677)	0.603947	-0.07 (-0.102 - -0.038)	2.91078e-05	0.073 (0.038 - 0.107)	5.43244e-05	-0.259 (-0.379 - -0.139)	3.39271e-05	-0.007 (-0.09 - 0.076)	0.868359
RPN1.LD_seq.6458.6		P04843	seq.6458.6	6458-6	Dolichyl-diphosphooligosaccharide--protein glycosyltransferase subunit 1:Lumenal domain	RPN1:LD	6184	RPN1	0.941053	2.41014e-125	GOOD							A	0.0504857	5.04857	0.0779545	7.79545	2530.03	2536.8	197.227	Not overlap										0.27 (0.112 - 0.429)	0.000970493	-0.064 (-0.435 - 0.307)	0.733453	-0.104 (-0.253 - 0.045)	0.172709	0.242 (0.129 - 0.355)	3.62693e-05	0.089 (-0.502 - 0.68)	0.768209	-0.046 (-0.083 - -0.01)	0.013485	0.05 (0.01 - 0.089)	0.0139922	-0.189 (-0.325 - -0.052)	0.00718172	-0.013 (-0.105 - 0.079)	0.786418
RRM1_seq.11360.39		P23921	seq.11360.39	11360-39	Ribonucleoside-diphosphate reductase large subunit	RRM1	6240	RRM1	0.744052	8.54158e-48	GOOD							A	0.0287045	2.87045	0.0378206	3.78206	98.9844	98.8	3.74365	Not overlap										-0.058 (-0.191 - 0.076)	0.39766	-0.101 (-0.409 - 0.207)	0.518752	0.01 (-0.112 - 0.133)	0.870088	-0.035 (-0.13 - 0.061)	0.47754	0.218 (-0.268 - 0.704)	0.379943	-0.013 (-0.043 - 0.017)	0.383577	0.016 (-0.016 - 0.048)	0.339519	-0.019 (-0.131 - 0.093)	0.738751	0.198 (0.128 - 0.269)	8.11162e-08
RSPO2_seq.8409.3		Q6UXX9	seq.8409.3	8409-3	R-spondin-2	RSPO2	340419	RSPO2	0.674588	2.09927e-36	GOOD							A	0.0573996	5.73996	0.0936429	9.36429	241.369	238.6	22.6025	Not overlap										0.018 (-0.102 - 0.137)	0.769947	0.174 (-0.101 - 0.45)	0.215548	-0.128 (-0.235 - -0.02)	0.0205854	0.298 (0.222 - 0.375)	4.11588e-13	-0.078 (-0.505 - 0.349)	0.721811	-0.04 (-0.067 - -0.014)	0.00292223	0.045 (0.017 - 0.073)	0.00198789	-0.172 (-0.27 - -0.074)	0.000663549	-0.037 (-0.104 - 0.029)	0.270997
RSPO4_seq.8464.31		Q2I0M5	seq.8464.31	8464-31	R-spondin-4	RSPO4	343637	RSPO4	0.567301	6.92667e-24	GOOD							A	0.0287784	2.87784	0.049698	4.9698	269.503	268.8	13.3938	Not overlap										0.137 (0.011 - 0.262)	0.0342563	0.039 (-0.257 - 0.336)	0.794566	-0.072 (-0.187 - 0.043)	0.220894	0.253 (0.168 - 0.338)	1.4055e-08	0.427 (-0.026 - 0.879)	0.0658506	-0.056 (-0.084 - -0.028)	0.000102934	0.058 (0.028 - 0.088)	0.000170455	-0.223 (-0.327 - -0.12)	3.20054e-05	0.005 (-0.066 - 0.076)	0.897389
RTCA_seq.21369.15		O00442	seq.21369.15	21369-15	RNA 3'-terminal phosphate cyclase	RTCA	8634	RTCA	0.567495	6.63462e-24	GOOD							A	0.0685112	6.85112	0.0719414	7.19414	116.75	117.2	8.39916	Not overlap										-0.034 (-0.162 - 0.093)	0.601266	-0.101 (-0.398 - 0.196)	0.505946	0.109 (-0.007 - 0.224)	0.0657141	-0.007 (-0.097 - 0.084)	0.883166	0.206 (-0.253 - 0.664)	0.380073	-0.073 (-0.1 - -0.046)	2.67668e-07	0.077 (0.048 - 0.106)	5.29861e-07	-0.168 (-0.273 - -0.063)	0.0018411	0.234 (0.169 - 0.299)	1.52825e-11
RUXF_seq.5494.52		P62306	seq.5494.52	5494-52	Small nuclear ribonucleoprotein F	RUXF	6636	SNRPF	0.880106	9.72496e-87	GOOD							A	0.035906	3.5906	0.0460282	4.60282	169.537	168.6	7.8035	Not overlap										0.098 (-0.038 - 0.233)	0.159115	-0.54 (-0.87 - -0.211)	0.00131559	0.38 (0.261 - 0.498)	1.37369e-09	-0.072 (-0.17 - 0.027)	0.155775	0.601 (0.108 - 1.093)	0.0175117	-0.038 (-0.069 - -0.007)	0.0154796	0.034 (0.001 - 0.067)	0.0459249	-0.121 (-0.236 - -0.006)	0.0407767	-0.018 (-0.095 - 0.059)	0.649014
RWDD4_seq.21188.38		Q6NW29	seq.21188.38	21188-38	RWD domain-containing protein 4	RWDD4	201965	RWDD4	0.57935	4.57659e-25	GOOD							A	0.0487833	4.87833	0.081729	8.1729	289.653	291.4	23.6731	Not overlap										0.118 (-0.04 - 0.276)	0.144329	-0.162 (-0.535 - 0.211)	0.393952	-0.112 (-0.255 - 0.031)	0.125389	0.099 (-0.013 - 0.21)	0.0838102	-0.629 (-1.2 - -0.058)	0.0318617	-0.062 (-0.097 - -0.027)	0.000572071	0.067 (0.03 - 0.105)	0.000497564	-0.115 (-0.247 - 0.017)	0.0895298	0.19 (0.105 - 0.276)	1.73701e-05
S100A6_seq.13090.17		P06703	seq.13090.17	13090-17	Protein S100-A6	S100A6	6277	S100A6	0.723398	4.79903e-44	GOOD							A	0.056122	5.6122	0.0966333	9.66333	15912.2	16219.3	1537.65	Not overlap										0.233 (0.117 - 0.35)	0.000108934	-0.236 (-0.516 - 0.045)	0.0995296	-0.043 (-0.157 - 0.072)	0.465208	0.023 (-0.066 - 0.112)	0.615575	0.007 (-0.438 - 0.451)	0.97701	-0.014 (-0.042 - 0.013)	0.313187	0.016 (-0.014 - 0.046)	0.293988	0.004 (-0.099 - 0.107)	0.936232	0.116 (0.049 - 0.183)	0.000833957
S100A8.S100A9_seq.17145.1		P05109|P06702	seq.17145.1	17145-1	Protein S100-A8/A9 heterodimer	S100A8/S100A9	6279|6280	S100A8|S100A9	0.698294	6.36538e-40	GOOD							A	0.063678	6.3678	0.103562	10.3562	148.841	150.5	15.4142	Not overlap										0.063 (-0.064 - 0.189)	0.333052	-0.122 (-0.417 - 0.173)	0.418846	0.042 (-0.074 - 0.157)	0.479985	-0.067 (-0.157 - 0.023)	0.144256	0.123 (-0.341 - 0.587)	0.604557	-0.046 (-0.074 - -0.018)	0.00138144	0.052 (0.022 - 0.082)	0.000816409	-0.04 (-0.147 - 0.066)	0.455564	0.307 (0.247 - 0.367)	3.15503e-20
S22AG_seq.9969.8		Q86VW1	seq.9969.8	9969-8	Solute carrier family 22 member 16	S22AG	85413	SLC22A16	0.633585	4.9005e-31	GOOD							A	0.0766183	7.66183	0.0839537	8.39537	195.756	196.1	16.4345	Not overlap										0.038 (-0.104 - 0.18)	0.600069	-0.064 (-0.393 - 0.264)	0.700996	0.034 (-0.094 - 0.162)	0.602384	-0.044 (-0.144 - 0.055)	0.384815	0.178 (-0.327 - 0.683)	0.489788	-0.01 (-0.042 - 0.021)	0.524496	0.011 (-0.023 - 0.045)	0.531517	-0.036 (-0.155 - 0.083)	0.552512	0.02 (-0.059 - 0.099)	0.614953
S6A14_seq.13053.6		Q9UN76	seq.13053.6	13053-6	Sodium- and chloride-dependent neutral and basic amino acid transporter B(0+)	S6A14	11254	SLC6A14	0.509496	7.61824e-19	GOOD							A	0.0591402	5.91402	0.059396	5.9396	164.975	166.85	9.79885	Not overlap										-0.057 (-0.209 - 0.096)	0.466901	-0.148 (-0.495 - 0.2)	0.404815	-0.069 (-0.207 - 0.069)	0.328603	-0.021 (-0.129 - 0.087)	0.70466	-0.121 (-0.666 - 0.424)	0.662685	0.018 (-0.016 - 0.052)	0.296135	-0.022 (-0.058 - 0.015)	0.249125	0.124 (-0.003 - 0.251)	0.0562013	-0.041 (-0.126 - 0.044)	0.343055
SAA_seq.15515.2		P0DJI8	seq.15515.2	15515-2	Serum amyloid A-1 protein	SAA	6288	SAA1	0.65979	2.27315e-34	GOOD							A	0.028106	2.8106	0.0405715	4.05715	654.8	649.35	26.5662	Not overlap										0.201 (0.06 - 0.343)	0.00577539	0.035 (-0.293 - 0.363)	0.834967	0.05 (-0.082 - 0.182)	0.459754	-0.192 (-0.293 - -0.092)	0.000207401	-0.292 (-0.81 - 0.226)	0.269742	-0.003 (-0.036 - 0.029)	0.834034	0.001 (-0.034 - 0.036)	0.955635	0.199 (0.079 - 0.319)	0.0012535	0.012 (-0.069 - 0.093)	0.773277
SAA_seq.4336.2		P0DJI8	seq.4336.2	4336-2	Serum amyloid A-1 protein	SAA	6288	SAA1	0.868939	5.26027e-82	GOOD							A	0.0627792	6.27792	0.195027	19.5027	111.159	108.7	21.6791	Not overlap	Inter-CV									0.104 (-0.033 - 0.24)	0.136711	0.04 (-0.273 - 0.354)	0.80067	0.013 (-0.111 - 0.137)	0.834218	-0.139 (-0.234 - -0.044)	0.00455243	-0.401 (-0.889 - 0.087)	0.108831	0.013 (-0.018 - 0.044)	0.407744	-0.022 (-0.055 - 0.011)	0.197751	0.182 (0.069 - 0.295)	0.00173758	0.009 (-0.067 - 0.085)	0.816154
SACA3_seq.8076.4		Q8IXA5	seq.8076.4	8076-4	Sperm acrosome membrane-associated protein 3	SACA3	124912	SPACA3	0.536336	4.58484e-21	GOOD							A	0.0537366	5.37366	0.0700732	7.00732	240.463	244.7	16.85	Not overlap										0.057 (-0.09 - 0.205)	0.445409	0.016 (-0.332 - 0.363)	0.930052	0.064 (-0.069 - 0.198)	0.344332	0.118 (0.015 - 0.221)	0.0254992	0.253 (-0.271 - 0.777)	0.344254	0 (-0.033 - 0.033)	0.982972	0.001 (-0.035 - 0.036)	0.964217	-0.076 (-0.199 - 0.047)	0.227889	-0.054 (-0.136 - 0.028)	0.195454
SAP30_seq.12888.18		O75446	seq.12888.18	12888-18	Histone deacetylase complex subunit SAP30	SAP30	8819	SAP30	0.567939	6.01429e-24	GOOD							A	0.062845	6.2845	0.139125	13.9125	110.475	107.35	15.3698	Not overlap										-0.034 (-0.171 - 0.103)	0.624684	-0.118 (-0.435 - 0.2)	0.468217	-0.117 (-0.243 - 0.009)	0.0693838	-0.081 (-0.18 - 0.017)	0.105714	-0.513 (-0.995 - -0.031)	0.0381205	0.027 (-0.004 - 0.057)	0.0862901	-0.033 (-0.066 - 0)	0.0493217	0.058 (-0.056 - 0.173)	0.31794	-0.002 (-0.078 - 0.074)	0.964325
SARP.3_seq.23296.29		Q5T4F7	seq.23296.29	23296-29	SARP-3	SARP-3	6425	SFRP5	0.788671	0	GOOD							A	0.0605624	6.05624	0.0871273	8.71273	740.647	745.5	64.5306	Not overlap										0.019 (-0.1 - 0.137)	0.759855	-0.06 (-0.332 - 0.211)	0.66364	-0.027 (-0.134 - 0.08)	0.620261	-0.008 (-0.092 - 0.075)	0.842252	-0.014 (-0.44 - 0.413)	0.9502	-0.016 (-0.042 - 0.011)	0.248536	0.021 (-0.008 - 0.049)	0.153548	-0.053 (-0.152 - 0.046)	0.295125	0.032 (-0.034 - 0.098)	0.337604
SCAR3.region.1_seq.9569.14		Q6AZY7	seq.9569.14	9569-14	Scavenger receptor class A member 3:region 1	SCAR3:region 1	51435	SCARA3	0.589399	4.34929e-26	GOOD							A	0.0313103	3.13103	0.0346281	3.46281	168.122	167.5	5.82175	Not overlap										0.231 (0.085 - 0.377)	0.00215254	-0.075 (-0.417 - 0.267)	0.668787	-0.016 (-0.152 - 0.121)	0.823858	0.005 (-0.102 - 0.111)	0.933197	-0.277 (-0.822 - 0.268)	0.319581	0.02 (-0.014 - 0.054)	0.253158	-0.014 (-0.05 - 0.022)	0.454685	0.052 (-0.074 - 0.178)	0.420573	-0.099 (-0.182 - -0.016)	0.0202259
SCUB1_seq.8989.40		Q8IWY4	seq.8989.40	8989-40	Signal peptide, CUB and EGF-like domain-containing protein 1	SCUB1	80274	SCUBE1	0.707769	1.99196e-41	GOOD							A	0.055013	5.5013	0.0647977	6.47977	176.894	175.2	11.4623	Not overlap										0.119 (-0.008 - 0.247)	0.0682783	0.054 (-0.241 - 0.349)	0.720671	-0.028 (-0.144 - 0.089)	0.642286	-0.065 (-0.156 - 0.025)	0.158266	-0.31 (-0.77 - 0.15)	0.188152	0.012 (-0.016 - 0.041)	0.399386	-0.012 (-0.043 - 0.019)	0.446299	0.086 (-0.022 - 0.194)	0.11871	0.015 (-0.057 - 0.087)	0.677694
SCUB3_seq.16773.29		Q8IX30	seq.16773.29	16773-29	Signal peptide, CUB and EGF-like domain-containing protein 3	SCUB3	222663	SCUBE3	0.748308	1.29964e-48	GOOD							A	0.0332089	3.32089	0.036143	3.6143	88.1594	87.5	3.18635	Not overlap										0.067 (-0.057 - 0.191)	0.292615	0.18 (-0.106 - 0.466)	0.217667	0.041 (-0.073 - 0.154)	0.482787	0.1 (0.012 - 0.187)	0.0261794	-0.038 (-0.491 - 0.414)	0.868324	-0.055 (-0.082 - -0.027)	0.000113304	0.06 (0.031 - 0.089)	7.97705e-05	-0.167 (-0.27 - -0.064)	0.00164634	0.03 (-0.039 - 0.1)	0.393616
SDC3_seq.16612.28		O75056	seq.16612.28	16612-28	Syndecan-3	SDC3	9672	SDC3	0.696228	1.33064e-39	GOOD							A	0.0870805	8.70805	0.0862442	8.62442	190.853	191.1	16.46	Not overlap										-0.02 (-0.157 - 0.117)	0.777694	-0.214 (-0.531 - 0.103)	0.185997	-0.009 (-0.134 - 0.116)	0.888871	0.364 (0.277 - 0.45)	9.26498e-15	0.262 (-0.228 - 0.752)	0.295011	-0.072 (-0.101 - -0.042)	3.13836e-06	0.075 (0.043 - 0.107)	6.2173e-06	-0.286 (-0.396 - -0.176)	6.23819e-07	-0.041 (-0.118 - 0.035)	0.287644
SDCB2_seq.19261.12		Q9H190	seq.19261.12	19261-12	Syntenin-2	SDCB2	27111	SDCBP2	0.788269	3.47695e-57	GOOD							A	0.0502966	5.02966	0.0918445	9.18445	2878.26	2922	264.353	Not overlap										0.061 (-0.056 - 0.179)	0.30859	0.322 (0.042 - 0.603)	0.0242239	-0.098 (-0.206 - 0.009)	0.0737516	-0.011 (-0.095 - 0.073)	0.796577	-0.2 (-0.624 - 0.225)	0.357814	-0.008 (-0.035 - 0.019)	0.566493	0.01 (-0.019 - 0.039)	0.490862	0.023 (-0.077 - 0.123)	0.649562	0.029 (-0.037 - 0.095)	0.393353
SDCB2_seq.23028.49		Q9H190	seq.23028.49	23028-49	Syntenin-2	SDCB2	27111	SDCBP2	0.537365	3.73434e-21	GOOD							A	0.0475771	4.75771	0.0717376	7.17376	101.912	100.55	7.31096	Not overlap										-0.18 (-0.317 - -0.043)	0.0103118	0.219 (-0.104 - 0.541)	0.183782	-0.041 (-0.168 - 0.085)	0.52249	-0.048 (-0.146 - 0.051)	0.342044	0.117 (-0.385 - 0.619)	0.647881	0.007 (-0.025 - 0.038)	0.683049	-0.011 (-0.045 - 0.022)	0.511573	0.038 (-0.079 - 0.155)	0.526835	0.006 (-0.071 - 0.084)	0.870984
SDF2_seq.15333.11		Q99470	seq.15333.11	15333-11	Stromal cell-derived factor 2	SDF2	6388	SDF2	0.633456	5.08001e-31	GOOD							A	0.0463573	4.63573	0.0468744	4.68744	70.5656	69.8	3.30772	Not overlap										-0.018 (-0.12 - 0.084)	0.732951	-0.238 (-0.477 - 0.001)	0.0506797	0.031 (-0.062 - 0.124)	0.512056	0.013 (-0.06 - 0.086)	0.725534	0.06 (-0.308 - 0.428)	0.749445	0.002 (-0.021 - 0.025)	0.844209	0.003 (-0.022 - 0.027)	0.831594	0.002 (-0.084 - 0.088)	0.960518	0.005 (-0.052 - 0.062)	0.858957
SDHF2_seq.6420.4		Q9NX18	seq.6420.4	6420-4	Succinate dehydrogenase assembly factor 2, mitochondrial	SDHF2	54949	SDHAF2	0.627545	0	GOOD							A	0.0538554	5.38554	0.0894407	8.94407	17723.3	17967.7	1585.19	Not overlap										0.312 (0.189 - 0.434)	1.21195e-06	0.147 (-0.152 - 0.445)	0.335509	0.025 (-0.097 - 0.148)	0.683691	0.206 (0.114 - 0.298)	1.63955e-05	0.387 (-0.102 - 0.875)	0.121842	-0.037 (-0.067 - -0.007)	0.0173118	0.034 (0.002 - 0.067)	0.037747	-0.176 (-0.287 - -0.065)	0.00209193	-0.049 (-0.124 - 0.025)	0.196524
SDOS_seq.12497.29		Q9BRJ7	seq.12497.29	12497-29	Tudor-interacting repair regulator protein	SDOS	84309	NUDT16L1	0.707814	1.95835e-41	GOOD							A	0.0184054	1.84054	0.0233968	2.33968	338.222	339.1	7.91331	Not overlap										0.099 (-0.058 - 0.256)	0.218448	0.089 (-0.278 - 0.455)	0.634804	-0.025 (-0.168 - 0.119)	0.73564	0.466 (0.369 - 0.562)	1.71561e-18	0.445 (-0.123 - 1.013)	0.125978	-0.1 (-0.134 - -0.067)	1.01953e-08	0.102 (0.066 - 0.138)	7.11772e-08	-0.362 (-0.486 - -0.237)	3.62216e-08	-0.028 (-0.116 - 0.06)	0.537176
SEC13_seq.14689.3		P55735	seq.14689.3	14689-3	Protein SEC13 homolog	SEC13	6396	SEC13	0.544745	8.39497e-22	GOOD							A	0.0619453	6.19453	0.0851326	8.51326	418.041	419.2	35.5889	Not overlap										0.048 (-0.089 - 0.185)	0.49125	0.044 (-0.27 - 0.357)	0.784705	0.164 (0.04 - 0.287)	0.0097606	0.153 (0.058 - 0.249)	0.0018825	0.166 (-0.329 - 0.661)	0.511059	-0.033 (-0.063 - -0.002)	0.0348897	0.029 (-0.004 - 0.062)	0.0848848	-0.14 (-0.253 - -0.026)	0.0164781	0.022 (-0.054 - 0.099)	0.565938
SECTM1_seq.13093.6		Q8WVN6	seq.13093.6	13093-6	Secreted and transmembrane protein 1	SECTM1	6398	SECTM1	0.822167	4.62825e-66	GOOD							A	0.039194	3.9194	0.0502818	5.02818	886.875	901.3	44.5937	Not overlap										0.35 (0.204 - 0.496)	4.10317e-06	-0.617 (-0.988 - -0.245)	0.00113221	0.042 (-0.104 - 0.189)	0.572849	0.17 (0.057 - 0.282)	0.0034695	0.452 (-0.123 - 1.026)	0.124595	-0.015 (-0.051 - 0.021)	0.405067	0.016 (-0.023 - 0.054)	0.427557	-0.017 (-0.151 - 0.117)	0.799274	-0.013 (-0.102 - 0.076)	0.774168
SELM_seq.15336.7		Q8WWX9	seq.15336.7	15336-7	Selenoprotein M	SELM	140606	SELENOM	0.829678	2.7563e-68	GOOD							A	0.0546148	5.46148	0.0829367	8.29367	8080.02	8185.95	670.13	Not overlap										0.106 (-0.035 - 0.247)	0.14091	-0.068 (-0.395 - 0.26)	0.685324	0.113 (-0.015 - 0.24)	0.084131	0.254 (0.159 - 0.348)	3.46165e-07	-0.072 (-0.583 - 0.439)	0.782967	-0.087 (-0.117 - -0.058)	2.79191e-08	0.095 (0.063 - 0.127)	2.0036e-08	-0.326 (-0.438 - -0.214)	3.00793e-08	0.008 (-0.071 - 0.087)	0.844561
SELS_seq.11286.78		Q9BQE4	seq.11286.78	11286-78	Selenoprotein S	SELS	55829	SELENOS	0.747468	1.89024e-48	GOOD							A	0.0780779	7.80779	0.10372	10.372	265.931	265.8	27.5825	Not overlap										0.067 (-0.062 - 0.196)	0.311676	-0.322 (-0.625 - -0.018)	0.0381705	0.288 (0.176 - 0.4)	9.44071e-07	0.029 (-0.063 - 0.121)	0.534651	0.582 (0.118 - 1.046)	0.0146689	-0.038 (-0.067 - -0.009)	0.0107313	0.04 (0.009 - 0.071)	0.0127243	-0.114 (-0.222 - -0.006)	0.0389647	-0.049 (-0.121 - 0.023)	0.184121
SELW_seq.18310.26		P63302	seq.18310.26	18310-26	Selenoprotein W	SELW	6415	SELENOW	0.890797	0	GOOD							A	0.0428441	4.28441	0.0779354	7.79354	4593.88	4669.3	358.026	Not overlap										0.303 (0.152 - 0.454)	0.000106328	0.076 (-0.284 - 0.435)	0.680012	-0.034 (-0.179 - 0.111)	0.644961	0.56 (0.47 - 0.649)	2.26817e-27	0.061 (-0.522 - 0.644)	0.838218	-0.082 (-0.116 - -0.047)	5.0606e-06	0.081 (0.044 - 0.119)	2.51878e-05	-0.342 (-0.469 - -0.215)	2.90395e-07	-0.059 (-0.148 - 0.03)	0.192659
SEM4A_seq.16915.153		Q9H3S1	seq.16915.153	16915-153	Semaphorin-4A	SEM4A	64218	SEMA4A	0.868179	1.06452e-81	GOOD							A	0.0682326	6.82326	0.0952347	9.52347	28775.2	29025.7	2740.4	Not overlap										0.066 (-0.061 - 0.192)	0.310517	0.396 (0.095 - 0.697)	0.00989642	0.046 (-0.071 - 0.162)	0.442568	0.218 (0.132 - 0.305)	1.40196e-06	0.405 (-0.074 - 0.884)	0.0989203	-0.058 (-0.086 - -0.03)	7.22259e-05	0.059 (0.029 - 0.089)	0.000144789	-0.246 (-0.349 - -0.142)	5.10444e-06	0.008 (-0.063 - 0.08)	0.823236
SEM4B_seq.9805.51		Q9NPR2	seq.9805.51	9805-51	Semaphorin-4B	SEM4B	10509	SEMA4B	0.751017	3.84405e-49	GOOD							A	0.0444107	4.44107	0.051352	5.1352	298.012	297.5	15.3035	Not overlap										0.521 (0.392 - 0.65)	7.5765e-14	-0.349 (-0.698 - 0.001)	0.0503657	-0.046 (-0.191 - 0.098)	0.529874	0.218 (0.109 - 0.328)	0.000121014	-0.019 (-0.588 - 0.551)	0.948776	-0.052 (-0.087 - -0.017)	0.00422882	0.055 (0.018 - 0.093)	0.00450495	-0.151 (-0.283 - -0.018)	0.0267307	-0.083 (-0.171 - 0.006)	0.0675391
SEM4G_seq.20540.65		Q9NTN9	seq.20540.65	20540-65	Semaphorin-4G	SEM4G	57715	SEMA4G	0.877064	2.10113e-85	GOOD							A	0.0296807	2.96807	0.0357283	3.57283	536.228	538.2	19.1585	Not overlap										0.056 (-0.066 - 0.177)	0.370668	0.25 (-0.034 - 0.533)	0.0842622	0.121 (0.011 - 0.231)	0.0316096	0.083 (-0.003 - 0.169)	0.0603263	0.387 (-0.066 - 0.84)	0.0949435	-0.043 (-0.07 - -0.016)	0.00190315	0.044 (0.015 - 0.073)	0.00304302	-0.173 (-0.274 - -0.073)	0.000839771	0.025 (-0.043 - 0.093)	0.474234
SEM5A_seq.13132.14		Q13591	seq.13132.14	13132-14	Semaphorin-5A	SEM5A	9037	SEMA5A	0.788342	3.34068e-57	GOOD							A	0.0490341	4.90341	0.086407	8.6407	6083.47	6143.75	525.655	Not overlap										-0.369 (-0.484 - -0.254)	1.45601e-09	0.242 (-0.047 - 0.531)	0.100241	-0.055 (-0.175 - 0.065)	0.369888	0.012 (-0.082 - 0.106)	0.799573	0.074 (-0.409 - 0.556)	0.765352	-0.022 (-0.052 - 0.008)	0.146867	0.019 (-0.013 - 0.051)	0.235544	-0.045 (-0.156 - 0.066)	0.426083	0.059 (-0.015 - 0.132)	0.117687
SEM5B_seq.20527.47		Q9P283	seq.20527.47	20527-47	Semaphorin-5B	SEM5B	54437	SEMA5B	0.907898	6.39382e-101	GOOD							A	0.0254434	2.54434	0.0338286	3.38286	252.438	251.85	8.53961	Not overlap										-0.07 (-0.192 - 0.053)	0.266539	0.286 (-0.004 - 0.576)	0.0535837	0.007 (-0.105 - 0.119)	0.906089	0.258 (0.177 - 0.34)	2.03193e-09	0.235 (-0.211 - 0.682)	0.302797	-0.051 (-0.078 - -0.024)	0.000234561	0.051 (0.022 - 0.08)	0.000749233	-0.159 (-0.261 - -0.058)	0.00234202	-0.028 (-0.096 - 0.041)	0.429255
SEM6B_seq.5121.3		Q9H3T3	seq.5121.3	5121-3	Semaphorin-6B	SEM6B	10501	SEMA6B	0.856795	2.49689e-77	GOOD							A	0.0587126	5.87126	0.0685364	6.85364	468.034	456.55	32.0774	Not overlap										0.079 (-0.03 - 0.189)	0.157945	0.233 (-0.031 - 0.497)	0.0841203	0.06 (-0.041 - 0.161)	0.243834	0.109 (0.031 - 0.186)	0.00648774	0.23 (-0.19 - 0.651)	0.284511	-0.044 (-0.068 - -0.019)	0.000524688	0.049 (0.023 - 0.075)	0.000276998	-0.143 (-0.234 - -0.051)	0.00244738	0.019 (-0.043 - 0.08)	0.556169
SEM6D_seq.20530.2		Q8NFY4	seq.20530.2	20530-2	Semaphorin-6D	SEM6D	80031	SEMA6D	0.820719	0	GOOD							A	0.11477	11.477	0.112641	11.2641	7045.06	7226.15	793.56	Not overlap	Intra-CV									0.091 (-0.052 - 0.233)	0.214698	0.464 (0.126 - 0.802)	0.00713919	0.145 (0.015 - 0.276)	0.0301067	0.257 (0.159 - 0.355)	5.15206e-07	0.364 (-0.171 - 0.899)	0.183557	-0.071 (-0.102 - -0.039)	1.50073e-05	0.074 (0.04 - 0.108)	2.98639e-05	-0.29 (-0.407 - -0.173)	1.98762e-06	0.019 (-0.062 - 0.1)	0.647103
Semaphorin.3E_seq.5363.51		O15041	seq.5363.51	5363-51	Semaphorin-3E	Semaphorin 3E	9723	SEMA3E	0.90166	0	GOOD							A	0.0456509	4.56509	0.0658277	6.58277	2994.53	3004.9	197.123	Not overlap										0.099 (-0.022 - 0.22)	0.109969	0.583 (0.241 - 0.926)	0.000845748	-0.01 (-0.124 - 0.105)	0.867841	0.061 (-0.028 - 0.15)	0.178812	-0.033 (-0.48 - 0.413)	0.883329	-0.016 (-0.044 - 0.013)	0.278789	0.017 (-0.013 - 0.047)	0.274601	-0.085 (-0.19 - 0.02)	0.112554	0.007 (-0.063 - 0.077)	0.851422
Semaphorin.6A_seq.5122.92		Q9H2E6	seq.5122.92	5122-92	Semaphorin-6A	Semaphorin-6A	57556	SEMA6A	0.766682	0	GOOD							A	0.0728386	7.28386	0.0972387	9.72387	6579.68	6585.35	639.8	Not overlap										0.076 (-0.029 - 0.181)	0.155602	0.126 (-0.117 - 0.369)	0.31129	0.029 (-0.067 - 0.125)	0.551336	0.073 (-0.001 - 0.147)	0.0532455	0.542 (0.135 - 0.948)	0.00953316	-0.035 (-0.058 - -0.011)	0.00391717	0.038 (0.013 - 0.063)	0.00337027	-0.126 (-0.213 - -0.039)	0.00480706	0.019 (-0.04 - 0.078)	0.523918
Semaphorin.6A_seq.7945.10		Q9H2E6	seq.7945.10	7945-10	Semaphorin-6A	Semaphorin-6A	57556	SEMA6A	0.888353	0	GOOD							A	0.0455446	4.55446	0.0777632	7.77632	2253.65	2254.75	175.251	Not overlap										0.078 (-0.022 - 0.178)	0.128727	0.141 (-0.096 - 0.377)	0.245068	0.044 (-0.047 - 0.136)	0.342535	0.082 (0.011 - 0.153)	0.0245661	0.502 (0.107 - 0.897)	0.0133733	-0.03 (-0.053 - -0.008)	0.00906012	0.032 (0.008 - 0.056)	0.0105209	-0.118 (-0.202 - -0.034)	0.0060997	0.011 (-0.046 - 0.067)	0.713416
Septin.11_seq.12620.3		Q9NVA2	seq.12620.3	12620-3	Septin-11	Septin-11	55752	SEPTIN11	0.64843	6.95156e-33	GOOD							A	0.10164	10.164	0.100053	10.0053	686.406	692	68.6768	Not overlap										0.076 (-0.073 - 0.225)	0.31763	0.019 (-0.325 - 0.362)	0.914794	-0.039 (-0.174 - 0.095)	0.567055	0.405 (0.312 - 0.498)	9.43138e-16	0.223 (-0.31 - 0.756)	0.413245	-0.057 (-0.09 - -0.025)	0.000692941	0.057 (0.022 - 0.093)	0.00155419	-0.239 (-0.36 - -0.118)	0.000141827	-0.029 (-0.112 - 0.054)	0.491473
Septin.5_seq.19742.3		Q99719	seq.19742.3	19742-3	Septin-5	Septin-5	5413	SEPTIN5	0.700869	2.51621e-40	GOOD							A	0.0519445	5.19445	0.0530247	5.30247	1119.48	1113.3	59.3602	Not overlap										0.163 (0.029 - 0.296)	0.0181325	0.175 (-0.137 - 0.487)	0.27251	-0.039 (-0.163 - 0.085)	0.53949	0.256 (0.164 - 0.347)	1.04286e-07	0.104 (-0.401 - 0.608)	0.687451	-0.039 (-0.069 - -0.008)	0.0133674	0.038 (0.005 - 0.071)	0.0242661	-0.141 (-0.255 - -0.028)	0.0153616	-0.01 (-0.086 - 0.066)	0.799668
SERA_seq.15548.35		O43175	seq.15548.35	15548-35	D-3-phosphoglycerate dehydrogenase	SERA	26227	PHGDH	0.738092	1.12176e-46	GOOD							A	0.0381569	3.81569	0.0450024	4.50024	580.712	574.7	26.1335	Not overlap										0.01 (-0.11 - 0.131)	0.864904	-0.252 (-0.532 - 0.028)	0.0771999	0.328 (0.223 - 0.432)	3.299e-09	-0.02 (-0.108 - 0.067)	0.64758	0.783 (0.361 - 1.206)	0.000337906	-0.02 (-0.047 - 0.007)	0.144055	0.022 (-0.007 - 0.051)	0.144538	-0.052 (-0.153 - 0.049)	0.317766	0.01 (-0.057 - 0.077)	0.774425
SERC_seq.18342.2		Q9Y617	seq.18342.2	18342-2	Phosphoserine aminotransferase	SERC	29968	PSAT1	0.87187	3.32352e-83	GOOD							A	0.0458195	4.58195	0.0694817	6.94817	1450.89	1478	100.81	Not overlap										0.215 (0.089 - 0.341)	0.000963116	-0.066 (-0.362 - 0.229)	0.659725	-0.126 (-0.244 - -0.007)	0.0381808	0.452 (0.377 - 0.527)	3.91437e-26	0.095 (-0.376 - 0.566)	0.693135	-0.055 (-0.084 - -0.027)	0.000186712	0.058 (0.028 - 0.089)	0.000238055	-0.243 (-0.349 - -0.137)	1.00242e-05	-0.029 (-0.102 - 0.044)	0.431062
SET_seq.5364.7		Q01105	seq.5364.7	5364-7	Protein SET	SET	6418	SET	0.768155	1.17971e-52	GOOD							A	0.0486446	4.86446	0.0768372	7.68372	819.684	826.1	62.9822	Not overlap										0.165 (0.006 - 0.323)	0.0424455	-0.068 (-0.434 - 0.297)	0.714434	-0.065 (-0.21 - 0.079)	0.376986	0.111 (-0.002 - 0.223)	0.0544974	0.001 (-0.573 - 0.575)	0.997521	0.002 (-0.034 - 0.038)	0.916929	-0.004 (-0.042 - 0.035)	0.856069	0.012 (-0.122 - 0.146)	0.861211	-0.112 (-0.2 - -0.024)	0.0136513
SG196_seq.10582.36		Q9H5K3	seq.10582.36	10582-36	Protein O-mannose kinase	SG196	84197	POMK	0.51723	1.82801e-19	GOOD							A	0.165599	16.5599	0.206708	20.6708	79.8812	81.5	16.5121	Not overlap	Intra- & Inter-CV									-0.113 (-0.25 - 0.024)	0.107774	0.146 (-0.171 - 0.463)	0.365928	-0.001 (-0.126 - 0.124)	0.990189	0.189 (0.095 - 0.284)	0.000116627	0.049 (-0.447 - 0.544)	0.847673	-0.03 (-0.061 - 0)	0.0537047	0.023 (-0.01 - 0.056)	0.180291	-0.18 (-0.294 - -0.067)	0.00210054	-0.027 (-0.104 - 0.05)	0.49622
SGTA_seq.3868.8		O43765	seq.3868.8	3868-8	Small glutamine-rich tetratricopeptide repeat-containing protein alpha	SGTA	6449	SGTA	0.584911	1.25708e-25	GOOD							A	0.0619611	6.19611	0.081705	8.1705	74.9719	74.5	6.12558	Not overlap										-0.087 (-0.239 - 0.064)	0.258694	-0.231 (-0.585 - 0.122)	0.199128	-0.105 (-0.242 - 0.033)	0.138104	0.036 (-0.072 - 0.144)	0.512453	-0.326 (-0.87 - 0.219)	0.242002	-0.044 (-0.077 - -0.01)	0.0120954	0.05 (0.014 - 0.086)	0.0070809	-0.103 (-0.23 - 0.024)	0.113099	0.194 (0.113 - 0.276)	4.75068e-06
SH3G2_seq.12499.108		Q99962	seq.12499.108	12499-108	Endophilin-A1	SH3G2	6456	SH3GL2	0.74293	1.39474e-47	GOOD							A	0.0480673	4.80673	0.0490886	4.90886	160.678	159	7.88746	Not overlap										0.235 (0.109 - 0.362)	0.000319763	-0.046 (-0.351 - 0.258)	0.765737	-0.207 (-0.325 - -0.089)	0.000668508	0.376 (0.294 - 0.458)	5.71597e-17	-0.564 (-1.038 - -0.091)	0.0203246	-0.083 (-0.111 - -0.055)	1.89011e-08	0.092 (0.062 - 0.122)	5.30609e-09	-0.22 (-0.328 - -0.112)	8.13863e-05	0.077 (0.004 - 0.15)	0.0403705
SHAN3_seq.13242.134		Q9BYB0	seq.13242.134	13242-134	SH3 and multiple ankyrin repeat domains protein 3	SHAN3		SHANK3	0.833904	1.38021e-69	GOOD							A	0.0278363	2.78363	0.038061	3.8061	163.531	162.7	6.22417	Not overlap										0.358 (0.219 - 0.497)	8.33666e-07	-0.154 (-0.498 - 0.191)	0.382011	-0.233 (-0.369 - -0.096)	0.000969884	0.693 (0.625 - 0.762)	5.93874e-54	-0.532 (-1.07 - 0.007)	0.0539911	-0.066 (-0.1 - -0.033)	0.000113543	0.071 (0.036 - 0.107)	0.000116098	-0.29 (-0.413 - -0.168)	5.4026e-06	-0.067 (-0.152 - 0.017)	0.119757
SHP.2_seq.3397.7		Q06124	seq.3397.7	3397-7	Tyrosine-protein phosphatase non-receptor type 11	SHP-2	5781	PTPN11	0.637437	1.66077e-31	GOOD							A	0.0826556	8.26556	0.101939	10.1939	599.891	606.9	61.152	Not overlap										0.408 (0.27 - 0.547)	2.21604e-08	-0.156 (-0.498 - 0.187)	0.373666	-0.18 (-0.32 - -0.04)	0.0124102	0.49 (0.397 - 0.583)	3.4273e-21	-0.285 (-0.848 - 0.277)	0.321186	-0.057 (-0.091 - -0.022)	0.00133585	0.062 (0.026 - 0.099)	0.00103072	-0.161 (-0.29 - -0.031)	0.0154552	0.033 (-0.054 - 0.119)	0.460644
SIA10_seq.6947.4		Q9Y274	seq.6947.4	6947-4	Type 2 lactosamine alpha-2,3-sialyltransferase	SIA10	10402	ST3GAL6	0.739351	6.54899e-47	GOOD							A	0.0218479	2.18479	0.0256447	2.56447	613.834	612.7	15.7416	Not overlap										0.027 (-0.08 - 0.135)	0.619521	-0.12 (-0.381 - 0.141)	0.368021	0.067 (-0.03 - 0.165)	0.177079	0.132 (0.057 - 0.206)	0.000616565	0.344 (-0.037 - 0.724)	0.0779487	-0.017 (-0.041 - 0.007)	0.175482	0.019 (-0.007 - 0.044)	0.160954	-0.048 (-0.138 - 0.042)	0.292756	0.017 (-0.043 - 0.077)	0.580957
SIA7D_seq.21726.73		Q9H4F1	seq.21726.73	21726-73	Alpha-N-acetyl-neuraminyl-2,3-beta-galactosyl-1,3-N-acetyl-galactosaminide alpha-2,6-sialyltransferase	SIA7D	27090	ST6GALNAC4	0.541759	1.54235e-21	GOOD							A	0.0592866	5.92866	0.136644	13.6644	175.919	172.4	24.0383	Not overlap										-0.167 (-0.285 - -0.049)	0.00579489	0.235 (-0.05 - 0.519)	0.105758	0.097 (-0.013 - 0.207)	0.0862976	-0.078 (-0.164 - 0.008)	0.0780278	0.328 (-0.106 - 0.762)	0.140262	-0.008 (-0.035 - 0.019)	0.56797	0.01 (-0.019 - 0.04)	0.483052	-0.026 (-0.128 - 0.076)	0.614998	0.032 (-0.036 - 0.099)	0.35758
SIA7E_seq.7927.16		Q9BVH7	seq.7927.16	7927-16	Alpha-N-acetylgalactosaminide alpha-2,6-sialyltransferase 5	SIA7E	81849	ST6GALNAC5	0.726449	1.40901e-44	GOOD							A	0.0314413	3.14413	0.049243	4.9243	97.5187	97.7	4.80211	Not overlap										-0.021 (-0.156 - 0.115)	0.763738	0.367 (0.046 - 0.688)	0.0250974	-0.014 (-0.138 - 0.109)	0.821803	0.308 (0.219 - 0.396)	7.36466e-11	0.41 (-0.079 - 0.898)	0.101533	-0.067 (-0.097 - -0.038)	1.124e-05	0.07 (0.038 - 0.102)	2.10164e-05	-0.25 (-0.36 - -0.14)	1.25943e-05	-0.021 (-0.097 - 0.054)	0.581734
SIA8B_seq.7920.30		Q92186	seq.7920.30	7920-30	Alpha-2,8-sialyltransferase 8B	SIA8B	8128	ST8SIA2	0.628478	2.00935e-30	GOOD							A	0.0273605	2.73605	0.0298424	2.98424	122.741	123	3.66288	Not overlap										-0.033 (-0.162 - 0.096)	0.615847	-0.011 (-0.311 - 0.289)	0.943015	0.169 (0.051 - 0.287)	0.00545475	0.148 (0.056 - 0.24)	0.00179138	0.307 (-0.159 - 0.773)	0.197933	-0.025 (-0.054 - 0.003)	0.0845603	0.023 (-0.007 - 0.054)	0.137411	-0.117 (-0.224 - -0.01)	0.0324825	0.027 (-0.044 - 0.099)	0.452031
SIA8D_seq.7038.45		Q92187	seq.7038.45	7038-45	CMP-N-acetylneuraminate-poly-alpha-2,8-sialyltransferase	SIA8D	7903	ST8SIA4	0.521832	7.68487e-20	GOOD							A	0.0467607	4.67607	0.0968899	9.68899	83.2656	82.5	8.0676	Not overlap										-0.087 (-0.213 - 0.04)	0.179591	-0.037 (-0.338 - 0.263)	0.807227	-0.001 (-0.116 - 0.114)	0.987263	0.145 (0.057 - 0.233)	0.00135226	0.147 (-0.306 - 0.6)	0.526175	-0.047 (-0.074 - -0.019)	0.00119927	0.049 (0.019 - 0.079)	0.00167424	-0.164 (-0.269 - -0.06)	0.00224527	0.022 (-0.048 - 0.093)	0.536265
SIAS_seq.17802.4		Q9NR45	seq.17802.4	17802-4	Sialic acid synthase	SIAS	54187	NANS	0.871782	3.61704e-83	GOOD							A	0.0543779	5.43779	0.0572827	5.72827	522.047	520	29.9043	Not overlap										-0.035 (-0.16 - 0.09)	0.580684	-0.044 (-0.331 - 0.244)	0.764852	0 (-0.115 - 0.114)	0.993293	0.078 (-0.01 - 0.167)	0.084466	0.054 (-0.406 - 0.515)	0.81714	-0.061 (-0.087 - -0.034)	1.55256e-05	0.069 (0.041 - 0.098)	3.74636e-06	-0.162 (-0.265 - -0.06)	0.00213193	0.174 (0.108 - 0.24)	4.53305e-07
SIAT2_seq.21737.20		Q96JF0	seq.21737.20	21737-20	Beta-galactoside alpha-2,6-sialyltransferase 2	SIAT2	84620	ST6GAL2	0.866792	0	GOOD							A	0.0523057	5.23057	0.0801004	8.01004	1063.52	1068.55	85.1881	Not overlap										-0.074 (-0.202 - 0.053)	0.255285	0.049 (-0.244 - 0.342)	0.74425	0.094 (-0.021 - 0.21)	0.110066	0.093 (0.003 - 0.182)	0.0436051	0.117 (-0.347 - 0.58)	0.621678	-0.047 (-0.075 - -0.019)	0.00127244	0.049 (0.018 - 0.079)	0.0018191	-0.145 (-0.25 - -0.039)	0.00770925	0.048 (-0.023 - 0.119)	0.18451
SIG11.ECD_seq.20538.71		Q96RL6	seq.20538.71	20538-71	Sialic acid-binding Ig-like lectin 11:Extracellular domain, Isoform 1	SIG11:ECD	114132	SIGLEC11	0.908515	2.76355e-101	GOOD							A	0.0530773	5.30773	0.0565911	5.65911	91.0344	90.7	5.15174	Not overlap										-0.02 (-0.134 - 0.095)	0.733274	-0.036 (-0.301 - 0.229)	0.790913	0.051 (-0.053 - 0.155)	0.335766	0.03 (-0.051 - 0.111)	0.472687	0.069 (-0.342 - 0.481)	0.741535	-0.032 (-0.057 - -0.007)	0.0142722	0.036 (0.009 - 0.064)	0.00902286	-0.069 (-0.165 - 0.026)	0.155842	0.04 (-0.023 - 0.104)	0.213774
SIG12.Ig.like.C2.type.2_seq.8352.26		Q96PQ1	seq.8352.26	8352-26	Sialic acid-binding Ig-like lectin 12:Ig-like C2-type 2 domain, Isoform short	SIG12:Ig-like C2-type 2	89858	SIGLEC12	0.610021	2.66434e-28	GOOD							A	0.0327701	3.27701	0.0547941	5.47941	391.706	388.9	21.4632	Not overlap										-0.296 (-0.446 - -0.146)	0.000136755	0.057 (-0.299 - 0.413)	0.753697	-0.037 (-0.184 - 0.109)	0.617134	-0.108 (-0.221 - 0.005)	0.0630999	0.139 (-0.424 - 0.702)	0.629495	0.07 (0.036 - 0.104)	8.71331e-05	-0.07 (-0.108 - -0.033)	0.000244631	0.26 (0.132 - 0.389)	9.29997e-05	-0.058 (-0.146 - 0.029)	0.193338
SIG14_seq.22577.24		Q08ET2	seq.22577.24	22577-24	Sialic acid-binding Ig-like lectin 14	SIG14	100049587	SIGLEC14	0.886325	1.38782e-89	GOOD							A	0.0968143	9.68143	0.107037	10.7037	546.288	547.95	58.4729	Not overlap										0.257 (0.111 - 0.403)	0.00064808	0.011 (-0.329 - 0.351)	0.950516	-0.042 (-0.179 - 0.096)	0.552778	0.202 (0.098 - 0.307)	0.000182922	0.183 (-0.362 - 0.729)	0.510325	-0.035 (-0.069 - -0.002)	0.0411449	0.038 (0.001 - 0.074)	0.0432439	-0.124 (-0.251 - 0.002)	0.0554346	-0.021 (-0.106 - 0.064)	0.628267
SIG14_seq.5125.6		Q08ET2	seq.5125.6	5125-6	Sialic acid-binding Ig-like lectin 14	SIG14	100049587	SIGLEC14	0.884224	1.32422e-88	GOOD							A	0.0313702	3.13702	0.0485079	4.85079	854.328	854.35	41.4417	Not overlap										0.278 (0.145 - 0.412)	5.76748e-05	-0.093 (-0.41 - 0.224)	0.565755	-0.123 (-0.25 - 0.005)	0.0599987	0.11 (0.011 - 0.209)	0.0296969	0.142 (-0.362 - 0.646)	0.580308	-0.011 (-0.043 - 0.021)	0.505257	0.012 (-0.022 - 0.046)	0.505425	-0.053 (-0.171 - 0.066)	0.382684	-0.054 (-0.132 - 0.025)	0.181395
SIG14_seq.8248.222		Q08ET2	seq.8248.222	8248-222	Sialic acid-binding Ig-like lectin 14	SIG14	100049587	SIGLEC14	0.941002	2.68849e-125	GOOD							A	0.0484799	4.84799	0.0855897	8.55897	10149.7	10350.4	868.712	Not overlap										0.34 (0.137 - 0.544)	0.00118472	-0.094 (-0.568 - 0.38)	0.696775	-0.124 (-0.315 - 0.066)	0.202235	0.296 (0.151 - 0.44)	7.94208e-05	0.17 (-0.587 - 0.928)	0.659624	-0.06 (-0.107 - -0.013)	0.0123874	0.064 (0.013 - 0.114)	0.0137546	-0.224 (-0.399 - -0.049)	0.0125369	-0.013 (-0.131 - 0.104)	0.825642
SLIK3_seq.10565.19		O94933	seq.10565.19	10565-19	SLIT and NTRK-like protein 3	SLIK3	22865	SLITRK3	0.952078	0	GOOD							A	0.0482982	4.82982	0.0781044	7.81044	2625.07	2679	205.029	Not overlap										0.091 (-0.027 - 0.208)	0.132319	0.535 (0.242 - 0.828)	0.000352378	0.08 (-0.03 - 0.19)	0.154498	0.118 (0.033 - 0.203)	0.00702843	0.185 (-0.263 - 0.633)	0.419315	-0.047 (-0.074 - -0.02)	0.000662139	0.049 (0.021 - 0.078)	0.000888124	-0.196 (-0.295 - -0.096)	0.000147243	0.017 (-0.051 - 0.085)	0.623974
SLIK4_seq.7139.14		Q8IW52	seq.7139.14	7139-14	SLIT and NTRK-like protein 4	SLIK4	139065	SLITRK4	0.837285	1.18294e-70	GOOD							A	0.0197775	1.97775	0.0256774	2.56774	668.275	667.3	17.1596	Not overlap										0.159 (0.025 - 0.293)	0.0209228	0.058 (-0.251 - 0.367)	0.713243	0.013 (-0.11 - 0.137)	0.832692	0.403 (0.32 - 0.486)	1.10423e-18	0.331 (-0.181 - 0.843)	0.206546	-0.064 (-0.094 - -0.034)	3.07055e-05	0.069 (0.037 - 0.101)	2.9251e-05	-0.257 (-0.367 - -0.147)	7.49569e-06	-0.049 (-0.125 - 0.026)	0.202431
SLIK5_seq.4568.17		O94991	seq.4568.17	4568-17	SLIT and NTRK-like protein 5	SLIK5	26050	SLITRK5	0.882004	1.36852e-87	GOOD							A	0.0521078	5.21078	0.0807883	8.07883	3088.88	3136.8	249.546	Not overlap										0.147 (-0.004 - 0.297)	0.0573915	0.32 (-0.033 - 0.673)	0.0759768	0.113 (-0.025 - 0.251)	0.109776	0.429 (0.334 - 0.524)	1.24667e-16	0.5 (-0.059 - 1.06)	0.0810487	-0.08 (-0.113 - -0.047)	3.61767e-06	0.082 (0.047 - 0.118)	9.19474e-06	-0.332 (-0.454 - -0.209)	2.23127e-07	-0.065 (-0.15 - 0.02)	0.134019
SLIT1_seq.15634.139		O75093	seq.15634.139	15634-139	Slit homolog 1 protein	SLIT1	6585	SLIT1	0.894697	1.09041e-93	GOOD							A	0.0195521	1.95521	0.0234904	2.34904	373.95	373.2	8.78422	Not overlap										0.032 (-0.094 - 0.158)	0.616429	0.414 (0.109 - 0.719)	0.00776432	-0.083 (-0.198 - 0.032)	0.159543	0.405 (0.33 - 0.481)	7.69198e-22	0.264 (-0.197 - 0.725)	0.263314	-0.069 (-0.096 - -0.042)	1.30441e-06	0.072 (0.043 - 0.102)	2.6268e-06	-0.27 (-0.372 - -0.168)	3.92119e-07	-0.011 (-0.082 - 0.06)	0.768014
SLIT3_seq.18931.40		O75094	seq.18931.40	18931-40	Slit homolog 3 protein	SLIT3	6586	SLIT3	0.654299	1.20953e-33	GOOD							A	0.0259647	2.59647	0.0269687	2.69687	228.672	228.4	6.16699	Not overlap										0.069 (-0.093 - 0.23)	0.405184	0.05 (-0.326 - 0.425)	0.795359	0.024 (-0.123 - 0.17)	0.752675	0.062 (-0.051 - 0.176)	0.283336	-0.393 (-0.971 - 0.184)	0.182778	0.005 (-0.031 - 0.041)	0.795933	-0.008 (-0.046 - 0.031)	0.702966	-0.04 (-0.176 - 0.095)	0.558584	-0.028 (-0.118 - 0.061)	0.534843
SLNL1_seq.23632.22		Q499Z3	seq.23632.22	23632-22	Schlafen-like protein 1	SLNL1	200172	SLFNL1	0.801416	2.01261e-60	GOOD							A	0.127671	12.7671	0.140568	14.0568	175.128	179.6	24.6174	Not overlap	Intra-CV									-0.053 (-0.195 - 0.09)	0.467643	-0.038 (-0.363 - 0.288)	0.821178	-0.065 (-0.193 - 0.064)	0.322692	-0.067 (-0.167 - 0.033)	0.18797	-0.147 (-0.657 - 0.363)	0.573766	0.025 (-0.007 - 0.057)	0.120332	-0.025 (-0.059 - 0.009)	0.1518	0.217 (0.101 - 0.333)	0.000310356	-0.058 (-0.137 - 0.02)	0.147507
SLPI_seq.4413.3		P03973	seq.4413.3	4413-3	Antileukoproteinase	SLPI	6590	SLPI	0.851218	2.52803e-75	GOOD							A	0.0334862	3.34862	0.0439013	4.39013	1177.46	1168.7	51.6922	Not overlap										0.339 (0.208 - 0.471)	8.35021e-07	-0.342 (-0.666 - -0.018)	0.0386324	-0.104 (-0.234 - 0.026)	0.118929	-0.098 (-0.199 - 0.003)	0.0583085	-0.269 (-0.782 - 0.245)	0.306549	0.029 (-0.003 - 0.061)	0.0801302	-0.026 (-0.061 - 0.009)	0.143295	0.103 (-0.018 - 0.223)	0.0951758	-0.056 (-0.136 - 0.024)	0.173576
SMAP1_seq.11649.3		Q8IYB5	seq.11649.3	11649-3	Stromal membrane-associated protein 1	SMAP1	60682	SMAP1	0.565746	9.75642e-24	GOOD							A	0.0295427	2.95427	0.0338101	3.38101	228.988	228.1	7.74208	Not overlap										0.287 (0.158 - 0.415)	1.68989e-05	-0.118 (-0.426 - 0.191)	0.455386	-0.227 (-0.35 - -0.105)	0.000324478	0.504 (0.428 - 0.58)	4.93518e-30	-0.272 (-0.758 - 0.215)	0.274809	-0.068 (-0.097 - -0.038)	1.09425e-05	0.068 (0.036 - 0.1)	4.21499e-05	-0.234 (-0.345 - -0.123)	4.98767e-05	0.041 (-0.035 - 0.118)	0.286967
SMUF1_seq.11557.3		Q9HCE7	seq.11557.3	11557-3	E3 ubiquitin-protein ligase SMURF1	SMUF1	57154	SMURF1	0.722512	6.82648e-44	GOOD							A	0.0334187	3.34187	0.0471383	4.71383	337.091	335.6	15.8899	Not overlap										0.253 (0.115 - 0.391)	0.000379226	-0.117 (-0.446 - 0.212)	0.485809	-0.254 (-0.381 - -0.126)	0.000124453	0.649 (0.584 - 0.714)	4.79142e-53	-0.447 (-0.961 - 0.067)	0.0898039	-0.059 (-0.091 - -0.028)	0.000294589	0.059 (0.025 - 0.093)	0.00074628	-0.243 (-0.361 - -0.126)	6.24992e-05	-0.027 (-0.108 - 0.053)	0.50659
SNAA_seq.4292.5		P54920	seq.4292.5	4292-5	Alpha-soluble NSF attachment protein	SNAA	8775	NAPA	0.508046	9.91508e-19	GOOD							A	0.0325686	3.25686	0.0427982	4.27982	122.2	122	5.22994	Not overlap										0.167 (0.028 - 0.307)	0.0197162	-0.175 (-0.5 - 0.149)	0.289583	-0.059 (-0.19 - 0.072)	0.378525	0.228 (0.129 - 0.327)	9.20461e-06	-0.473 (-0.991 - 0.044)	0.0743427	-0.066 (-0.097 - -0.035)	3.89991e-05	0.074 (0.041 - 0.108)	1.54757e-05	-0.248 (-0.364 - -0.133)	3.5302e-05	0.038 (-0.041 - 0.118)	0.343009
SNX11_seq.24685.12		Q9Y5W9	seq.24685.12	24685-12	Sorting nexin-11	SNX11	29916	SNX11	0.530796	1.36735e-20	GOOD							A	0.0295624	2.95624	0.0403157	4.03157	253.906	253.75	10.2364	Not overlap										0.145 (-0.004 - 0.295)	0.0576077	-0.04 (-0.389 - 0.309)	0.823749	0.003 (-0.134 - 0.14)	0.967083	0.448 (0.357 - 0.54)	7.59562e-19	0.196 (-0.348 - 0.74)	0.480182	-0.09 (-0.122 - -0.058)	8.21041e-08	0.096 (0.061 - 0.13)	1.21282e-07	-0.351 (-0.47 - -0.232)	2.15573e-08	0.02 (-0.064 - 0.104)	0.643279
SNX12_seq.24475.45		Q9UMY4	seq.24475.45	24475-45	Sorting nexin-12	SNX12	29934	SNX12	0.775806	2.53559e-54	GOOD							A	0.0563782	5.63782	0.0799141	7.99141	850.594	865.4	67.9744	Not overlap										0.359 (0.211 - 0.507)	3.18815e-06	-0.454 (-0.825 - -0.084)	0.0163126	-0.068 (-0.214 - 0.078)	0.361598	0.506 (0.41 - 0.601)	2.85726e-21	-0.273 (-0.857 - 0.311)	0.360776	-0.079 (-0.114 - -0.044)	1.36698e-05	0.087 (0.049 - 0.124)	8.53649e-06	-0.297 (-0.427 - -0.167)	1.13044e-05	-0.034 (-0.124 - 0.055)	0.451551
SOCS.3_seq.11440.58		O14543	seq.11440.58	11440-58	Suppressor of cytokine signaling 3	SOCS-3	9021	SOCS3	0.737503	1.44129e-46	GOOD							A	0.0265986	2.65986	0.0420703	4.20703	633.947	636.2	26.6703	Not overlap										-0.031 (-0.157 - 0.096)	0.635562	-0.042 (-0.329 - 0.245)	0.773724	0.073 (-0.041 - 0.187)	0.209091	0.025 (-0.064 - 0.114)	0.584677	-0.02 (-0.474 - 0.433)	0.929956	-0.015 (-0.044 - 0.013)	0.285255	0.015 (-0.015 - 0.046)	0.327991	-0.039 (-0.145 - 0.066)	0.468083	-0.044 (-0.114 - 0.025)	0.21393
Somatostatin.28_seq.5957.30		P61278	seq.5957.30	5957-30	Somatostatin-28	Somatostatin-28	6750	SST	0.619472	2.27139e-29	GOOD							A	0.0622558	6.22558	0.0693966	6.93966	233.863	231.9	16.2293	Not overlap										0.008 (-0.116 - 0.133)	0.894631	0.292 (-0.002 - 0.586)	0.0518219	-0.022 (-0.136 - 0.092)	0.701596	0.27 (0.188 - 0.353)	6.41539e-10	0.227 (-0.221 - 0.675)	0.32149	-0.028 (-0.056 - -0.001)	0.0456214	0.03 (0 - 0.059)	0.053025	-0.162 (-0.265 - -0.06)	0.00214142	-0.051 (-0.12 - 0.018)	0.150306
SORC1_seq.15636.49		Q8WY21	seq.15636.49	15636-49	VPS10 domain-containing receptor SorCS1	SORC1	114815	SORCS1	0.938128	0	GOOD							A	0.0457821	4.57821	0.0797999	7.97999	6721.51	6817.75	536.376	Not overlap										0.071 (-0.045 - 0.186)	0.23045	0.427 (0.142 - 0.711)	0.00331706	0.025 (-0.082 - 0.132)	0.646849	0.181 (0.101 - 0.262)	1.40136e-05	0.558 (0.109 - 1.007)	0.0156176	-0.038 (-0.064 - -0.012)	0.00489878	0.039 (0.011 - 0.067)	0.00670236	-0.207 (-0.302 - -0.111)	3.08793e-05	-0.021 (-0.087 - 0.045)	0.530371
SORC3_seq.15637.38		Q9UPU3	seq.15637.38	15637-38	VPS10 domain-containing receptor SorCS3	SORC3	22986	SORCS3	0.915621	1.12056e-105	GOOD							A	0.0295309	2.95309	0.0393327	3.93327	469.622	468.5	18.4715	Not overlap										0.093 (-0.031 - 0.216)	0.141806	0.469 (0.172 - 0.767)	0.00198996	0.1 (-0.014 - 0.215)	0.0858178	0.162 (0.075 - 0.249)	0.000335195	0.391 (-0.073 - 0.854)	0.0996627	-0.03 (-0.058 - -0.002)	0.0367486	0.032 (0.002 - 0.062)	0.0389578	-0.156 (-0.261 - -0.052)	0.00366749	-0.021 (-0.091 - 0.05)	0.567623
SORC3_seq.23034.13		Q9UPU3	seq.23034.13	23034-13	VPS10 domain-containing receptor SorCS3	SORC3	22986	SORCS3	0.889921	2.63078e-91	GOOD							A	0.0470098	4.70098	0.0571558	5.71558	453.878	452.9	25.9418	Not overlap										0.089 (-0.034 - 0.211)	0.156097	0.458 (0.162 - 0.753)	0.00240298	0.078 (-0.035 - 0.192)	0.176223	0.169 (0.083 - 0.256)	0.000146495	0.405 (-0.058 - 0.869)	0.0877517	-0.029 (-0.057 - -0.001)	0.0426057	0.031 (0.001 - 0.061)	0.04391	-0.165 (-0.269 - -0.062)	0.00191876	-0.033 (-0.103 - 0.036)	0.350389
SOSSC_seq.23622.128		Q9NRY2	seq.23622.128	23622-128	SOSS complex subunit C	SOSSC	58493	INIP	0.715053	1.26176e-42	GOOD							A	0.0245463	2.45463	0.0329581	3.29581	356.619	354.8	11.7535	Not overlap										-0.042 (-0.138 - 0.054)	0.396254	0.195 (-0.081 - 0.471)	0.166227	0.012 (-0.076 - 0.1)	0.78428	0.011 (-0.058 - 0.079)	0.760613	0.248 (-0.092 - 0.589)	0.154091	0.007 (-0.015 - 0.028)	0.551211	-0.011 (-0.034 - 0.013)	0.369447	-0.029 (-0.109 - 0.052)	0.487299	-0.018 (-0.071 - 0.036)	0.517187
SPANXA_seq.25217.35		Q9NS26	seq.25217.35	25217-35	Sperm protein associated with the nucleus on the X chromosome A	SPANXA	30014	SPANXA1	0.541267	1.70395e-21	GOOD							A	0.0499869	4.99869	0.0936421	9.36421	197.5	193.8	18.4943	Not overlap										-0.27 (-0.46 - -0.08)	0.00573491	-0.011 (-0.458 - 0.435)	0.959789	-0.059 (-0.236 - 0.117)	0.509223	-0.212 (-0.347 - -0.077)	0.00236922	0.158 (-0.559 - 0.875)	0.665795	0.053 (0.01 - 0.096)	0.0168441	-0.061 (-0.107 - -0.015)	0.0104494	0.126 (-0.036 - 0.289)	0.128675	-0.047 (-0.156 - 0.061)	0.394557
Spastin.MIT_seq.10870.32		Q9UBP0	seq.10870.32	10870-32	Spastin:Microtubule interacting and trafficking domain	Spastin:MIT	6683	SPAST	0.703037	1.14313e-40	GOOD							A	0.032918	3.2918	0.0530775	5.30775	718.675	722.25	38.1455	Not overlap										0.125 (-0.012 - 0.262)	0.075557	-0.175 (-0.496 - 0.145)	0.283103	-0.006 (-0.132 - 0.119)	0.922945	0.418 (0.334 - 0.501)	1.79593e-19	-0.064 (-0.564 - 0.436)	0.802256	-0.082 (-0.111 - -0.052)	1.16174e-07	0.085 (0.053 - 0.116)	3.62866e-07	-0.291 (-0.401 - -0.181)	4.82737e-07	0.04 (-0.037 - 0.117)	0.308643
SPAT9_seq.7809.22		Q9BWV2	seq.7809.22	7809-22	Spermatogenesis-associated protein 9	SPAT9	83890	SPATA9	0.749535	7.498e-49	GOOD							A	0.0366341	3.66341	0.0455159	4.55159	314.769	310.4	14.327	Not overlap										0.296 (0.179 - 0.413)	1.21037e-06	-0.52 (-0.857 - -0.182)	0.00255707	-0.027 (-0.144 - 0.09)	0.649795	0.067 (-0.024 - 0.158)	0.152367	-0.106 (-0.567 - 0.355)	0.651224	-0.008 (-0.036 - 0.021)	0.609216	0.005 (-0.026 - 0.036)	0.733695	0.02 (-0.088 - 0.128)	0.714294	0.064 (-0.007 - 0.135)	0.0796689
SPB13_seq.18841.1		Q9UIV8	seq.18841.1	18841-1	Serpin B13	SPB13	5275	SERPINB13	0.595618	9.72522e-27	GOOD							A	0.0511414	5.11414	0.130223	13.0223	124.878	123.35	16.262	Not overlap										-0.057 (-0.211 - 0.098)	0.472231	0.299 (-0.13 - 0.727)	0.171928	0.092 (-0.048 - 0.231)	0.19836	-0.069 (-0.178 - 0.04)	0.214673	-0.013 (-0.578 - 0.553)	0.964529	0.011 (-0.024 - 0.045)	0.545179	-0.014 (-0.051 - 0.023)	0.456894	0.043 (-0.087 - 0.172)	0.519521	-0.032 (-0.118 - 0.054)	0.463565
SPC1L_seq.23245.5		Q9H0A9	seq.23245.5	23245-5	Speriolin-like protein	SPC1L	84221	SPATC1L	0.629246	1.62754e-30	GOOD							A	0.0867101	8.67101	0.105426	10.5426	665.216	662.3	70.1311	Not overlap										-0.117 (-0.238 - 0.003)	0.0579651	0.132 (-0.149 - 0.413)	0.357995	0.192 (0.084 - 0.3)	0.000589501	0.062 (-0.024 - 0.148)	0.156444	0.508 (0.069 - 0.948)	0.0242257	-0.016 (-0.043 - 0.011)	0.248328	0.017 (-0.012 - 0.047)	0.247773	-0.062 (-0.164 - 0.04)	0.232653	0.025 (-0.043 - 0.093)	0.472246
SPC25_seq.22782.80		Q9HBM1	seq.22782.80	22782-80	Kinetochore protein Spc25	SPC25	57405	SPC25	0.66576	3.54717e-35	GOOD							A	0.134762	13.4762	0.215483	21.5483	141.284	134.95	30.4443	Not overlap	Intra- & Inter-CV									0.017 (-0.096 - 0.13)	0.768148	0.317 (0.048 - 0.586)	0.0207003	-0.318 (-0.414 - -0.223)	3.39713e-10	0.248 (0.173 - 0.322)	3.67128e-10	-0.349 (-0.756 - 0.057)	0.0932928	0.013 (-0.012 - 0.039)	0.312414	-0.012 (-0.039 - 0.016)	0.40556	0.008 (-0.087 - 0.103)	0.868871	-0.029 (-0.092 - 0.034)	0.370465
SPEC1_seq.21360.27		Q5M775	seq.21360.27	21360-27	Sperm antigen with calponin homology and coiled-coil domains 1	SPEC1	92521	SPECC1	0.504935	1.73784e-18	GOOD							A	0.0603686	6.03686	0.142604	14.2604	261.85	255.3	37.3408	Not overlap										0.068 (-0.099 - 0.236)	0.425252	-0.599 (-1.006 - -0.192)	0.00392399	0.026 (-0.128 - 0.18)	0.740216	0.137 (0.018 - 0.256)	0.0247485	0.097 (-0.531 - 0.724)	0.763161	-0.006 (-0.044 - 0.032)	0.756949	0.001 (-0.04 - 0.042)	0.970206	-0.039 (-0.181 - 0.104)	0.595292	-0.087 (-0.182 - 0.007)	0.0697142
sPLA.2..XII_seq.21563.3		Q9BZM1	seq.21563.3	21563-3	sPLA(2)-XII	sPLA(2)-XII	81579	PLA2G12A	0.629275	1.61484e-30	GOOD							A	0.0257971	2.57971	0.0282965	2.82965	406.578	405.1	11.5047	Not overlap										0.136 (-0.033 - 0.305)	0.115162	0.153 (-0.237 - 0.543)	0.443006	0.129 (-0.026 - 0.284)	0.104727	0.229 (0.11 - 0.347)	0.000186733	0.307 (-0.306 - 0.921)	0.326596	-0.022 (-0.06 - 0.016)	0.267388	0.02 (-0.021 - 0.061)	0.340556	-0.082 (-0.225 - 0.06)	0.256603	0.011 (-0.084 - 0.106)	0.823582
sPLA.2..XIII_seq.9380.2		Q9BX93	seq.9380.2	9380-2	Group XIIB secretory phospholipase A2-like protein	sPLA(2)-XIII	84647	PLA2G12B	0.709789	9.34586e-42	GOOD							A	0.0641146	6.41146	0.0957937	9.57937	171.834	169.85	16.4607	Not overlap										-0.456 (-0.655 - -0.257)	1.08285e-05	0.782 (0.275 - 1.289)	0.0025007	-0.093 (-0.29 - 0.104)	0.355066	-0.192 (-0.344 - -0.041)	0.0136539	0.145 (-0.631 - 0.92)	0.714602	0.067 (0.02 - 0.115)	0.00616124	-0.069 (-0.121 - -0.018)	0.00875226	0.248 (0.07 - 0.427)	0.00688873	0.072 (-0.048 - 0.192)	0.240462
SPN90_seq.23677.30		Q9NZQ3	seq.23677.30	23677-30	NCK-interacting protein with SH3 domain	SPN90	51517	NCKIPSD	0.729651	3.82433e-45	GOOD							A	0.0384308	3.84308	0.0467959	4.67959	230.475	226.2	10.7853	Not overlap										0.39 (0.265 - 0.515)	3.89541e-09	-0.307 (-0.622 - 0.008)	0.0562664	-0.413 (-0.534 - -0.292)	1.3289e-10	0.437 (0.35 - 0.524)	1.47605e-19	-0.695 (-1.198 - -0.192)	0.00725103	-0.074 (-0.104 - -0.043)	4.62187e-06	0.082 (0.049 - 0.115)	1.8576e-06	-0.19 (-0.308 - -0.072)	0.0017303	0.153 (0.075 - 0.23)	0.000140107
SPS1_seq.14083.25		P49903	seq.14083.25	14083-25	Selenide, water dikinase 1	SPS1	22929	SEPHS1	0.518268	1.50539e-19	GOOD							A	0.0328107	3.28107	0.0503577	5.03577	1106.29	1103.85	55.7104	Not overlap										0.342 (0.19 - 0.493)	1.43285e-05	0.211 (-0.156 - 0.579)	0.260056	-0.043 (-0.191 - 0.104)	0.565129	0.236 (0.124 - 0.347)	4.77172e-05	-0.501 (-1.095 - 0.093)	0.099349	-0.085 (-0.12 - -0.049)	3.89333e-06	0.09 (0.052 - 0.127)	5.53791e-06	-0.221 (-0.355 - -0.087)	0.001423	0.079 (-0.011 - 0.169)	0.0880393
SRXN1_seq.14268.4		Q9BYN0	seq.14268.4	14268-4	Sulfiredoxin-1	SRXN1	140809	SRXN1	0.613755	1.01736e-28	GOOD							A	0.0937371	9.37371	0.111238	11.1238	243.944	239.5	27.1357	Not overlap										-0.006 (-0.137 - 0.124)	0.925301	0.398 (0.083 - 0.714)	0.0132926	0.107 (-0.013 - 0.226)	0.0807373	0.24 (0.151 - 0.329)	2.6491e-07	0.151 (-0.328 - 0.629)	0.537921	-0.05 (-0.079 - -0.021)	0.000789145	0.048 (0.016 - 0.079)	0.0030389	-0.176 (-0.284 - -0.068)	0.00157895	0.048 (-0.025 - 0.121)	0.200979
ST4S6_seq.14097.86		Q7LFX5	seq.14097.86	14097-86	Carbohydrate sulfotransferase 15	ST4S6	51363	CHST15	0.598532	4.76585e-27	GOOD							A	0.0421186	4.21186	0.0669198	6.69198	730.822	739.5	48.9064	Not overlap										-0.012 (-0.137 - 0.112)	0.844444	0.131 (-0.155 - 0.417)	0.370499	0.058 (-0.056 - 0.172)	0.320673	0.171 (0.084 - 0.257)	0.000144452	0.632 (0.18 - 1.084)	0.00655351	-0.018 (-0.046 - 0.01)	0.207084	0.026 (-0.004 - 0.055)	0.0943641	-0.054 (-0.158 - 0.049)	0.304757	-0.041 (-0.11 - 0.028)	0.242572
ST4S6_seq.4469.78		Q7LFX5	seq.4469.78	4469-78	Carbohydrate sulfotransferase 15	ST4S6	51363	CHST15	0.617441	3.88299e-29	GOOD							A	0.0669339	6.69339	0.0864506	8.64506	1697.96	1733.2	146.79	Not overlap										0.002 (-0.122 - 0.126)	0.971288	0.127 (-0.157 - 0.412)	0.380581	0.05 (-0.063 - 0.164)	0.386882	0.174 (0.088 - 0.261)	9.37067e-05	0.595 (0.145 - 1.046)	0.0101813	-0.019 (-0.046 - 0.009)	0.184772	0.026 (-0.003 - 0.056)	0.082721	-0.056 (-0.159 - 0.048)	0.290039	-0.04 (-0.109 - 0.028)	0.249415
STA10_seq.23569.53		Q9Y365	seq.23569.53	23569-53	START domain-containing protein 10	STA10	10809	STARD10	0.770829	3.13524e-53	GOOD							A	0.0450373	4.50373	0.103738	10.3738	167.675	165.1	17.3942	Not overlap										0.301 (0.162 - 0.441)	3.22628e-05	-0.244 (-0.579 - 0.091)	0.153928	-0.166 (-0.301 - -0.031)	0.0169545	0.305 (0.206 - 0.405)	6.73566e-09	-0.597 (-1.129 - -0.065)	0.0287363	-0.075 (-0.107 - -0.043)	6.62962e-06	0.083 (0.048 - 0.117)	4.18191e-06	-0.244 (-0.365 - -0.123)	9.99284e-05	-0.02 (-0.103 - 0.063)	0.632147
STALP_seq.12401.3		Q96FJ0	seq.12401.3	12401-3	AMSH-like protease	STALP	57559	STAMBPL1	0.919722	2.16027e-108	GOOD							A	0.0219076	2.19076	0.0353358	3.53358	590.472	585.7	20.8648	Not overlap										0.207 (0.08 - 0.333)	0.00155017	0.109 (-0.189 - 0.407)	0.472887	-0.216 (-0.334 - -0.099)	0.000369728	0.607 (0.549 - 0.665)	1.54002e-56	-0.235 (-0.707 - 0.238)	0.331133	-0.07 (-0.099 - -0.042)	1.86881e-06	0.071 (0.041 - 0.102)	6.80074e-06	-0.295 (-0.399 - -0.191)	7.13425e-08	-0.051 (-0.124 - 0.022)	0.17041
STAR_seq.10085.25		P49675	seq.10085.25	10085-25	Steroidogenic acute regulatory protein, mitochondrial	STAR	6770	STAR	0.748504	1.19061e-48	GOOD							A	0.0216655	2.16655	0.0243678	2.43678	286.484	283.3	6.98099	Not overlap										0.079 (-0.045 - 0.202)	0.211775	0.177 (-0.113 - 0.466)	0.231697	-0.175 (-0.286 - -0.065)	0.00201188	0.323 (0.245 - 0.401)	2.13142e-14	-0.326 (-0.769 - 0.118)	0.150991	-0.017 (-0.045 - 0.011)	0.238437	0.015 (-0.015 - 0.045)	0.329615	-0.089 (-0.192 - 0.015)	0.0941176	-0.05 (-0.119 - 0.019)	0.156631
STAT_seq.17172.19		P02808	seq.17172.19	17172-19	Statherin	STAT	6779	STATH	0.533971	7.32812e-21	GOOD							A	0.0318361	3.18361	0.0346721	3.46721	257.325	258.4	8.92199	Not overlap										-0.112 (-0.268 - 0.043)	0.157692	0.397 (0.024 - 0.769)	0.0369701	0.022 (-0.121 - 0.164)	0.764689	0.261 (0.155 - 0.367)	2.57767e-06	0.454 (-0.108 - 1.015)	0.114487	-0.022 (-0.057 - 0.013)	0.228503	0.024 (-0.013 - 0.062)	0.20492	-0.131 (-0.262 - -0.001)	0.0501801	-0.055 (-0.142 - 0.032)	0.218178
STAT3_seq.10346.5		P40763	seq.10346.5	10346-5	Signal transducer and activator of transcription 3	STAT3	6774	STAT3	0.853621	3.54056e-76	GOOD							A	0.0232298	2.32298	0.029771	2.9771	396.875	393.15	11.8154	Not overlap										0.266 (0.136 - 0.395)	7.52424e-05	-0.292 (-0.602 - 0.018)	0.0652351	-0.065 (-0.189 - 0.06)	0.30951	0.139 (0.043 - 0.234)	0.00477569	-0.305 (-0.814 - 0.204)	0.241273	-0.058 (-0.088 - -0.028)	0.000196307	0.069 (0.037 - 0.101)	3.15634e-05	-0.138 (-0.252 - -0.024)	0.0179953	0.038 (-0.038 - 0.115)	0.325222
STAT3_seq.10354.57		P40763	seq.10354.57	10354-57	Signal transducer and activator of transcription 3	STAT3	6774	STAT3	0.78649	9.15309e-57	GOOD							A	0.022746	2.2746	0.027056	2.7056	184.803	184.3	5.00003	Not overlap										0.254 (0.096 - 0.412)	0.00177462	-0.504 (-0.886 - -0.122)	0.0097842	0.013 (-0.136 - 0.162)	0.864244	0.117 (0.001 - 0.232)	0.0483693	-0.392 (-0.992 - 0.208)	0.20177	-0.064 (-0.1 - -0.028)	0.000635324	0.07 (0.031 - 0.108)	0.000513068	-0.164 (-0.3 - -0.027)	0.0194734	0.057 (-0.034 - 0.149)	0.22067
Stathmin_seq.17367.5		P16949	seq.17367.5	17367-5	Stathmin	Stathmin	3925	STMN1	0.899952	1.90637e-96	GOOD							A	0.0420587	4.20587	0.0507467	5.07467	1003.27	1008.8	50.9124	Not overlap										0.297 (0.172 - 0.421)	4.92035e-06	-0.028 (-0.329 - 0.272)	0.854377	-0.245 (-0.365 - -0.126)	7.4932e-05	0.65 (0.596 - 0.705)	3.13836e-66	-0.351 (-0.834 - 0.132)	0.156161	-0.06 (-0.09 - -0.031)	7.06798e-05	0.063 (0.031 - 0.094)	0.000126121	-0.292 (-0.399 - -0.185)	2.0511e-07	-0.076 (-0.15 - -0.001)	0.0477263
STK10_seq.21569.49		O94804	seq.21569.49	21569-49	Serine/threonine kinase 10	STK10	6793	STK10	0.59419	1.37576e-26	GOOD							A	0.0484735	4.84735	0.0590578	5.90578	413.231	411	24.4045	Not overlap										0.043 (-0.079 - 0.166)	0.487827	0.01 (-0.269 - 0.289)	0.942503	0.224 (0.115 - 0.332)	7.04181e-05	0.019 (-0.068 - 0.106)	0.667052	0.467 (0.031 - 0.904)	0.0368166	-0.005 (-0.032 - 0.023)	0.746701	0.005 (-0.025 - 0.034)	0.746076	-0.014 (-0.116 - 0.088)	0.788755	-0.015 (-0.083 - 0.053)	0.665505
STMN2_seq.10900.272		Q93045	seq.10900.272	10900-272	Stathmin-2	STMN2	11075	STMN2	0.870614	1.09461e-82	GOOD							A	0.0402862	4.02862	0.0646941	6.46941	704.134	706.85	45.5533	Not overlap										0.312 (0.187 - 0.437)	1.68166e-06	-0.005 (-0.306 - 0.296)	0.974461	-0.255 (-0.376 - -0.135)	4.24688e-05	0.658 (0.604 - 0.712)	4.62664e-67	-0.42 (-0.906 - 0.066)	0.0913906	-0.064 (-0.094 - -0.035)	2.56746e-05	0.065 (0.033 - 0.097)	8.7528e-05	-0.297 (-0.405 - -0.189)	1.52447e-07	-0.064 (-0.139 - 0.012)	0.0980938
STMN3_seq.8019.73		Q9NZ72	seq.8019.73	8019-73	Stathmin-3	STMN3	50861	STMN3	0.858638	5.19919e-78	GOOD							A	0.0377597	3.77597	0.0595492	5.95492	246.616	242.4	14.6858	Not overlap										0.234 (0.102 - 0.366)	0.00060632	0.035 (-0.276 - 0.347)	0.823326	-0.181 (-0.305 - -0.056)	0.00471675	0.634 (0.573 - 0.695)	7.46924e-56	-0.148 (-0.642 - 0.347)	0.559557	-0.075 (-0.104 - -0.045)	1.33937e-06	0.077 (0.045 - 0.109)	3.37572e-06	-0.332 (-0.44 - -0.224)	6.14589e-09	-0.052 (-0.129 - 0.024)	0.182837
STRATIFIN_seq.4829.43		P31947	seq.4829.43	4829-43	14-3-3 protein sigma	STRATIFIN	2810	SFN	0.57447	1.39419e-24	GOOD							A	0.0407988	4.07988	0.0732039	7.32039	595.85	589.8	43.6186	Not overlap										0.292 (0.16 - 0.425)	2.11465e-05	-0.314 (-0.647 - 0.019)	0.0645716	-0.071 (-0.2 - 0.059)	0.285973	0.085 (-0.016 - 0.185)	0.0993656	-0.014 (-0.527 - 0.5)	0.958813	-0.005 (-0.037 - 0.027)	0.771245	0.003 (-0.031 - 0.037)	0.856073	-0.029 (-0.148 - 0.09)	0.633557	0.007 (-0.072 - 0.086)	0.85936
sTREM.1_seq.9266.1		Q9NP99	seq.9266.1	9266-1	Triggering receptor expressed on myeloid cells 1	sTREM-1	54210	TREM1	0.746089	3.48475e-48	GOOD							A	0.0563486	5.63486	0.079291	7.9291	689.016	681.75	54.6327	Not overlap										0.444 (0.326 - 0.562)	2.06744e-12	-0.102 (-0.4 - 0.196)	0.502733	-0.132 (-0.261 - -0.004)	0.0448486	0.203 (0.105 - 0.301)	6.22405e-05	-0.414 (-0.919 - 0.091)	0.109682	-0.024 (-0.056 - 0.008)	0.141757	0.02 (-0.014 - 0.055)	0.243352	-0.064 (-0.183 - 0.055)	0.290899	-0.044 (-0.123 - 0.035)	0.276312
STX12_seq.10418.36		Q86Y82	seq.10418.36	10418-36	Syntaxin-12	STX12	23673	STX12	0.84322	1.37871e-72	GOOD							A	0.0576464	5.76464	0.0818184	8.18184	2778.02	2805	227.293	Not overlap										0.206 (0.06 - 0.351)	0.00598014	-0.081 (-0.422 - 0.26)	0.643375	0.005 (-0.131 - 0.141)	0.943658	0.545 (0.462 - 0.628)	1.05356e-29	0.019 (-0.52 - 0.557)	0.945601	-0.093 (-0.125 - -0.062)	1.7641e-08	0.097 (0.063 - 0.131)	5.58933e-08	-0.379 (-0.495 - -0.263)	7.41011e-10	-0.021 (-0.104 - 0.062)	0.615817
STX17_seq.21649.12		P56962	seq.21649.12	21649-12	Syntaxin-17	STX17	55014	STX17	0.523347	5.76025e-20	GOOD							A	0.0204251	2.04251	0.0309196	3.09196	610.769	608.5	18.8847	Not overlap										-0.024 (-0.135 - 0.087)	0.674116	0.004 (-0.248 - 0.255)	0.977223	0.091 (-0.012 - 0.194)	0.0831635	-0.048 (-0.129 - 0.032)	0.24017	0.286 (-0.119 - 0.692)	0.167614	0.004 (-0.021 - 0.029)	0.758288	-0.009 (-0.035 - 0.018)	0.526002	-0.014 (-0.107 - 0.079)	0.771576	0.106 (0.045 - 0.166)	0.000690265
STX1a_seq.19553.14		Q16623	seq.19553.14	19553-14	Syntaxin-1A	STX1a	6804	STX1A	0.830246	1.85195e-68	GOOD							A	0.0502663	5.02663	0.0831145	8.31145	6479.71	6570.45	538.558	Not overlap										0.194 (0.057 - 0.331)	0.00581503	-0.079 (-0.398 - 0.241)	0.630384	-0.091 (-0.221 - 0.039)	0.172098	0.573 (0.499 - 0.647)	1.02251e-37	-0.293 (-0.798 - 0.212)	0.256148	-0.082 (-0.112 - -0.052)	1.94084e-07	0.085 (0.053 - 0.117)	4.94803e-07	-0.349 (-0.459 - -0.239)	1.83804e-09	-0.043 (-0.121 - 0.035)	0.282816
STX1a_seq.3766.51		Q16623	seq.3766.51	3766-51	Syntaxin-1A	STX1a	6804	STX1A	0.868964	5.13699e-82	GOOD							A	0.0311613	3.11613	0.0398187	3.98187	279.137	278.1	11.1149	Not overlap										0.186 (0.058 - 0.314)	0.00461966	0.11 (-0.189 - 0.409)	0.469524	-0.234 (-0.35 - -0.117)	0.000109626	0.604 (0.547 - 0.662)	3.52085e-56	-0.258 (-0.73 - 0.213)	0.283958	-0.06 (-0.088 - -0.031)	5.84078e-05	0.06 (0.029 - 0.091)	0.000182477	-0.261 (-0.366 - -0.155)	2.18136e-06	-0.041 (-0.114 - 0.033)	0.277621
STX2_seq.7738.299		P32856	seq.7738.299	7738-299	Syntaxin-2	STX2	2054	STX2	0.79439	1.15698e-58	GOOD							A	0.0264889	2.64889	0.0391461	3.91461	771.622	771.3	30.206	Not overlap										0.266 (0.126 - 0.406)	0.000244734	-0.117 (-0.451 - 0.217)	0.493756	-0.028 (-0.161 - 0.105)	0.680866	0.532 (0.451 - 0.613)	1.55751e-29	-0.049 (-0.578 - 0.481)	0.857126	-0.058 (-0.09 - -0.026)	0.000513525	0.061 (0.026 - 0.095)	0.000725744	-0.212 (-0.333 - -0.092)	0.000655343	-0.025 (-0.107 - 0.057)	0.54646
SULT.1E_seq.9878.3		P49888	seq.9878.3	9878-3	Estrogen sulfotransferase	SULT 1E	6783	SULT1E1	0.756973	2.49439e-50	GOOD							A	0.0207969	2.07969	0.0235203	2.35203	261.272	259.9	6.14519	Not overlap										0.113 (-0.019 - 0.245)	0.0938155	-0.278 (-0.595 - 0.039)	0.0858532	0.204 (0.085 - 0.323)	0.000863306	0.078 (-0.017 - 0.172)	0.107621	0.311 (-0.172 - 0.795)	0.208417	-0.041 (-0.071 - -0.012)	0.00658462	0.037 (0.005 - 0.069)	0.0231455	-0.163 (-0.273 - -0.053)	0.00405523	0 (-0.074 - 0.074)	0.998025
SUMO3_seq.14623.26		P55854	seq.14623.26	14623-26	Small ubiquitin-related modifier 3	SUMO3	6612	SUMO3	0.899141	5.2004e-96	GOOD							A	0.0502415	5.02415	0.0853117	8.53117	1573.27	1594.9	134.219	Not overlap										0.302 (0.167 - 0.436)	1.60173e-05	-0.044 (-0.367 - 0.279)	0.788076	-0.22 (-0.348 - -0.092)	0.000856066	0.67 (0.61 - 0.731)	4.48605e-60	-0.36 (-0.878 - 0.159)	0.174938	-0.075 (-0.106 - -0.044)	3.66686e-06	0.076 (0.043 - 0.11)	1.10982e-05	-0.304 (-0.419 - -0.189)	4.36467e-07	-0.033 (-0.113 - 0.047)	0.423068
SUMO3_seq.9169.14		P55854	seq.9169.14	9169-14	Small ubiquitin-related modifier 3	SUMO3	6612	SUMO3	0.874961	1.67815e-84	GOOD							A	0.0698002	6.98002	0.0919937	9.19937	8457.9	8513.3	778.074	Not overlap										0.325 (0.191 - 0.46)	3.37603e-06	-0.066 (-0.391 - 0.259)	0.691832	-0.181 (-0.311 - -0.051)	0.00696573	0.661 (0.597 - 0.725)	3.29865e-55	-0.386 (-0.911 - 0.138)	0.149782	-0.085 (-0.116 - -0.054)	1.56674e-07	0.087 (0.053 - 0.12)	7.00951e-07	-0.338 (-0.453 - -0.223)	2.20888e-08	-0.029 (-0.11 - 0.052)	0.482126
SURF1_seq.8009.121		Q15526	seq.8009.121	8009-121	Surfeit locus protein 1	SURF1	6834	SURF1	0.662126	1.10444e-34	GOOD							A	0.0403342	4.03342	0.0594877	5.94877	156.762	155.1	9.32543	Not overlap										0.122 (-0.03 - 0.275)	0.117321	-0.194 (-0.557 - 0.168)	0.293497	0.151 (0.013 - 0.289)	0.0334096	0.199 (0.093 - 0.305)	0.000278976	0.191 (-0.368 - 0.75)	0.503949	-0.059 (-0.093 - -0.025)	0.000733192	0.055 (0.019 - 0.092)	0.00333847	-0.237 (-0.363 - -0.112)	0.000259881	-0.044 (-0.13 - 0.041)	0.311785
SVEP1.EGF.like.domains.4.6_seq.11178.21		Q4LDE5	seq.11178.21	11178-21	Sushi, von Willebrand factor type A, EGF and pentraxin domain-containing protein 1:EGF-like domains 4-6	SVEP1:EGF-like domains 4-6	79987	SVEP1	0.735101	3.97911e-46	GOOD							A	0.0522615	5.22615	0.0583541	5.83541	488.916	495.15	28.5302	Not overlap										0.205 (0.076 - 0.335)	0.00210441	-0.355 (-0.668 - -0.043)	0.0258922	0.14 (0.019 - 0.261)	0.0237959	0.226 (0.134 - 0.317)	2.19912e-06	0.128 (-0.355 - 0.612)	0.603485	-0.035 (-0.065 - -0.005)	0.0225868	0.032 (-0.001 - 0.064)	0.0552253	-0.079 (-0.192 - 0.033)	0.168396	-0.012 (-0.087 - 0.063)	0.756044
SVEP1.Sushi.15.18_seq.11109.56		Q4LDE5	seq.11109.56	11109-56	Sushi, von Willebrand factor type A, EGF and pentraxin domain-containing protein 1:Sushi 15-18	SVEP1:Sushi 15-18	79987	SVEP1	0.778476	6.40529e-55	GOOD							A	0.0444591	4.44591	0.0604723	6.04723	1151.95	1147.85	69.6608	Not overlap										0.106 (-0.028 - 0.24)	0.122482	-0.399 (-0.722 - -0.076)	0.0153672	0.099 (-0.024 - 0.222)	0.115519	0.337 (0.25 - 0.424)	5.48521e-13	0.007 (-0.489 - 0.503)	0.977311	-0.076 (-0.106 - -0.047)	5.49948e-07	0.077 (0.046 - 0.109)	2.73081e-06	-0.233 (-0.343 - -0.122)	5.17528e-05	0.007 (-0.069 - 0.083)	0.860976
SVIP_seq.18285.6		Q8NHG7	seq.18285.6	18285-6	Small VCP/p97-interacting protein	SVIP	258010	SVIP	0.77903	4.80128e-55	GOOD							A	0.0956681	9.56681	0.198928	19.8928	194.509	189.2	38.6933	Not overlap	Inter-CV									0.233 (0.094 - 0.371)	0.00112822	0.053 (-0.273 - 0.378)	0.751198	0.008 (-0.123 - 0.138)	0.910491	0.466 (0.381 - 0.551)	1.23143e-22	0.3 (-0.216 - 0.815)	0.255679	-0.065 (-0.097 - -0.034)	5.8256e-05	0.068 (0.035 - 0.102)	8.92066e-05	-0.266 (-0.382 - -0.149)	1.14285e-05	-0.037 (-0.117 - 0.043)	0.368989
SYAC_seq.12340.17		P49588	seq.12340.17	12340-17	Alanine--tRNA ligase, cytoplasmic	SYAC	16	AARS1	0.739211	6.95409e-47	GOOD							A	0.0778349	7.78349	0.360911	36.0911	139.725	130.7	50.4283	Not overlap	Inter-CV									0.033 (-0.099 - 0.165)	0.625869	-0.176 (-0.486 - 0.133)	0.264245	-0.109 (-0.228 - 0.01)	0.0745691	0.105 (0.013 - 0.198)	0.0269904	-0.325 (-0.805 - 0.156)	0.186454	-0.045 (-0.074 - -0.016)	0.00278045	0.057 (0.026 - 0.088)	0.000426152	-0.073 (-0.184 - 0.037)	0.195709	0.096 (0.023 - 0.169)	0.0104353
SYDM_seq.12395.86		Q6PI48	seq.12395.86	12395-86	Aspartate--tRNA ligase, mitochondrial	SYDM	55157	DARS2	0.506447	1.32397e-18	GOOD							A	0.0406826	4.06826	0.045889	4.5889	54.7656	55.05	2.51314	Not overlap										-0.023 (-0.215 - 0.169)	0.815164	0.14 (-0.31 - 0.59)	0.542369	0.005 (-0.169 - 0.178)	0.957851	-0.042 (-0.178 - 0.093)	0.539905	-0.416 (-1.105 - 0.274)	0.238265	-0.084 (-0.126 - -0.042)	0.000105014	0.093 (0.048 - 0.137)	6.61495e-05	-0.199 (-0.357 - -0.04)	0.0147321	0.281 (0.18 - 0.382)	1.1843e-07
SYK_seq.19249.18		Q15046	seq.19249.18	19249-18	Lysine--tRNA ligase	SYK	3735	KARS1	0.696679	1.13351e-39	GOOD							A	0.0630753	6.30753	0.085343	8.5343	1015.94	1014.4	86.7032	Not overlap										0.017 (-0.121 - 0.155)	0.80913	0.081 (-0.238 - 0.4)	0.619535	0.06 (-0.066 - 0.186)	0.348079	0.051 (-0.047 - 0.149)	0.310029	-0.207 (-0.711 - 0.296)	0.420322	-0.068 (-0.098 - -0.039)	1.03671e-05	0.077 (0.045 - 0.109)	3.97164e-06	-0.158 (-0.271 - -0.044)	0.00709843	0.163 (0.089 - 0.237)	2.23469e-05
SYNC_seq.21383.37		O43776	seq.21383.37	21383-37	Asparaginyl-tRNA synthetase, cytoplasmic	SYNC	4677	NARS1	0.702444	1.4195e-40	GOOD							A	0.0537778	5.37778	0.0872804	8.72804	2398.53	2426.05	209.344	Overlap										0.079 (-0.066 - 0.224)	0.288238	-0.24 (-0.583 - 0.103)	0.169779	-0.089 (-0.222 - 0.043)	0.185394	0.037 (-0.066 - 0.14)	0.480055	-0.694 (-1.218 - -0.17)	0.0100569	-0.073 (-0.104 - -0.041)	8.61177e-06	0.082 (0.049 - 0.116)	2.6635e-06	-0.184 (-0.304 - -0.064)	0.00289316	0.118 (0.038 - 0.197)	0.00421519
Syntenin.1_seq.17806.6		O00560	seq.17806.6	17806-6	Syntenin-1	Syntenin 1	6386	SDCBP	0.783726	4.04406e-56	GOOD							A	0.0565087	5.65087	0.0954464	9.54464	14836.6	14943	1416.1	Not overlap										-0.153 (-0.27 - -0.035)	0.0113766	0.352 (0.067 - 0.637)	0.0155781	-0.087 (-0.197 - 0.023)	0.120727	-0.096 (-0.181 - -0.011)	0.0282768	-0.499 (-0.925 - -0.073)	0.0225005	-0.007 (-0.034 - 0.02)	0.614874	0.006 (-0.023 - 0.035)	0.69689	0.045 (-0.056 - 0.146)	0.384967	0.067 (0 - 0.134)	0.0503641
SYT4_seq.17355.56		Q9H2B2	seq.17355.56	17355-56	Synaptotagmin-4	SYT4	6860	SYT4	0.777339	1.15368e-54	GOOD							A	0.0486804	4.86804	0.0779672	7.79672	1550.31	1569.35	120.873	Not overlap										0.003 (-0.145 - 0.15)	0.970466	-0.029 (-0.369 - 0.311)	0.865508	-0.01 (-0.143 - 0.123)	0.883124	0.431 (0.341 - 0.52)	2.42274e-18	0.165 (-0.369 - 0.698)	0.545764	-0.064 (-0.096 - -0.032)	0.000102064	0.066 (0.032 - 0.101)	0.000201224	-0.237 (-0.357 - -0.118)	0.000128262	-0.039 (-0.121 - 0.043)	0.350031
SYT5_seq.9099.19		O00445	seq.9099.19	9099-19	Synaptotagmin-5	SYT5	6861	SYT5	0.888987	7.46719e-91	GOOD							A	0.0515852	5.15852	0.0807428	8.07428	458.369	451.1	37.01	Not overlap										0.144 (0.021 - 0.267)	0.0224712	0.009 (-0.277 - 0.295)	0.951414	-0.306 (-0.415 - -0.197)	8.62089e-08	0.596 (0.543 - 0.648)	1.09235e-61	-0.226 (-0.676 - 0.223)	0.32499	-0.046 (-0.073 - -0.018)	0.00131557	0.051 (0.021 - 0.08)	0.000893685	-0.227 (-0.328 - -0.126)	1.61392e-05	-0.076 (-0.145 - -0.007)	0.0319704
SYT6_seq.21539.139		Q5T7P8	seq.21539.139	21539-139	Synaptotagmin-6	SYT6	148281	SYT6	0.601682	2.1865e-27	GOOD							A	0.0289465	2.89465	0.0420584	4.20584	286.666	285.6	12.0567	Not overlap										-0.137 (-0.261 - -0.012)	0.0327345	0.269 (-0.027 - 0.565)	0.0745782	0.044 (-0.072 - 0.16)	0.458582	0.144 (0.055 - 0.233)	0.00165065	0.112 (-0.348 - 0.572)	0.633416	-0.032 (-0.06 - -0.003)	0.0290794	0.036 (0.006 - 0.066)	0.0204775	-0.083 (-0.189 - 0.022)	0.123783	-0.007 (-0.078 - 0.063)	0.835873
T106B_seq.8687.26		Q9NUM4	seq.8687.26	8687-26	Transmembrane protein 106B	T106B	54664	TMEM106B	0.737071	1.73154e-46	GOOD							A	0.0249615	2.49615	0.0404309	4.04309	109.616	108.6	4.43186	Not overlap										-0.117 (-0.263 - 0.03)	0.120326	0.08 (-0.261 - 0.421)	0.647054	0.125 (-0.008 - 0.258)	0.0661855	0.265 (0.166 - 0.364)	3.31651e-07	0.402 (-0.137 - 0.94)	0.145194	-0.044 (-0.076 - -0.011)	0.00901873	0.05 (0.015 - 0.085)	0.00582612	-0.191 (-0.312 - -0.069)	0.00228922	-0.014 (-0.096 - 0.068)	0.733831
T132B_seq.8890.9		Q14DG7	seq.8890.9	8890-9	Transmembrane protein 132B	T132B	114795	TMEM132B	0.937772	2.33635e-122	GOOD							A	0.0445096	4.45096	0.0803249	8.03249	6630.17	6713.8	532.568	Not overlap										-0.072 (-0.213 - 0.069)	0.315892	0.406 (0.074 - 0.738)	0.0166454	0.069 (-0.06 - 0.197)	0.293659	0.407 (0.32 - 0.494)	1.93645e-17	0.446 (-0.073 - 0.964)	0.0934798	-0.067 (-0.098 - -0.036)	2.75963e-05	0.069 (0.036 - 0.102)	6.10109e-05	-0.296 (-0.41 - -0.183)	6.0849e-07	-0.041 (-0.12 - 0.038)	0.311959
T132C.ECD_seq.7173.141		Q8N3T6	seq.7173.141	7173-141	Transmembrane protein 132C:Extracellular domain	T132C:ECD	92293	TMEM132C	0.868546	7.57308e-82	GOOD							A	0.0469207	4.69207	0.0606347	6.06347	537.947	541.1	32.6183	Not overlap										0.184 (0.039 - 0.33)	0.0134031	0.198 (-0.14 - 0.536)	0.251089	0.075 (-0.06 - 0.21)	0.275053	0.385 (0.291 - 0.479)	3.85824e-14	0.118 (-0.425 - 0.661)	0.670246	-0.07 (-0.103 - -0.038)	2.65013e-05	0.077 (0.042 - 0.111)	2.1231e-05	-0.312 (-0.431 - -0.193)	5.39616e-07	-0.035 (-0.118 - 0.048)	0.411503
T132D_seq.13416.8		Q14C87	seq.13416.8	13416-8	Transmembrane protein 132D	T132D	121256	TMEM132D	0.906143	0	GOOD							A	0.0526124	5.26124	0.0866173	8.66173	12377.2	12535.4	1072.08	Not overlap										-0.038 (-0.18 - 0.104)	0.599822	0.285 (-0.044 - 0.614)	0.0896063	0.079 (-0.049 - 0.207)	0.228029	0.414 (0.328 - 0.501)	3.51174e-18	0.397 (-0.121 - 0.916)	0.134624	-0.072 (-0.103 - -0.042)	6.11211e-06	0.075 (0.042 - 0.108)	1.23604e-05	-0.309 (-0.422 - -0.197)	1.7364e-07	-0.036 (-0.115 - 0.042)	0.366018
TAGL_seq.15640.54		Q01995	seq.15640.54	15640-54	Transgelin	TAGL	6876	TAGLN	0.887923	2.4206e-90	GOOD							A	0.0582731	5.82731	0.0929593	9.29593	14335	14381.5	1332.57	Not overlap										0.405 (0.291 - 0.519)	2.94409e-11	-0.484 (-0.787 - -0.18)	0.0018149	-0.037 (-0.16 - 0.086)	0.555575	0.149 (0.055 - 0.244)	0.00218732	-0.217 (-0.712 - 0.278)	0.390979	-0.053 (-0.083 - -0.024)	0.000523705	0.059 (0.026 - 0.091)	0.00041362	-0.194 (-0.306 - -0.083)	0.00075047	0.009 (-0.067 - 0.085)	0.810479
TAGL_seq.9756.6		Q01995	seq.9756.6	9756-6	Transgelin	TAGL	6876	TAGLN	0.914597	0	GOOD							A	0.0583019	5.83019	0.0883165	8.83165	11004.9	11084.2	971.919	Not overlap										0.421 (0.306 - 0.537)	1.01333e-11	-0.526 (-0.84 - -0.212)	0.00102027	-0.034 (-0.161 - 0.092)	0.593631	0.147 (0.05 - 0.244)	0.00315425	-0.205 (-0.713 - 0.303)	0.428723	-0.049 (-0.079 - -0.018)	0.00216283	0.054 (0.021 - 0.087)	0.00153177	-0.172 (-0.287 - -0.057)	0.0037778	0.001 (-0.076 - 0.079)	0.974553
TBCE_seq.11211.7		Q15813	seq.11211.7	11211-7	Tubulin-specific chaperone E	TBCE	6905	TBCE	0.647965	7.97148e-33	GOOD							A	0.0310875	3.10875	0.0451147	4.51147	151.306	150	6.82613	Not overlap										0.202 (0.053 - 0.35)	0.00821833	-0.211 (-0.571 - 0.149)	0.249967	-0.157 (-0.294 - -0.02)	0.025132	0.249 (0.146 - 0.352)	3.64616e-06	-0.406 (-0.951 - 0.139)	0.145891	-0.083 (-0.116 - -0.051)	9.90655e-07	0.096 (0.061 - 0.131)	1.49054e-07	-0.186 (-0.311 - -0.06)	0.00405837	0.131 (0.048 - 0.214)	0.00223596
TBCEL_seq.21162.30		Q5QJ74	seq.21162.30	21162-30	Tubulin-specific chaperone cofactor E-like protein	TBCEL	219899	TBCEL	0.844654	4.57429e-73	GOOD							A	0.0315247	3.15247	0.0350065	3.50065	199.691	198.5	6.99047	Not overlap										0.06 (-0.064 - 0.185)	0.341154	-0.206 (-0.499 - 0.086)	0.166961	0.042 (-0.073 - 0.157)	0.470344	0.029 (-0.06 - 0.119)	0.523461	0.103 (-0.352 - 0.558)	0.657418	-0.04 (-0.068 - -0.013)	0.00447891	0.044 (0.014 - 0.073)	0.00395092	-0.102 (-0.206 - 0.002)	0.0547973	0.198 (0.133 - 0.264)	7.51823e-09
TBK1_seq.3400.49		Q9UHD2	seq.3400.49	3400-49	Serine/threonine-protein kinase TBK1	TBK1	29110	TBK1	0.515707	2.42818e-19	GOOD							A	0.0525483	5.25483	0.0892978	8.92978	160.819	160.3	14.3608	Not overlap										-0.21 (-0.361 - -0.059)	0.00699888	0.021 (-0.335 - 0.378)	0.906082	-0.151 (-0.293 - -0.01)	0.0370802	-0.201 (-0.309 - -0.092)	0.000354933	-0.079 (-0.638 - 0.479)	0.781505	0.061 (0.027 - 0.095)	0.000564092	-0.061 (-0.098 - -0.024)	0.00123499	0.251 (0.125 - 0.377)	0.000124442	-0.027 (-0.114 - 0.059)	0.532899
TCAL3_seq.19112.2		Q969E4	seq.19112.2	19112-2	Transcription elongation factor A protein-like 3	TCAL3	85012	TCEAL3	0.679262	4.51473e-37	GOOD							A	0.0718291	7.18291	0.214561	21.4561	369.303	353.1	79.238	Not overlap	Inter-CV									0.435 (0.291 - 0.579)	9.96025e-09	-0.126 (-0.481 - 0.23)	0.488708	-0.29 (-0.433 - -0.146)	9.78766e-05	0.599 (0.51 - 0.688)	1.24403e-30	-0.472 (-1.047 - 0.103)	0.108841	-0.043 (-0.079 - -0.006)	0.0219277	0.047 (0.008 - 0.086)	0.0180292	-0.19 (-0.325 - -0.056)	0.00599603	-0.068 (-0.159 - 0.022)	0.138674
TCAL5_seq.24637.3		Q5H9L2	seq.24637.3	24637-3	Transcription elongation factor A protein-like 5	TCAL5	340543	TCEAL5	0.879876	1.23049e-86	GOOD							A	0.0357805	3.57805	0.0684903	6.84903	412.663	415.5	28.2634	Not overlap										0.432 (0.317 - 0.547)	2.52709e-12	-0.141 (-0.434 - 0.153)	0.346539	-0.233 (-0.357 - -0.11)	0.000264111	0.599 (0.532 - 0.665)	6.00824e-46	-0.789 (-1.277 - -0.301)	0.00171611	-0.074 (-0.104 - -0.045)	1.59117e-06	0.077 (0.045 - 0.109)	3.93537e-06	-0.286 (-0.396 - -0.175)	8.06829e-07	-0.002 (-0.079 - 0.075)	0.96727
TCCR_seq.5132.71		Q6UWB1	seq.5132.71	5132-71	Interleukin-27 receptor subunit alpha	TCCR	9466	IL27RA	0.938401	6.43819e-123	GOOD							A	0.0552688	5.52688	0.0522133	5.22133	327.453	324	17.0974	Not overlap										0.195 (0.081 - 0.309)	0.000881844	0.093 (-0.172 - 0.358)	0.493301	0.099 (-0.008 - 0.206)	0.0703486	0.152 (0.071 - 0.234)	0.000311011	-0.09 (-0.515 - 0.336)	0.680654	-0.039 (-0.065 - -0.013)	0.00356456	0.042 (0.014 - 0.07)	0.00346871	-0.131 (-0.23 - -0.033)	0.00906205	-0.01 (-0.076 - 0.056)	0.771664
TCPH_seq.13673.21		Q99832	seq.13673.21	13673-21	T-complex protein 1 subunit eta	TCPH	10574	CCT7	0.515398	2.57211e-19	GOOD							A	0.0381633	3.81633	0.0417329	4.17329	50.0594	50.3	2.08912	Not overlap										-0.192 (-0.345 - -0.039)	0.0145861	0.23 (-0.133 - 0.594)	0.213765	-0.059 (-0.201 - 0.083)	0.415985	-0.072 (-0.183 - 0.039)	0.203677	0.201 (-0.365 - 0.768)	0.487171	-0.011 (-0.046 - 0.024)	0.525256	0.013 (-0.025 - 0.05)	0.509235	-0.047 (-0.178 - 0.084)	0.479411	0.143 (0.058 - 0.229)	0.00112135
TEBP_seq.17154.2		Q15185	seq.17154.2	17154-2	Prostaglandin E synthase 3	TEBP	10728	PTGES3	0.525245	4.00686e-20	GOOD							A	0.0806252	8.06252	0.0957836	9.57836	181.05	178.8	17.3416	Not overlap										0.025 (-0.105 - 0.156)	0.703114	-0.269 (-0.571 - 0.032)	0.0800524	0.017 (-0.102 - 0.135)	0.781889	0.27 (0.184 - 0.357)	2.94103e-09	0.182 (-0.285 - 0.649)	0.444733	-0.03 (-0.06 - -0.001)	0.0412682	0.028 (-0.003 - 0.06)	0.0760904	-0.137 (-0.245 - -0.029)	0.0137838	-0.034 (-0.107 - 0.038)	0.35395
TEFF1_seq.15641.20		Q8IYR6	seq.15641.20	15641-20	Tomoregulin-1	TEFF1	100526694	TMEFF1	0.878809	3.64038e-86	GOOD							A	0.0483777	4.83777	0.0865101	8.65101	17073.8	17379.1	1477.05	Not overlap										-0.017 (-0.164 - 0.13)	0.821332	0.218 (-0.122 - 0.557)	0.209145	0.057 (-0.076 - 0.19)	0.399724	0.472 (0.386 - 0.558)	1.89386e-22	0.335 (-0.195 - 0.866)	0.216607	-0.088 (-0.119 - -0.057)	7.13982e-08	0.088 (0.055 - 0.122)	5.27075e-07	-0.371 (-0.486 - -0.257)	8.23766e-10	-0.038 (-0.119 - 0.044)	0.364258
TEN4_seq.11365.17		Q6N022	seq.11365.17	11365-17	Teneurin-4	TEN4	26011	TENM4	0.595999	8.86166e-27	GOOD							A	0.0323953	3.23953	0.0514201	5.14201	246.728	248.8	12.6868	Not overlap										0.145 (0.008 - 0.281)	0.0387511	-0.026 (-0.343 - 0.291)	0.87246	-0.108 (-0.233 - 0.018)	0.0944744	0.502 (0.425 - 0.58)	3.25825e-29	-0.027 (-0.526 - 0.472)	0.91624	-0.077 (-0.107 - -0.048)	5.5989e-07	0.081 (0.049 - 0.113)	1.17355e-06	-0.301 (-0.411 - -0.191)	1.81045e-07	-0.025 (-0.102 - 0.052)	0.530954
TESC_seq.12831.21		Q96BS2	seq.12831.21	12831-21	Calcineurin B homologous protein 3	TESC	54997	TESC	0.65635	6.50448e-34	GOOD							A	0.0384087	3.84087	0.0778221	7.78221	340.916	335	26.5308	Not overlap										0.117 (-0.032 - 0.267)	0.125804	0.246 (-0.102 - 0.593)	0.166026	-0.048 (-0.185 - 0.09)	0.498737	0.452 (0.359 - 0.544)	7.60154e-19	0.196 (-0.356 - 0.748)	0.487528	-0.04 (-0.073 - -0.006)	0.0216908	0.04 (0.004 - 0.076)	0.0320072	-0.194 (-0.319 - -0.07)	0.00245384	-0.044 (-0.128 - 0.041)	0.311308
Testican.2_seq.5491.12		Q92563	seq.5491.12	5491-12	Testican-2	Testican-2	9806	SPOCK2	0.787516	0	GOOD							A	0.0782756	7.82756	0.0976328	9.76328	33989	34057.5	3318.44	Not overlap										0.029 (-0.092 - 0.151)	0.635714	0.131 (-0.151 - 0.413)	0.362053	0.022 (-0.088 - 0.131)	0.699729	0.053 (-0.033 - 0.138)	0.228941	-0.185 (-0.622 - 0.251)	0.406756	-0.058 (-0.084 - -0.032)	2.33467e-05	0.061 (0.032 - 0.089)	3.79179e-05	-0.152 (-0.252 - -0.052)	0.00316368	0.106 (0.039 - 0.172)	0.00199561
TEX29_seq.10557.6		Q8N6K0	seq.10557.6	10557-6	Testis-expressed sequence 29 protein	TEX29	121793	TEX29	0.719706	2.06841e-43	GOOD							A	0.0565617	5.65617	0.0972648	9.72648	906.059	891.7	88.1277	Not overlap										0.006 (-0.099 - 0.111)	0.908594	-0.13 (-0.371 - 0.11)	0.288427	0.024 (-0.073 - 0.12)	0.630667	0.096 (0.021 - 0.17)	0.0126379	-0.196 (-0.573 - 0.182)	0.310603	-0.044 (-0.067 - -0.021)	0.000205436	0.045 (0.02 - 0.07)	0.000408489	-0.151 (-0.237 - -0.065)	0.000698188	0.057 (-0.001 - 0.115)	0.0555543
THA11_seq.22805.18		Q96EK4	seq.22805.18	22805-18	THAP domain-containing protein 11	THA11	57215	THAP11	0.73526	3.7203e-46	GOOD							A	0.0429326	4.29326	0.0810543	8.10543	1009.96	1026.1	81.8616	Not overlap										0.134 (0.012 - 0.256)	0.031668	-0.044 (-0.323 - 0.234)	0.755543	0.105 (-0.008 - 0.219)	0.0699803	0.115 (0.027 - 0.203)	0.0108191	-0.114 (-0.621 - 0.393)	0.659389	-0.004 (-0.032 - 0.024)	0.783042	-0.005 (-0.034 - 0.025)	0.760532	-0.037 (-0.14 - 0.067)	0.488506	0.024 (-0.045 - 0.093)	0.490967
THAP4_seq.24490.16		Q8WY91	seq.24490.16	24490-16	THAP domain-containing protein 4	THAP4	51078	THAP4	0.851082	2.82187e-75	GOOD							A	0.0362866	3.62866	0.0391001	3.91001	100.184	100.3	3.91722	Not overlap										-0.045 (-0.173 - 0.084)	0.49612	-0.035 (-0.336 - 0.266)	0.820935	-0.027 (-0.143 - 0.089)	0.644155	0.32 (0.239 - 0.402)	2.93015e-13	0.178 (-0.279 - 0.636)	0.445173	-0.047 (-0.075 - -0.019)	0.00114654	0.045 (0.015 - 0.076)	0.00373553	-0.178 (-0.283 - -0.073)	0.00103275	-0.001 (-0.073 - 0.07)	0.972022
THB_seq.22808.59		P10828	seq.22808.59	22808-59	Thyroid hormone receptor beta	THB	7068	THRB	0.561489	2.46945e-23	GOOD							A	0.0552389	5.52389	0.0889866	8.89866	1702.27	1720.4	151.479	Not overlap										0.009 (-0.115 - 0.132)	0.891852	0.014 (-0.267 - 0.296)	0.920714	0.022 (-0.09 - 0.134)	0.699974	-0.078 (-0.165 - 0.009)	0.0813495	-0.345 (-0.803 - 0.113)	0.141149	0.026 (-0.002 - 0.053)	0.0655026	-0.029 (-0.059 - 0)	0.0550177	0.092 (-0.01 - 0.195)	0.0794777	-0.02 (-0.088 - 0.049)	0.576013
THIL_seq.19197.95		P24752	seq.19197.95	19197-95	Acetyl-CoA acetyltransferase, mitochondrial	THIL	38	ACAT1	0.688269	2.15177e-38	GOOD							A	0.0285495	2.85495	0.0379814	3.79814	71.9813	72.2	2.73395	Not overlap										-0.069 (-0.172 - 0.034)	0.188482	-0.074 (-0.309 - 0.161)	0.535254	0.02 (-0.074 - 0.115)	0.672646	0.069 (-0.004 - 0.142)	0.0658206	-0.117 (-0.486 - 0.251)	0.534218	-0.039 (-0.061 - -0.016)	0.000925019	0.042 (0.018 - 0.067)	0.00072337	-0.109 (-0.194 - -0.024)	0.0130139	0.03 (-0.028 - 0.087)	0.309351
Thrombospondin.1_seq.3474.19		P07996	seq.3474.19	3474-19	Thrombospondin-1	Thrombospondin-1	7057	THBS1	0.908217	0	GOOD							A	0.0569548	5.69548	0.0905332	9.05332	28345.7	28758.9	2566.22	Not overlap										0.466 (0.344 - 0.587)	1.02807e-12	-0.156 (-0.468 - 0.156)	0.327926	0.14 (0.007 - 0.272)	0.0394897	0.023 (-0.081 - 0.127)	0.668309	0.041 (-0.492 - 0.574)	0.880852	-0.053 (-0.086 - -0.021)	0.00140091	0.053 (0.018 - 0.088)	0.00312651	-0.144 (-0.266 - -0.021)	0.0220962	0.007 (-0.075 - 0.089)	0.864681
TIM13_seq.23621.326		Q9Y5L4	seq.23621.326	23621-326	Mitochondrial import inner membrane translocase subunit Tim13	TIM13	26517	TIMM13	0.590456	3.37984e-26	GOOD							A	0.0528686	5.28686	0.0651495	6.51495	241.631	244.9	15.7421	Not overlap										-0.086 (-0.24 - 0.069)	0.277695	-0.109 (-0.469 - 0.251)	0.553821	0.234 (0.096 - 0.372)	0.00102409	0.095 (-0.015 - 0.204)	0.0907109	0.362 (-0.193 - 0.916)	0.202843	-0.033 (-0.067 - 0.002)	0.0633028	0.026 (-0.011 - 0.063)	0.176404	-0.142 (-0.27 - -0.014)	0.0312043	-0.034 (-0.12 - 0.052)	0.434027
TIPRL_seq.23387.18		O75663	seq.23387.18	23387-18	TIP41-like protein	TIPRL	261726	TIPRL	0.797677	1.77349e-59	GOOD							A	0.0532546	5.32546	0.0833949	8.33949	1650.32	1668.2	137.628	Not overlap										0.398 (0.262 - 0.534)	2.64129e-08	-0.256 (-0.593 - 0.081)	0.136116	-0.28 (-0.415 - -0.146)	6.01337e-05	0.565 (0.481 - 0.649)	7.28262e-31	-0.854 (-1.401 - -0.306)	0.00249051	-0.065 (-0.098 - -0.031)	0.000177284	0.07 (0.034 - 0.105)	0.00017472	-0.26 (-0.384 - -0.136)	5.16959e-05	-0.059 (-0.144 - 0.025)	0.170142
TKN1_seq.9337.43		P20366	seq.9337.43	9337-43	Protachykinin-1	TKN1	6863	TAC1	0.630167	1.26345e-30	GOOD							A	0.0392801	3.92801	0.0419223	4.19223	94.8875	94.5	3.9779	Not overlap										0.058 (-0.061 - 0.176)	0.340673	-0.242 (-0.519 - 0.035)	0.087231	0.046 (-0.062 - 0.153)	0.404615	0.089 (0.005 - 0.172)	0.0382798	-0.071 (-0.495 - 0.354)	0.74408	-0.021 (-0.048 - 0.006)	0.12149	0.019 (-0.009 - 0.048)	0.188848	-0.069 (-0.168 - 0.03)	0.175074	-0.018 (-0.084 - 0.048)	0.593695
TLL1_seq.6383.90		O43897	seq.6383.90	6383-90	Tolloid-like protein 1	TLL1	7092	TLL1	0.66861	1.43934e-35	GOOD							A	0.0293555	2.93555	0.0418093	4.18093	196.478	197.6	8.21461	Not overlap										-0.124 (-0.248 - 0)	0.0501913	-0.101 (-0.39 - 0.187)	0.491287	-0.002 (-0.116 - 0.111)	0.969665	0.06 (-0.028 - 0.148)	0.183934	0.131 (-0.325 - 0.587)	0.57358	-0.011 (-0.039 - 0.017)	0.430037	0.009 (-0.021 - 0.039)	0.551392	0.024 (-0.081 - 0.129)	0.65528	-0.026 (-0.096 - 0.044)	0.470953
TLR4.MD.2.complex_seq.3647.49		O00206|Q9Y6Y9	seq.3647.49	3647-49	Toll-like receptor 4:Lymphocyte antigen 96 complex	TLR4:MD-2 complex	7099|23643	TLR4|LY96	0.703498	9.65741e-41	GOOD							A	0.109704	10.9704	0.288862	28.8862	185.412	171.2	53.5586	Not overlap	Intra- & Inter-CV									-0.034 (-0.165 - 0.097)	0.614291	-0.085 (-0.389 - 0.219)	0.582948	-0.003 (-0.122 - 0.116)	0.959602	0.215 (0.126 - 0.304)	3.76624e-06	0.609 (0.142 - 1.077)	0.0112774	-0.028 (-0.057 - 0.001)	0.0596028	0.038 (0.007 - 0.069)	0.0175504	-0.091 (-0.2 - 0.018)	0.104392	-0.055 (-0.127 - 0.018)	0.142119
TM149_seq.7244.16		Q9H665	seq.7244.16	7244-16	IGF-like family receptor 1	TM149	79713	IGFLR1	0.916267	4.27785e-106	GOOD							A	0.0534135	5.34135	0.0920312	9.20312	2039.53	2059.8	187.701	Not overlap										0.153 (0.031 - 0.274)	0.0142421	0.092 (-0.191 - 0.375)	0.524577	-0.052 (-0.164 - 0.06)	0.364139	0.159 (0.074 - 0.244)	0.000312094	0.122 (-0.323 - 0.567)	0.591821	-0.026 (-0.054 - 0.001)	0.0644496	0.029 (-0.001 - 0.058)	0.0601894	-0.122 (-0.225 - -0.019)	0.0205427	-0.029 (-0.098 - 0.04)	0.403993
TM157_seq.6597.24		Q8TBP5	seq.6597.24	6597-24	Membrane protein FAM174A	TM157	345757	FAM174A	0.744764	6.25152e-48	GOOD							A	0.0597478	5.97478	0.13029	13.029	205.072	199.4	26.7188	Not overlap										-0.137 (-0.247 - -0.027)	0.0155604	0.196 (-0.064 - 0.456)	0.140123	0.007 (-0.095 - 0.11)	0.891604	0.028 (-0.052 - 0.108)	0.499065	-0.122 (-0.525 - 0.28)	0.551378	0.004 (-0.021 - 0.03)	0.729336	-0.003 (-0.031 - 0.024)	0.802006	0.01 (-0.084 - 0.105)	0.828642	-0.046 (-0.108 - 0.017)	0.152148
TM190_seq.10442.1		Q8WZ59	seq.10442.1	10442-1	Transmembrane protein 190	TM190	147744	TMEM190	0.723927	3.88457e-44	GOOD							A	0.0468781	4.68781	0.065142	6.5142	93.8156	93.5	6.11134	Not overlap										-0.09 (-0.21 - 0.029)	0.139177	-0.029 (-0.303 - 0.244)	0.833605	0.137 (0.029 - 0.244)	0.0135892	-0.071 (-0.156 - 0.013)	0.100311	0.173 (-0.262 - 0.607)	0.437252	-0.001 (-0.028 - 0.026)	0.958081	0 (-0.029 - 0.029)	0.980896	-0.031 (-0.131 - 0.07)	0.547232	0.013 (-0.054 - 0.08)	0.703444
TM38B_seq.9509.4		Q9NVV0	seq.9509.4	9509-4	Trimeric intracellular cation channel type B	TM38B	55151	TMEM38B	0.652729	1.93865e-33	GOOD							A	0.0417074	4.17074	0.0667827	6.67827	138.366	137.3	9.24043	Not overlap										0.007 (-0.111 - 0.125)	0.91071	-0.031 (-0.302 - 0.24)	0.821798	0.076 (-0.03 - 0.182)	0.162556	0.233 (0.155 - 0.31)	1.47989e-08	0.239 (-0.185 - 0.662)	0.270367	-0.04 (-0.065 - -0.014)	0.00304738	0.04 (0.012 - 0.068)	0.00516255	-0.15 (-0.247 - -0.054)	0.00256009	-0.017 (-0.082 - 0.048)	0.61151
TM59L_seq.9959.60		Q9UK28	seq.9959.60	9959-60	Transmembrane protein 59-like	TM59L	25789	TMEM59L	0.832524	3.70413e-69	GOOD							A	0.0274293	2.74293	0.0334925	3.34925	574.741	573.6	19.2495	Not overlap										0.116 (-0.023 - 0.255)	0.103992	-0.28 (-0.604 - 0.044)	0.0904695	0.08 (-0.047 - 0.207)	0.216891	0.371 (0.283 - 0.459)	9.25807e-15	0.221 (-0.284 - 0.727)	0.391593	-0.06 (-0.09 - -0.029)	0.000169785	0.062 (0.029 - 0.095)	0.000294092	-0.223 (-0.338 - -0.108)	0.000171613	-0.045 (-0.123 - 0.033)	0.258557
TM87B_seq.13485.20		Q96K49	seq.13485.20	13485-20	Transmembrane protein 87B	TM87B	84910	TMEM87B	0.50354	2.23113e-18	GOOD							A	0.0461687	4.61687	0.150881	15.0881	264.959	258.2	39.9773	Not overlap										-0.251 (-0.367 - -0.134)	3.30951e-05	0.199 (-0.091 - 0.49)	0.178275	-0.097 (-0.212 - 0.018)	0.0981173	-0.024 (-0.114 - 0.066)	0.595569	-0.195 (-0.655 - 0.264)	0.405788	0.006 (-0.022 - 0.034)	0.659084	-0.006 (-0.036 - 0.024)	0.700439	0.024 (-0.079 - 0.128)	0.645203	-0.021 (-0.09 - 0.048)	0.558744
TMA16_seq.22811.5		Q96EY4	seq.22811.5	22811-5	Translation machinery-associated protein 16	TMA16	55319	TMA16	0.582371	2.27491e-25	GOOD							A	0.0389774	3.89774	0.0399574	3.99574	235.316	232.1	9.40261	Not overlap										0.11 (-0.029 - 0.249)	0.122514	-0.248 (-0.571 - 0.076)	0.134183	0.223 (0.096 - 0.35)	0.000696628	-0.044 (-0.145 - 0.058)	0.400514	0.178 (-0.323 - 0.678)	0.487012	0 (-0.032 - 0.031)	0.975397	-0.01 (-0.043 - 0.024)	0.5772	-0.008 (-0.125 - 0.11)	0.89556	-0.047 (-0.125 - 0.031)	0.237214
TMCC3.region.1_seq.8922.4		Q9ULS5	seq.8922.4	8922-4	Transmembrane and coiled-coil domains protein 3:region 1	TMCC3:region 1	57458	TMCC3	0.774892	4.04279e-54	GOOD							A	0.0371567	3.71567	0.0484532	4.84532	403.622	404.4	19.5568	Not overlap										0.083 (-0.059 - 0.224)	0.252791	-0.193 (-0.52 - 0.134)	0.24638	0.246 (0.121 - 0.371)	0.000145369	0.207 (0.11 - 0.304)	3.94997e-05	0.298 (-0.214 - 0.809)	0.25485	-0.059 (-0.09 - -0.028)	0.00023789	0.058 (0.024 - 0.091)	0.000847193	-0.218 (-0.333 - -0.102)	0.000278261	-0.046 (-0.125 - 0.032)	0.249696
TMED2_seq.10761.5		Q15363	seq.10761.5	10761-5	Transmembrane emp24 domain-containing protein 2	TMED2	10959	TMED2	0.669742	1.00301e-35	GOOD							A	0.0437605	4.37605	0.0637721	6.37721	193.963	192.1	12.3694	Not overlap										0.073 (-0.074 - 0.221)	0.331281	0.01 (-0.329 - 0.35)	0.951886	0.025 (-0.11 - 0.161)	0.712919	0.424 (0.333 - 0.516)	3.4279e-17	0.167 (-0.362 - 0.696)	0.537566	-0.076 (-0.108 - -0.044)	4.44132e-06	0.072 (0.037 - 0.106)	5.8337e-05	-0.313 (-0.43 - -0.195)	3.99842e-07	-0.075 (-0.157 - 0.007)	0.0737468
TMED9_seq.21236.12		Q9BVK6	seq.21236.12	21236-12	Transmembrane emp24 domain-containing protein 9	TMED9	54732	TMED9	0.643134	0	GOOD							A	0.0688368	6.88368	0.101317	10.1317	4419.46	4458.9	447.765	Not overlap										0.258 (0.105 - 0.411)	0.00109077	0.025 (-0.337 - 0.386)	0.894147	0.099 (-0.045 - 0.243)	0.177605	0.345 (0.241 - 0.449)	4.23529e-10	0.214 (-0.357 - 0.785)	0.463936	-0.069 (-0.104 - -0.035)	0.000115	0.066 (0.028 - 0.103)	0.000721335	-0.267 (-0.397 - -0.138)	6.76616e-05	-0.041 (-0.13 - 0.047)	0.360142
TMEM9.ECD_seq.9249.17		Q9P0T7	seq.9249.17	9249-17	Transmembrane protein 9:Extracellular domain	TMEM9:ECD	252839	TMEM9	0.93389	5.00813e-119	GOOD							A	0.0368522	3.68522	0.0513228	5.13228	243.894	246.25	12.5173	Not overlap										0.078 (-0.061 - 0.217)	0.272621	0.062 (-0.26 - 0.384)	0.704222	0.066 (-0.06 - 0.191)	0.307221	0.407 (0.322 - 0.492)	3.09074e-18	0.204 (-0.3 - 0.709)	0.428211	-0.077 (-0.107 - -0.048)	6.9266e-07	0.074 (0.042 - 0.107)	9.90229e-06	-0.304 (-0.415 - -0.193)	1.64611e-07	-0.009 (-0.087 - 0.068)	0.816836
TMIG2_seq.21229.5		Q96BF3	seq.21229.5	21229-5	Transmembrane and immunoglobulin domain-containing protein 2	TMIG2	126259	TMIGD2	0.830972	1.11127e-68	GOOD							A	0.043229	4.3229	0.043821	4.3821	251.672	252.75	11.0285	Not overlap										-0.282 (-0.405 - -0.16)	9.82674e-06	0.53 (0.215 - 0.846)	0.000993166	0.022 (-0.099 - 0.143)	0.720287	0.203 (0.112 - 0.294)	1.78585e-05	0.198 (-0.28 - 0.675)	0.418065	-0.032 (-0.062 - -0.003)	0.0339421	0.027 (-0.005 - 0.059)	0.105047	-0.151 (-0.261 - -0.04)	0.00799617	-0.016 (-0.09 - 0.059)	0.681817
TMOD3_seq.12861.13		Q9NYL9	seq.12861.13	12861-13	Tropomodulin-3	TMOD3	29766	TMOD3	0.868857	5.67651e-82	GOOD							A	0.0538705	5.38705	0.0810598	8.10598	5553.52	5602.6	450.167	Not overlap										0.476 (0.36 - 0.592)	3.1891e-14	-0.169 (-0.47 - 0.131)	0.269662	-0.403 (-0.524 - -0.282)	3.66601e-10	0.662 (0.6 - 0.724)	2.49317e-57	-0.742 (-1.254 - -0.23)	0.00485786	-0.066 (-0.097 - -0.034)	5.20622e-05	0.07 (0.036 - 0.104)	6.04429e-05	-0.256 (-0.373 - -0.139)	2.42129e-05	0.019 (-0.061 - 0.099)	0.639403
TMX3_seq.5654.70		Q96JJ7	seq.5654.70	5654-70	Protein disulfide-isomerase TMX3	TMX3	54495	TMX3	0.817435	1.03226e-64	GOOD							A	0.0391635	3.91635	0.0744095	7.44095	3239	3270	241.012	Not overlap										0.136 (-0.016 - 0.288)	0.079791	0.178 (-0.175 - 0.53)	0.322822	0.112 (-0.027 - 0.25)	0.114676	0.422 (0.327 - 0.517)	4.20446e-16	0.326 (-0.229 - 0.881)	0.250183	-0.087 (-0.12 - -0.055)	3.42223e-07	0.089 (0.054 - 0.125)	1.30327e-06	-0.335 (-0.457 - -0.214)	1.53238e-07	-0.02 (-0.105 - 0.066)	0.650715
TNFSF15_seq.2968.61		O95150	seq.2968.61	2968-61	Tumor necrosis factor ligand superfamily member 15	TNFSF15	9966	TNFSF15	0.774794	4.25164e-54	GOOD							A	0.0452733	4.52733	0.0973171	9.73171	889.462	864.75	86.5599	Not overlap										0.261 (0.136 - 0.386)	5.43757e-05	-0.067 (-0.362 - 0.228)	0.654822	-0.009 (-0.129 - 0.111)	0.883015	0.101 (0.009 - 0.194)	0.0327874	0.225 (-0.252 - 0.702)	0.355597	-0.005 (-0.035 - 0.025)	0.738717	0.006 (-0.026 - 0.038)	0.718558	-0.109 (-0.219 - 0.001)	0.0530291	-0.06 (-0.133 - 0.014)	0.112354
TNR6B_seq.9808.41		Q9UPQ9	seq.9808.41	9808-41	Trinucleotide repeat-containing gene 6B protein	TNR6B	23112	TNRC6B	0.515627	2.46476e-19	GOOD							A	0.0334125	3.34125	0.0377724	3.77724	123.219	123.3	4.65427	Not overlap										0.262 (0.135 - 0.39)	7.38585e-05	-0.197 (-0.503 - 0.11)	0.208306	-0.148 (-0.27 - -0.026)	0.0185061	0.461 (0.383 - 0.539)	3.28943e-25	-0.254 (-0.742 - 0.235)	0.309544	-0.064 (-0.093 - -0.035)	2.66585e-05	0.064 (0.033 - 0.096)	8.5388e-05	-0.261 (-0.37 - -0.153)	3.94799e-06	-0.011 (-0.087 - 0.064)	0.768621
tollip_seq.13963.7		Q9H0E2	seq.13963.7	13963-7	Toll-interacting protein	tollip	54472	TOLLIP	0.686403	4.07952e-38	GOOD							A	0.0311995	3.11995	0.0580313	5.80313	899.3	903.3	52.1875	Not overlap										0.11 (-0.017 - 0.238)	0.0916646	0.185 (-0.112 - 0.481)	0.221777	-0.103 (-0.221 - 0.015)	0.086975	0.438 (0.363 - 0.513)	9.12561e-25	-0.259 (-0.727 - 0.209)	0.278618	-0.079 (-0.106 - -0.051)	4.46775e-08	0.085 (0.056 - 0.115)	3.2152e-08	-0.303 (-0.405 - -0.201)	1.64423e-08	0.02 (-0.052 - 0.091)	0.595649
TPSB2_seq.3403.1		P20231	seq.3403.1	3403-1	Tryptase beta-2	TPSB2	64499	TPSB2	0.965524	3.70337e-155	GOOD							A	0.0837936	8.37936	0.0991164	9.91164	341.113	335	33.8098	Not overlap										-0.021 (-0.128 - 0.085)	0.694763	0.229 (-0.021 - 0.48)	0.0731491	0.004 (-0.093 - 0.101)	0.934819	0.065 (-0.01 - 0.14)	0.0926348	0.036 (-0.354 - 0.426)	0.855176	-0.002 (-0.026 - 0.022)	0.868931	0.003 (-0.023 - 0.029)	0.810746	0.001 (-0.089 - 0.09)	0.990588	-0.002 (-0.062 - 0.057)	0.937336
TPSNR_seq.6364.7		Q9BX59	seq.6364.7	6364-7	Tapasin-related protein	TPSNR	55080	TAPBPL	0.945871	4.6782e-130	GOOD							A	0.0571777	5.71777	0.0675629	6.75629	95.4906	95.2	6.45162	Not overlap										0.001 (-0.111 - 0.113)	0.985619	-0.249 (-0.51 - 0.011)	0.060762	-0.009 (-0.112 - 0.093)	0.858001	0.029 (-0.051 - 0.109)	0.478279	0.035 (-0.372 - 0.442)	0.867728	0.017 (-0.008 - 0.042)	0.187833	-0.019 (-0.046 - 0.008)	0.171472	0.073 (-0.021 - 0.167)	0.130679	-0.025 (-0.088 - 0.038)	0.437025
TPST2_seq.8024.64		O60704	seq.8024.64	8024-64	Protein-tyrosine sulfotransferase 2	TPST2	8459	TPST2	0.618216	3.16575e-29	GOOD							A	0.0304194	3.04194	0.0484911	4.84911	318.494	320.4	15.4441	Not overlap										0.122 (-0.029 - 0.273)	0.114775	-0.106 (-0.457 - 0.246)	0.555294	0.048 (-0.089 - 0.186)	0.49391	0.34 (0.241 - 0.439)	1.01536e-10	0.044 (-0.513 - 0.6)	0.878215	-0.062 (-0.095 - -0.029)	0.000322077	0.065 (0.029 - 0.101)	0.00042614	-0.203 (-0.328 - -0.078)	0.00163748	-0.048 (-0.132 - 0.036)	0.266115
TRABD_seq.11262.39		Q9H4I3	seq.11262.39	11262-39	TraB domain-containing protein	TRABD	80305	TRABD	0.621921	1.18392e-29	GOOD							A	0.0243137	2.43137	0.0309382	3.09382	107.956	107.8	3.33998	Not overlap										-0.009 (-0.133 - 0.116)	0.891166	-0.014 (-0.3 - 0.272)	0.924142	0.047 (-0.067 - 0.161)	0.418693	0.146 (0.058 - 0.233)	0.00120131	-0.024 (-0.468 - 0.419)	0.914992	-0.044 (-0.071 - -0.016)	0.00196896	0.046 (0.017 - 0.076)	0.00213701	-0.153 (-0.255 - -0.05)	0.00375374	-0.019 (-0.088 - 0.05)	0.595172
TRAIL.R4_seq.14121.24		Q9UBN6	seq.14121.24	14121-24	Tumor necrosis factor receptor superfamily member 10D	TRAIL R4	8793	TNFRSF10D	0.875548	9.43164e-85	GOOD							A	0.127568	12.7568	0.361003	36.1003	194.869	182.5	70.3482	Not overlap	Intra- & Inter-CV									0.097 (-0.023 - 0.216)	0.113266	-0.27 (-0.549 - 0.009)	0.0577741	-0.04 (-0.149 - 0.07)	0.479131	-0.059 (-0.144 - 0.026)	0.176386	0.214 (-0.22 - 0.648)	0.335513	0.006 (-0.022 - 0.033)	0.688112	-0.003 (-0.032 - 0.026)	0.852885	0.024 (-0.077 - 0.126)	0.635932	-0.028 (-0.095 - 0.039)	0.413492
Transgelin.2_seq.11636.33		P37802	seq.11636.33	11636-33	Transgelin-2	Transgelin-2	8407	TAGLN2	0.62804	2.26505e-30	GOOD							A	0.0355362	3.55362	0.0448844	4.48844	573.553	574.7	25.7436	Not overlap										0.099 (-0.037 - 0.235)	0.155123	0.133 (-0.183 - 0.45)	0.408265	-0.099 (-0.222 - 0.024)	0.115888	0.319 (0.23 - 0.407)	1.42349e-11	-0.102 (-0.594 - 0.391)	0.686345	-0.025 (-0.055 - 0.006)	0.112178	0.021 (-0.012 - 0.054)	0.216731	-0.083 (-0.197 - 0.031)	0.153904	0.056 (-0.02 - 0.132)	0.148166
Transketolase_seq.4306.4		P29401	seq.4306.4	4306-4	Transketolase	Transketolase	7086	TKT	0.868726	0	GOOD							A	0.020809	2.0809	0.0258567	2.58567	138530	138205	3581.92	Not overlap										0.194 (0.05 - 0.339)	0.00877693	0.244 (-0.093 - 0.581)	0.155672	-0.101 (-0.235 - 0.033)	0.140999	0.48 (0.393 - 0.568)	1.00311e-22	-0.061 (-0.609 - 0.486)	0.825936	-0.059 (-0.092 - -0.027)	0.000418308	0.063 (0.028 - 0.098)	0.000530391	-0.26 (-0.38 - -0.139)	3.32013e-05	-0.01 (-0.093 - 0.073)	0.814105
TRH_seq.5659.11		P20396	seq.5659.11	5659-11	Pro-Thyrotropin-releasing hormone	TRH	7200	TRH	0.587202	7.32673e-26	GOOD							A	0.0521727	5.21727	0.109918	10.9918	152.838	149.5	16.7996	Not overlap										-0.25 (-0.389 - -0.11)	0.000540941	-0.012 (-0.345 - 0.32)	0.942236	0.023 (-0.109 - 0.156)	0.730044	-0.113 (-0.216 - -0.011)	0.0307589	-0.003 (-0.525 - 0.519)	0.989929	0.004 (-0.028 - 0.037)	0.793987	-0.004 (-0.039 - 0.031)	0.824023	0.007 (-0.115 - 0.129)	0.912691	0.039 (-0.042 - 0.12)	0.342173
TRI54_seq.22816.4		Q9BYV2	seq.22816.4	22816-4	Tripartite motif-containing protein 54	TRI54	57159	TRIM54	0.567192	7.09533e-24	GOOD							A	0.0359789	3.59789	0.0419922	4.19922	292.028	288.1	12.2629	Not overlap										-0.082 (-0.194 - 0.03)	0.15161	-0.11 (-0.368 - 0.148)	0.404152	0.179 (0.079 - 0.279)	0.000545785	0.044 (-0.036 - 0.124)	0.279854	0.376 (-0.03 - 0.781)	0.0705729	-0.025 (-0.05 - 0)	0.0487489	0.028 (0.001 - 0.055)	0.042966	-0.091 (-0.185 - 0.003)	0.0592279	0.002 (-0.061 - 0.065)	0.946742
TRIL.ECD_seq.6527.1		Q7L0X0	seq.6527.1	6527-1	TLR4 interactor with leucine rich repeats:Extracellular domain	TRIL:ECD	9865	TRIL	0.818731	4.45096e-65	GOOD							A	0.0418831	4.18831	0.0493624	4.93624	1061.58	1062.1	52.4022	Not overlap										0.043 (-0.061 - 0.147)	0.421373	0.192 (-0.061 - 0.444)	0.137403	0.073 (-0.021 - 0.167)	0.12974	0.042 (-0.032 - 0.115)	0.267432	0.275 (-0.141 - 0.692)	0.19647	-0.025 (-0.048 - -0.002)	0.0363037	0.029 (0.004 - 0.054)	0.0224954	-0.095 (-0.182 - -0.009)	0.0321146	0.003 (-0.055 - 0.061)	0.921869
TRIM9_seq.22817.126		Q9C026	seq.22817.126	22817-126	E3 ubiquitin-protein ligase TRIM9	TRIM9	114088	TRIM9	0.64966	4.8338e-33	GOOD							A	0.0360813	3.60813	0.0632783	6.32783	604.753	596.55	38.2677	Not overlap										0.331 (0.172 - 0.491)	6.05928e-05	-0.313 (-0.694 - 0.068)	0.107817	-0.163 (-0.316 - -0.011)	0.0363801	0.277 (0.162 - 0.392)	3.67217e-06	-0.506 (-1.114 - 0.102)	0.104289	-0.035 (-0.073 - 0.002)	0.0666169	0.035 (-0.005 - 0.076)	0.0912551	-0.124 (-0.265 - 0.017)	0.086393	-0.029 (-0.123 - 0.065)	0.543915
Triosephosphate.isomerase_seq.4309.59		P60174	seq.4309.59	4309-59	Triosephosphate isomerase	Triosephosphate isomerase	7167	TPI1	0.739442	6.29912e-47	GOOD							A	0.0987592	9.87592	0.106699	10.6699	56270.3	57767.8	6003.96	Not overlap										0.102 (-0.034 - 0.239)	0.143988	0.075 (-0.24 - 0.39)	0.641509	-0.089 (-0.213 - 0.035)	0.162104	0.393 (0.308 - 0.477)	2.20507e-17	0.079 (-0.424 - 0.582)	0.757183	-0.076 (-0.105 - -0.046)	8.45138e-07	0.077 (0.046 - 0.109)	3.08463e-06	-0.332 (-0.44 - -0.224)	5.50643e-09	0.02 (-0.056 - 0.097)	0.60137
TRM6_seq.23696.256		Q9UJA5	seq.23696.256	23696-256	tRNA (adenine(58)-N(1))-methyltransferase non-catalytic subunit TRM6	TRM6	51605	TRMT6	0.503731	2.1561e-18	GOOD							A	0.055439	5.5439	0.114315	11.4315	266.413	262.9	30.4549	Not overlap										0.263 (0.127 - 0.399)	0.000185578	-0.387 (-0.715 - -0.059)	0.0208708	-0.104 (-0.235 - 0.027)	0.121339	-0.049 (-0.151 - 0.054)	0.350959	-0.027 (-0.548 - 0.494)	0.918098	0.039 (0.007 - 0.07)	0.0186228	-0.043 (-0.077 - -0.009)	0.0151101	0.134 (0.015 - 0.254)	0.0284227	-0.048 (-0.128 - 0.031)	0.235979
Tropomyosin.4_seq.7660.21		P67936	seq.7660.21	7660-21	Tropomyosin alpha-4 chain	Tropomyosin 4	7171	TPM4	0.839075	3.14803e-71	GOOD							A	0.0832673	8.32673	0.0945771	9.45771	10099	10112.8	955.131	Not overlap										0.19 (0.059 - 0.322)	0.00492418	-0.056 (-0.366 - 0.253)	0.721143	0.067 (-0.056 - 0.189)	0.289769	0.031 (-0.065 - 0.127)	0.531441	-0.24 (-0.727 - 0.247)	0.334867	-0.078 (-0.107 - -0.049)	2.32738e-07	0.083 (0.052 - 0.114)	3.24526e-07	-0.145 (-0.257 - -0.033)	0.0114581	0.271 (0.203 - 0.338)	1.12155e-13
Troponin.I..skeletal..fast.twitch_seq.5440.26		P48788	seq.5440.26	5440-26	Troponin I, fast skeletal muscle	Troponin I, skeletal, fast twitch	7136	TNNI2	0.686896	3.44671e-38	GOOD							A	0.0537786	5.37786	0.0714125	7.14125	299.5	295.2	21.3881	Not overlap										-0.166 (-0.293 - -0.039)	0.0112115	-0.285 (-0.619 - 0.049)	0.0942173	0.038 (-0.08 - 0.157)	0.526386	-0.105 (-0.197 - -0.013)	0.0260174	0.253 (-0.215 - 0.722)	0.290133	0.017 (-0.013 - 0.046)	0.263608	-0.011 (-0.043 - 0.02)	0.483118	0.103 (-0.007 - 0.212)	0.0665155	0.051 (-0.022 - 0.124)	0.168776
TRY3_seq.18864.7		P35030	seq.18864.7	18864-7	Trypsin-3	TRY3	5646	PRSS3	0.969107	2.67428e-161	GOOD							A	0.0276947	2.76947	0.0401532	4.01532	548.038	544.95	22.0055	Not overlap										0.123 (-0.01 - 0.256)	0.0716842	-0.484 (-0.81 - -0.159)	0.00350138	-0.02 (-0.144 - 0.104)	0.750759	0.013 (-0.083 - 0.109)	0.7892	0.035 (-0.465 - 0.534)	0.891296	0.017 (-0.014 - 0.047)	0.281124	-0.011 (-0.044 - 0.022)	0.516786	0.06 (-0.054 - 0.174)	0.303715	-0.073 (-0.148 - 0.003)	0.0607085
Trypsin_seq.3049.61		P07477	seq.3049.61	3049-61	Trypsin-1	Trypsin	5644	PRSS1	0.975255	9.49368e-174	GOOD							A	0.043771	4.3771	0.0792221	7.92221	1865.08	1903.9	147.755	Not overlap										0.061 (-0.079 - 0.201)	0.395583	-0.017 (-0.338 - 0.305)	0.918818	-0.011 (-0.138 - 0.115)	0.863316	-0.053 (-0.151 - 0.046)	0.294668	0.074 (-0.432 - 0.58)	0.774291	0.032 (0.001 - 0.063)	0.0423259	-0.027 (-0.061 - 0.006)	0.111652	0.085 (-0.031 - 0.202)	0.15273	-0.095 (-0.172 - -0.018)	0.0166678
TS101_seq.13044.5		Q99816	seq.13044.5	13044-5	Tumor susceptibility gene 101 protein	TS101	7251	TSG101	0.670189	8.69485e-36	GOOD							A	0.036449	3.6449	0.0438127	4.38127	210.947	210.65	9.24215	Not overlap										0.161 (0.019 - 0.303)	0.026722	-0.103 (-0.433 - 0.226)	0.539441	-0.067 (-0.198 - 0.063)	0.311779	0.411 (0.322 - 0.499)	2.57606e-17	0.123 (-0.406 - 0.651)	0.649425	-0.049 (-0.081 - -0.017)	0.00272145	0.054 (0.019 - 0.088)	0.00230752	-0.213 (-0.33 - -0.095)	0.000480404	-0.062 (-0.142 - 0.018)	0.130185
TSG.6_seq.5036.50		P98066	seq.5036.50	5036-50	Tumor necrosis factor-inducible gene 6 protein	TSG-6	7130	TNFAIP6	0.674871	1.91454e-36	GOOD							A	0.0367302	3.67302	0.0560306	5.60306	274.663	277.2	15.3895	Not overlap										-0.067 (-0.22 - 0.087)	0.394019	-0.005 (-0.358 - 0.348)	0.978589	-0.117 (-0.256 - 0.022)	0.10114	-0.109 (-0.217 - -0.001)	0.0487413	-0.498 (-1.046 - 0.05)	0.0763156	0.046 (0.012 - 0.08)	0.00821791	-0.05 (-0.087 - -0.014)	0.00724927	0.099 (-0.029 - 0.227)	0.130028	-0.118 (-0.202 - -0.033)	0.00662104
TSN_seq.12477.42		Q15631	seq.12477.42	12477-42	Translin	TSN	7247	TSN	0.664567	5.1601e-35	GOOD							A	0.0447789	4.47789	0.05087	5.087	201.441	200.3	10.2473	Not overlap										0.151 (0.02 - 0.282)	0.0249203	0.318 (0.009 - 0.627)	0.0438539	-0.208 (-0.328 - -0.089)	0.000735039	0.126 (0.032 - 0.22)	0.00914255	-0.253 (-0.744 - 0.238)	0.312973	-0.035 (-0.065 - -0.005)	0.0212292	0.042 (0.01 - 0.074)	0.0115731	-0.055 (-0.168 - 0.058)	0.33818	0.07 (-0.005 - 0.145)	0.0676038
TSP3_seq.8982.65		P49746	seq.8982.65	8982-65	Thrombospondin-3	TSP3	7059	THBS3	0.713155	2.61084e-42	GOOD							A	0.0563022	5.63022	0.08015	8.015	2663.31	2674.6	213.464	Not overlap										0.126 (-0.015 - 0.268)	0.081047	-0.266 (-0.602 - 0.069)	0.119781	0.128 (-0.001 - 0.256)	0.0519802	0.074 (-0.027 - 0.174)	0.150619	0.205 (-0.335 - 0.745)	0.457971	-0.055 (-0.086 - -0.023)	0.000759386	0.053 (0.019 - 0.087)	0.0022546	-0.206 (-0.323 - -0.089)	0.000672324	-0.017 (-0.097 - 0.063)	0.676677
TSSC4_seq.18181.2		Q9Y5U2	seq.18181.2	18181-2	Protein TSSC4	TSSC4	10078	TSSC4	0.793908	1.51844e-58	GOOD							A	0.0281176	2.81176	0.0385859	3.85859	107.416	107.7	4.14473	Not overlap										0.372 (0.235 - 0.51)	2.42065e-07	-0.191 (-0.525 - 0.143)	0.26253	-0.097 (-0.234 - 0.04)	0.168024	0.396 (0.3 - 0.491)	2.24189e-14	-0.361 (-0.906 - 0.185)	0.19646	-0.07 (-0.103 - -0.037)	4.27889e-05	0.074 (0.039 - 0.11)	5.85757e-05	-0.25 (-0.374 - -0.127)	9.32837e-05	-0.022 (-0.107 - 0.062)	0.607731
TSSK1_seq.11179.7		Q9BXA7	seq.11179.7	11179-7	Testis-specific serine/threonine-protein kinase 1	TSSK1	83942	TSSK1B	0.578107	6.08811e-25	GOOD							A	0.0305152	3.05152	0.0386538	3.86538	181.444	180.7	7.01349	Not overlap										-0.057 (-0.153 - 0.04)	0.251117	0.079 (-0.172 - 0.331)	0.537093	-0.139 (-0.225 - -0.053)	0.00175329	-0.031 (-0.1 - 0.037)	0.372512	-0.341 (-0.682 - 0)	0.05089	0.019 (-0.003 - 0.04)	0.0883426	-0.022 (-0.045 - 0.001)	0.0620067	0.031 (-0.051 - 0.112)	0.460564	-0.017 (-0.071 - 0.037)	0.537128
TTC9A_seq.24474.12		Q92623	seq.24474.12	24474-12	Tetratricopeptide repeat protein 9A	TTC9A	23508	TTC9	0.733974	6.38032e-46	GOOD							A	0.0426288	4.26288	0.0604047	6.04047	91.15	90.95	5.50589	Not overlap										0.129 (-0.007 - 0.266)	0.0641992	-0.09 (-0.408 - 0.227)	0.576944	-0.356 (-0.474 - -0.238)	9.71817e-09	0.414 (0.33 - 0.498)	3.86728e-19	-0.672 (-1.158 - -0.186)	0.00714718	-0.061 (-0.091 - -0.031)	7.93531e-05	0.069 (0.037 - 0.101)	3.85105e-05	-0.177 (-0.29 - -0.064)	0.00243567	0.055 (-0.021 - 0.131)	0.158866
TWSG1_seq.9234.8		Q9GZX9	seq.9234.8	9234-8	Twisted gastrulation protein homolog 1	TWSG1	57045	TWSG1	0.720861	1.31291e-43	GOOD							A	0.0444132	4.44132	0.0873255	8.73255	15090.6	15296	1317.79	Not overlap										0.089 (-0.069 - 0.247)	0.270642	0.292 (-0.073 - 0.657)	0.117014	0.135 (-0.008 - 0.278)	0.0648749	0.107 (-0.004 - 0.219)	0.0599636	0.221 (-0.36 - 0.802)	0.456297	-0.058 (-0.093 - -0.023)	0.00125623	0.059 (0.021 - 0.097)	0.00237844	-0.236 (-0.366 - -0.106)	0.000436376	0.009 (-0.079 - 0.098)	0.838571
TX1B3_seq.12498.12		O14907	seq.12498.12	12498-12	Tax1-binding protein 3	TX1B3	30851	TAX1BP3	0.640744	6.48132e-32	GOOD							A	0.0220433	2.20433	0.0227116	2.27116	627.788	629.9	14.2581	Not overlap										0.431 (0.301 - 0.562)	4.5186e-10	-0.564 (-0.907 - -0.222)	0.00124239	-0.167 (-0.305 - -0.03)	0.0177389	0.271 (0.168 - 0.375)	5.18536e-07	-0.584 (-1.129 - -0.038)	0.0369886	-0.049 (-0.083 - -0.016)	0.00447059	0.057 (0.02 - 0.093)	0.0023815	-0.167 (-0.294 - -0.041)	0.01004	0.035 (-0.05 - 0.12)	0.415611
TXD12_seq.19334.62		O95881	seq.19334.62	19334-62	Thioredoxin domain-containing protein 12	TXD12	51060	TXNDC12	0.747135	2.19225e-48	GOOD							A	0.0373069	3.73069	0.0762587	7.62587	1112.52	1113.9	84.8394	Not overlap										0.297 (0.148 - 0.445)	0.000115905	-0.041 (-0.393 - 0.311)	0.820895	0.089 (-0.053 - 0.23)	0.220892	0.356 (0.255 - 0.458)	4.90104e-11	-0.114 (-0.681 - 0.452)	0.692907	-0.079 (-0.112 - -0.045)	8.22194e-06	0.078 (0.042 - 0.115)	3.70811e-05	-0.322 (-0.448 - -0.197)	8.80757e-07	-0.016 (-0.103 - 0.071)	0.718311
TXD12_seq.4815.25		O95881	seq.4815.25	4815-25	Thioredoxin domain-containing protein 12	TXD12	51060	TXNDC12	0.665538	3.80387e-35	GOOD							A	0.0421366	4.21366	0.0752034	7.52034	478.894	481.05	36.0144	Not overlap										-0.049 (-0.196 - 0.098)	0.514949	0.087 (-0.249 - 0.423)	0.612971	-0.035 (-0.168 - 0.098)	0.604902	-0.026 (-0.13 - 0.078)	0.624653	-0.25 (-0.787 - 0.287)	0.362815	0 (-0.033 - 0.032)	0.979436	-0.006 (-0.041 - 0.03)	0.760318	0.022 (-0.101 - 0.145)	0.727913	0.004 (-0.078 - 0.085)	0.930599
U119B_seq.21105.23		A6NIH7	seq.21105.23	21105-23	Protein unc-119 homolog B	U119B	84747	UNC119B	0.561905	2.25636e-23	GOOD							A	0.0751957	7.51957	0.179182	17.9182	56.1594	54.1	10.0627	Not overlap	Inter-CV									0.098 (-0.023 - 0.218)	0.112879	-0.386 (-0.781 - 0.009)	0.0555523	0.078 (-0.031 - 0.188)	0.163427	0.135 (0.05 - 0.219)	0.00196557	-0.129 (-0.561 - 0.303)	0.559572	-0.049 (-0.075 - -0.022)	0.000398125	0.056 (0.027 - 0.084)	0.000168988	-0.143 (-0.243 - -0.042)	0.00571493	0.018 (-0.05 - 0.086)	0.601396
U2AF2_seq.13577.25		P26368	seq.13577.25	13577-25	Splicing factor U2AF 65 kDa subunit	U2AF2	11338	U2AF2	0.625255	4.82946e-30	GOOD							A	0.044312	4.4312	0.0513531	5.13531	129.844	129.7	6.66788	Not overlap										0.16 (0.027 - 0.294)	0.0194738	-0.162 (-0.479 - 0.155)	0.315737	0.086 (-0.037 - 0.209)	0.172006	0.215 (0.123 - 0.308)	7.66703e-06	-0.165 (-0.657 - 0.326)	0.510425	-0.061 (-0.091 - -0.031)	7.05417e-05	0.061 (0.029 - 0.093)	0.000237206	-0.169 (-0.281 - -0.057)	0.00349101	0.047 (-0.028 - 0.123)	0.223159
U773_seq.8310.6		Q96DA0	seq.8310.6	8310-6	Zymogen granule protein 16 homolog B	U773	124220	ZG16B	0.645759	1.52124e-32	GOOD							A	0.0612807	6.12807	0.0944559	9.44559	3932.68	3907	371.465	Not overlap										0.165 (0.008 - 0.323)	0.0410202	-0.423 (-0.812 - -0.035)	0.0324824	-0.051 (-0.196 - 0.095)	0.495848	-0.026 (-0.139 - 0.088)	0.660074	-0.482 (-1.056 - 0.092)	0.101242	-0.004 (-0.04 - 0.032)	0.84282	0.013 (-0.026 - 0.051)	0.521603	0.008 (-0.126 - 0.143)	0.904395	0.029 (-0.061 - 0.118)	0.529913
UB2D1..PolyUbiquitin.K48_seq.21926.24		P51668|P0CG47	seq.21926.24	21926-24	UB2D1/PolyUbiquitin K48	UB2D1/ PolyUbiquitin K48	7321|7314	UBE2D1|UBB	0.571831	2.5267e-24	GOOD							A	0.060591	6.0591	0.123749	12.3749	220.975	216.4	27.3454	Not overlap										-0.084 (-0.219 - 0.05)	0.220307	-0.072 (-0.381 - 0.237)	0.646916	0.044 (-0.079 - 0.168)	0.482998	-0.054 (-0.15 - 0.043)	0.274682	0.149 (-0.34 - 0.637)	0.551386	-0.035 (-0.065 - -0.005)	0.0219989	0.041 (0.009 - 0.073)	0.0133872	-0.063 (-0.176 - 0.05)	0.274731	0.203 (0.132 - 0.274)	5.11252e-08
UB2D3..PolyUbiquitin.K48_seq.21929.53		P61077|P0CG47	seq.21929.53	21929-53	UB2D3/PolyUbiquitin K48	UB2D3/ PolyUbiquitin K48	7323|7314	UBE2D3|UBB	0.801459	1.96222e-60	GOOD							A	0.10938	10.938	0.368016	36.8016	149.428	139.7	54.9919	Not overlap	Inter-CV									-0.038 (-0.158 - 0.083)	0.542627	-0.042 (-0.319 - 0.234)	0.764267	0.057 (-0.055 - 0.169)	0.316923	0.045 (-0.042 - 0.133)	0.309359	0.297 (-0.143 - 0.736)	0.18726	-0.04 (-0.067 - -0.014)	0.00339975	0.046 (0.017 - 0.074)	0.00178684	-0.096 (-0.197 - 0.004)	0.0606426	0.18 (0.117 - 0.244)	6.50875e-08
UB2D4_seq.13475.10		Q9Y2X8	seq.13475.10	13475-10	Ubiquitin-conjugating enzyme E2 D4	UB2D4	51619	UBE2D4	0.747613	1.7719e-48	GOOD							A	0.0463918	4.63918	0.0739449	7.39449	1231.81	1227.6	91.0858	Not overlap										0.278 (0.147 - 0.409)	4.30023e-05	-0.024 (-0.336 - 0.289)	0.880785	-0.079 (-0.206 - 0.048)	0.225716	0.487 (0.407 - 0.566)	1.74645e-26	0.236 (-0.272 - 0.744)	0.363007	-0.043 (-0.074 - -0.012)	0.00676794	0.046 (0.012 - 0.079)	0.007434	-0.156 (-0.271 - -0.041)	0.00842317	-0.042 (-0.119 - 0.036)	0.290819
UB2E1_seq.14326.4		P51965	seq.14326.4	14326-4	Ubiquitin-conjugating enzyme E2 E1	UB2E1	7324	UBE2E1	0.62255	1.00045e-29	GOOD							A	0.0361982	3.61982	0.0508187	5.08187	698.75	700.15	35.5096	Not overlap										0.349 (0.208 - 0.491)	2.10661e-06	-0.211 (-0.557 - 0.135)	0.231851	-0.136 (-0.274 - 0.003)	0.0561026	0.329 (0.228 - 0.43)	8.46856e-10	-0.5 (-1.053 - 0.052)	0.0769409	-0.073 (-0.106 - -0.04)	2.50696e-05	0.079 (0.043 - 0.114)	2.2468e-05	-0.256 (-0.381 - -0.131)	7.50658e-05	-0.022 (-0.107 - 0.064)	0.618609
UB2E3_seq.20090.63		Q969T4	seq.20090.63	20090-63	Ubiquitin-conjugating enzyme E2 E3	UB2E3	10477	UBE2E3	0.5174	1.77103e-19	GOOD							A	0.0285045	2.85045	0.0424192	4.24192	101.791	101.6	4.31788	Not overlap										0.377 (0.219 - 0.535)	4.58739e-06	-0.177 (-0.56 - 0.207)	0.367077	-0.296 (-0.446 - -0.146)	0.000137685	0.404 (0.295 - 0.514)	5.69195e-12	-0.605 (-1.221 - 0.011)	0.0555121	-0.063 (-0.1 - -0.025)	0.00119112	0.066 (0.026 - 0.106)	0.00152098	-0.257 (-0.397 - -0.118)	0.00035876	-0.018 (-0.113 - 0.077)	0.708816
UB2J1_seq.6900.30		Q9Y385	seq.6900.30	6900-30	Ubiquitin-conjugating enzyme E2 J1	UB2J1	51465	UBE2J1	0.510021	6.92245e-19	GOOD							A	0.044728	4.4728	0.0904282	9.04282	180.572	179.1	16.3288	Not overlap										-0.07 (-0.144 - 0.005)	0.0670758	-0.087 (-0.328 - 0.153)	0.476605	0.046 (-0.022 - 0.113)	0.186961	-0.051 (-0.104 - 0.001)	0.0562074	0.122 (-0.144 - 0.387)	0.369717	0.007 (-0.01 - 0.024)	0.42134	-0.01 (-0.028 - 0.008)	0.297539	0.032 (-0.03 - 0.095)	0.311154	-0.019 (-0.06 - 0.023)	0.378724
UB2R1_seq.12532.28		P49427	seq.12532.28	12532-28	Ubiquitin-conjugating enzyme E2 R1	UB2R1	997	CDC34	0.532219	1.03467e-20	GOOD							A	0.0398753	3.98753	0.0478112	4.78112	105.862	106.5	5.06141	Not overlap										0.094 (-0.047 - 0.235)	0.191654	0.251 (-0.078 - 0.58)	0.134848	0.017 (-0.115 - 0.148)	0.804376	0.211 (0.112 - 0.311)	4.23944e-05	-0.095 (-0.617 - 0.428)	0.722693	-0.012 (-0.044 - 0.02)	0.450153	0.006 (-0.028 - 0.041)	0.719299	-0.082 (-0.201 - 0.037)	0.176077	0.025 (-0.054 - 0.104)	0.533996
UB2V1_seq.11626.7		Q13404	seq.11626.7	11626-7	Ubiquitin-conjugating enzyme E2 variant 1	UB2V1	387522	UBE2V1	0.842542	2.31473e-72	GOOD							A	0.0450762	4.50762	0.0800323	8.00323	2337.45	2353.6	187.071	Not overlap										0.302 (0.162 - 0.443)	3.45713e-05	-0.052 (-0.387 - 0.283)	0.761282	-0.156 (-0.291 - -0.021)	0.0242271	0.634 (0.561 - 0.707)	3.19589e-44	-0.32 (-0.863 - 0.222)	0.247836	-0.085 (-0.117 - -0.053)	3.50167e-07	0.089 (0.055 - 0.123)	7.73945e-07	-0.359 (-0.476 - -0.241)	7.23288e-09	-0.038 (-0.121 - 0.045)	0.372958
UB2V2_seq.18165.181		Q15819	seq.18165.181	18165-181	Ubiquitin-conjugating enzyme E2 variant 2	UB2V2	7336	UBE2V2	0.80759	4.99258e-62	GOOD							A	0.0285504	2.85504	0.0277378	2.77378	653.428	652	18.1246	Not overlap										0.259 (0.122 - 0.395)	0.000241902	-0.038 (-0.359 - 0.283)	0.815757	-0.195 (-0.324 - -0.066)	0.00328094	0.623 (0.555 - 0.692)	5.80573e-47	-0.268 (-0.785 - 0.248)	0.309862	-0.076 (-0.106 - -0.045)	2.46809e-06	0.078 (0.045 - 0.111)	5.75544e-06	-0.329 (-0.442 - -0.216)	2.96539e-08	-0.058 (-0.137 - 0.021)	0.154355
UBA6_seq.25284.47		A0AVT1	seq.25284.47	25284-47	Ubiquitin-like modifier-activating enzyme 6	UBA6	55236	UBA6	0.545313	7.47152e-22	GOOD							A	0.0276768	2.76768	0.0347148	3.47148	235.9	234.3	8.18921	Not overlap										-0.185 (-0.347 - -0.023)	0.0256976	0.103 (-0.283 - 0.489)	0.601539	-0.035 (-0.184 - 0.115)	0.649416	-0.046 (-0.163 - 0.07)	0.438185	-0.186 (-0.789 - 0.417)	0.545567	-0.077 (-0.113 - -0.042)	2.98116e-05	0.084 (0.045 - 0.122)	2.65485e-05	-0.149 (-0.286 - -0.013)	0.0330972	0.29 (0.206 - 0.375)	1.01564e-10
UBA7_seq.21933.7		P41226	seq.21933.7	21933-7	Ubiquitin-like modifier-activating enzyme 7	UBA7	7318	UBA7	0.547859	4.42243e-22	GOOD							A	0.0631219	6.31219	0.126279	12.6279	250.822	245.7	31.6736	Not overlap										-0.108 (-0.237 - 0.022)	0.103974	-0.01 (-0.308 - 0.288)	0.947038	0.057 (-0.06 - 0.175)	0.339407	-0.148 (-0.238 - -0.058)	0.00141352	0.205 (-0.27 - 0.679)	0.398417	-0.037 (-0.065 - -0.008)	0.0135345	0.047 (0.016 - 0.077)	0.00333448	-0.023 (-0.132 - 0.086)	0.680699	0.269 (0.204 - 0.333)	1.55519e-14
UBC9_seq.2877.3		P63279	seq.2877.3	2877-3	SUMO-conjugating enzyme UBC9	UBC9	7329	UBE2I	0.764779	6.13043e-52	GOOD							A	0.0465157	4.65157	0.0741585	7.41585	3586.81	3611.25	265.993	Not overlap										0.404 (0.276 - 0.533)	2.53078e-09	-0.172 (-0.49 - 0.146)	0.288323	-0.16 (-0.293 - -0.027)	0.0190291	0.462 (0.374 - 0.551)	6.11301e-21	-0.417 (-0.948 - 0.114)	0.124674	-0.092 (-0.123 - -0.061)	1.62497e-08	0.095 (0.061 - 0.128)	6.44581e-08	-0.338 (-0.454 - -0.222)	2.83311e-08	0.028 (-0.053 - 0.11)	0.496236
UBCP1_seq.19124.9		Q8WVY7	seq.19124.9	19124-9	Ubiquitin-like domain-containing CTD phosphatase 1	UBCP1	134510	UBLCP1	0.693658	3.30113e-39	GOOD							A	0.0694673	6.94673	0.087838	8.7838	1435.59	1438.45	126.1	Not overlap										0.09 (-0.054 - 0.233)	0.222854	-0.194 (-0.538 - 0.149)	0.267738	-0.005 (-0.136 - 0.126)	0.940216	0.05 (-0.052 - 0.152)	0.335896	-0.375 (-0.903 - 0.153)	0.165353	-0.085 (-0.115 - -0.054)	1.42879e-07	0.093 (0.06 - 0.126)	6.822e-08	-0.188 (-0.307 - -0.069)	0.0021046	0.183 (0.106 - 0.26)	5.23698e-06
UBE1_seq.21760.22		P22314	seq.21760.22	21760-22	Ubiquitin-activating enzyme E1	UBE1	7317	UBA1	0.808601	2.69024e-62	GOOD							A	0.0524324	5.24324	0.0907377	9.07377	105.062	105.3	9.53313	Not overlap										0.053 (-0.083 - 0.188)	0.446749	0.071 (-0.24 - 0.382)	0.653799	-0.169 (-0.289 - -0.048)	0.00652721	0.117 (0.022 - 0.211)	0.0158926	-0.568 (-1.055 - -0.081)	0.0230735	-0.048 (-0.078 - -0.019)	0.00160275	0.057 (0.025 - 0.089)	0.000522531	-0.114 (-0.226 - -0.001)	0.0485255	0.144 (0.071 - 0.217)	0.000146755
UBE2K_seq.17380.2		P61086	seq.17380.2	17380-2	Ubiquitin-conjugating enzyme E2 K	UBE2K	3093	UBE2K	0.821227	8.63612e-66	GOOD							A	0.0600666	6.00666	0.0887017	8.87017	1891.07	1917.6	167.741	Not overlap										0.385 (0.246 - 0.525)	1.33548e-07	-0.165 (-0.51 - 0.18)	0.348237	-0.127 (-0.266 - 0.012)	0.0754374	0.572 (0.488 - 0.656)	2.7903e-31	-0.067 (-0.625 - 0.492)	0.815165	-0.068 (-0.102 - -0.035)	8.66998e-05	0.072 (0.036 - 0.108)	0.000116412	-0.263 (-0.389 - -0.138)	5.24778e-05	-0.013 (-0.099 - 0.073)	0.771581
UBE2N.UB2V1.Complex_seq.21747.114		P61088|Q13404	seq.21747.114	21747-114	UBE2N (Ubc13)/Uev1a Complex	UBE2N/UB2V1 Complex	7334|387522	UBE2N|UBE2V1	0.846329	1.24216e-73	GOOD							A	0.0465677	4.65677	0.0740645	7.40645	403.094	403.4	29.8549	Not overlap										0.303 (0.161 - 0.445)	3.83699e-05	-0.038 (-0.377 - 0.302)	0.827359	-0.178 (-0.313 - -0.043)	0.0102343	0.656 (0.586 - 0.727)	2.62045e-48	-0.328 (-0.875 - 0.22)	0.241776	-0.08 (-0.112 - -0.048)	2.32766e-06	0.082 (0.047 - 0.117)	6.16965e-06	-0.336 (-0.456 - -0.216)	9.22177e-08	-0.026 (-0.11 - 0.058)	0.54643
UBE2N.UB2V1.Complex_seq.21747.8		P61088|Q13404	seq.21747.8	21747-8	UBE2N (Ubc13)/Uev1a Complex	UBE2N/UB2V1 Complex	7334|387522	UBE2N|UBE2V1	0.77541	3.10446e-54	GOOD							A	0.0589015	5.89015	0.0906298	9.06298	3251.99	3289.2	294.727	Not overlap										0.334 (0.206 - 0.463)	6.65201e-07	-0.018 (-0.329 - 0.292)	0.908912	-0.174 (-0.3 - -0.048)	0.0072249	0.493 (0.413 - 0.572)	4.15018e-27	-0.192 (-0.706 - 0.322)	0.4652	-0.06 (-0.091 - -0.029)	0.000157765	0.065 (0.031 - 0.098)	0.000165723	-0.231 (-0.345 - -0.116)	0.000107287	0.001 (-0.078 - 0.079)	0.985769
UBE2N.UBE2V2.Complex_seq.21756.5		P61088|Q15819	seq.21756.5	21756-5	UBE2N/UBE2V2 Complex	UBE2N/UBE2V2 Complex	7334|7336	UBE2N|UBE2V2	0.831098	1.01679e-68	GOOD							A	0.0620417	6.20417	0.0948441	9.48441	9936.39	10084.5	942.408	Not overlap										0.358 (0.226 - 0.489)	2.13522e-07	-0.1 (-0.421 - 0.22)	0.538826	-0.196 (-0.325 - -0.066)	0.00330172	0.539 (0.461 - 0.618)	1.57105e-31	-0.328 (-0.854 - 0.198)	0.222156	-0.084 (-0.115 - -0.053)	2.12293e-07	0.089 (0.056 - 0.122)	3.41118e-07	-0.323 (-0.438 - -0.208)	9.64809e-08	0.027 (-0.054 - 0.108)	0.516337
UBE2N_seq.3905.62		P61088	seq.3905.62	3905-62	Ubiquitin-conjugating enzyme E2 N	UBE2N	7334	UBE2N	0.650218	4.09711e-33	GOOD							A	0.045463	4.5463	0.0611464	6.11464	830.644	832.8	50.7909	Not overlap										0.276 (0.152 - 0.4)	1.89605e-05	0.075 (-0.221 - 0.371)	0.621033	-0.174 (-0.293 - -0.054)	0.00487106	0.415 (0.335 - 0.495)	1.43907e-20	-0.079 (-0.562 - 0.405)	0.750011	-0.044 (-0.073 - -0.014)	0.00384749	0.046 (0.014 - 0.078)	0.00465856	-0.157 (-0.267 - -0.048)	0.0053839	-0.008 (-0.082 - 0.066)	0.83809
Ubiquitin.1_seq.2846.24		P62979	seq.2846.24	2846-24	Ubiquitin+1, truncated mutation for UbB	Ubiquitin+1	6233	RPS27A	0.813755	1.08625e-63	GOOD							A	0.066247	6.6247	0.0886581	8.86581	15434.4	15677.9	1368.39	Not overlap										0.341 (0.203 - 0.479)	2.17413e-06	-0.162 (-0.499 - 0.176)	0.347231	-0.064 (-0.2 - 0.072)	0.356573	0.569 (0.489 - 0.649)	4.3271e-33	0.008 (-0.536 - 0.552)	0.976693	-0.075 (-0.107 - -0.042)	8.98101e-06	0.077 (0.042 - 0.112)	1.97926e-05	-0.315 (-0.434 - -0.195)	4.97649e-07	-0.029 (-0.112 - 0.055)	0.500508
UBL3_seq.20941.7		O95164	seq.20941.7	20941-7	Ubiquitin-like protein 3	UBL3	5412	UBL3	0.909561	6.57624e-102	GOOD							A	0.0250596	2.50596	0.0455197	4.55197	614.625	616.3	27.9775	Not overlap										0.237 (0.094 - 0.38)	0.00129656	0.028 (-0.309 - 0.365)	0.869386	0.069 (-0.065 - 0.203)	0.312175	0.473 (0.386 - 0.56)	4.33492e-22	0.259 (-0.277 - 0.796)	0.344862	-0.078 (-0.11 - -0.047)	2.41791e-06	0.083 (0.049 - 0.117)	3.63963e-06	-0.318 (-0.436 - -0.2)	2.74038e-07	-0.017 (-0.1 - 0.065)	0.680642
UBL4A_seq.11490.42		P11441	seq.11490.42	11490-42	Ubiquitin-like protein 4A	UBL4A	8266	UBL4A	0.820356	1.53472e-65	GOOD							A	0.0331477	3.31477	0.047295	4.7295	463.509	464.8	21.9217	Not overlap										0.297 (0.167 - 0.426)	1.01555e-05	-0.07 (-0.379 - 0.239)	0.65644	-0.2 (-0.324 - -0.076)	0.00179514	0.591 (0.523 - 0.658)	8.40213e-45	-0.239 (-0.739 - 0.262)	0.351277	-0.076 (-0.106 - -0.046)	1.03232e-06	0.079 (0.047 - 0.111)	2.26618e-06	-0.307 (-0.417 - -0.197)	1.08262e-07	-0.029 (-0.106 - 0.048)	0.466819
UBP14_seq.19189.2		P54578	seq.19189.2	19189-2	Ubiquitin carboxyl-terminal hydrolase 14	UBP14	9097	USP14	0.58898	4.80653e-26	GOOD							A	0.0752729	7.52729	0.152579	15.2579	106.859	105	16.3045	Not overlap										0.102 (-0.044 - 0.247)	0.171647	-0.404 (-0.77 - -0.039)	0.0302538	-0.098 (-0.231 - 0.035)	0.14843	0.103 (0 - 0.206)	0.0518077	-0.379 (-0.907 - 0.15)	0.161436	-0.035 (-0.068 - -0.002)	0.0367495	0.043 (0.008 - 0.078)	0.0161714	-0.063 (-0.187 - 0.06)	0.313618	0.178 (0.099 - 0.257)	1.49795e-05
UBQL2_seq.19121.3		Q9UHD9	seq.19121.3	19121-3	Ubiquilin-2	UBQL2	29978	UBQLN2	0.879723	1.43859e-86	GOOD							A	0.0437623	4.37623	0.0703356	7.03356	1449.91	1457.3	101.98	Not overlap										0.309 (0.17 - 0.448)	1.8866e-05	-0.002 (-0.335 - 0.33)	0.988721	-0.065 (-0.199 - 0.07)	0.346234	0.57 (0.492 - 0.649)	2.62515e-34	-0.045 (-0.581 - 0.491)	0.869149	-0.083 (-0.115 - -0.051)	6.11629e-07	0.086 (0.052 - 0.12)	1.49535e-06	-0.338 (-0.456 - -0.221)	4.47052e-08	-0.038 (-0.121 - 0.044)	0.365427
UBQL4_seq.12720.71		Q9NRR5	seq.12720.71	12720-71	Ubiquilin-4	UBQL4	56893	UBQLN4	0.877114	1.9996e-85	GOOD							A	0.0349245	3.49245	0.0597186	5.97186	1196.26	1199.5	71.4387	Not overlap										0.314 (0.174 - 0.454)	1.51575e-05	-0.048 (-0.383 - 0.286)	0.776828	-0.096 (-0.231 - 0.039)	0.165735	0.596 (0.519 - 0.672)	7.01863e-38	-0.036 (-0.575 - 0.502)	0.895102	-0.08 (-0.113 - -0.048)	1.57607e-06	0.084 (0.049 - 0.118)	3.40037e-06	-0.331 (-0.449 - -0.212)	1.09831e-07	-0.038 (-0.121 - 0.045)	0.373697
UBXN4.CD.1_seq.9997.12		Q92575	seq.9997.12	9997-12	UBX domain-containing protein 4:Cytoplasmic domain 1	UBXN4:CD 1	23190	UBXN4	0.749609	7.25326e-49	GOOD							A	0.0560313	5.60313	0.081125	8.1125	931.797	927.85	75.592	Not overlap										0.401 (0.262 - 0.539)	3.75276e-08	-0.056 (-0.397 - 0.284)	0.745766	-0.178 (-0.317 - -0.039)	0.0126836	0.504 (0.413 - 0.595)	6.01629e-23	-0.601 (-1.16 - -0.043)	0.0358727	-0.102 (-0.134 - -0.069)	3.60307e-09	0.103 (0.068 - 0.138)	2.68112e-08	-0.309 (-0.434 - -0.185)	1.99633e-06	0.064 (-0.022 - 0.15)	0.147377
UCHL5_seq.17405.2		Q9Y5K5	seq.17405.2	17405-2	Ubiquitin carboxyl-terminal hydrolase isozyme L5	UCHL5	51377	UCHL5	0.551113	2.24751e-22	GOOD							A	0.038385	3.8385	0.0916506	9.16506	165.147	162.2	15.1358	Not overlap										0.164 (-0.016 - 0.344)	0.0755686	-0.526 (-0.962 - -0.089)	0.0181836	0.392 (0.232 - 0.552)	2.57898e-06	-0.132 (-0.261 - -0.003)	0.0464055	0.738 (0.083 - 1.393)	0.0280226	-0.023 (-0.064 - 0.018)	0.277965	0.009 (-0.035 - 0.053)	0.683972	-0.081 (-0.234 - 0.073)	0.303049	-0.043 (-0.145 - 0.059)	0.407974
UCMA_seq.10977.55		Q8WVF2	seq.10977.55	10977-55	Unique cartilage matrix-associated protein	UCMA	221044	UCMA	0.888408	1.4178e-90	GOOD							A	0.0533214	5.33214	0.0766006	7.66006	113.631	112.45	8.70422	Not overlap										0.161 (0.045 - 0.278)	0.00719679	0.17 (-0.104 - 0.444)	0.223768	0.102 (-0.006 - 0.21)	0.06429	0.125 (0.042 - 0.209)	0.00346708	0.08 (-0.369 - 0.529)	0.72624	-0.033 (-0.06 - -0.007)	0.0146718	0.025 (-0.004 - 0.053)	0.0949281	-0.15 (-0.249 - -0.051)	0.00315834	-0.07 (-0.137 - -0.004)	0.0387668
UCRP_seq.14148.2		P05161	seq.14148.2	14148-2	Ubiquitin-like protein ISG15	UCRP	9636	ISG15	0.71061	6.85932e-42	GOOD							A	0.0379901	3.79901	0.0526619	5.26619	360.494	358.7	18.9843	Not overlap										0.415 (0.268 - 0.562)	7.43743e-08	-0.102 (-0.466 - 0.263)	0.584863	-0.078 (-0.227 - 0.07)	0.300104	0.229 (0.117 - 0.342)	8.13588e-05	-0.093 (-0.689 - 0.503)	0.759588	-0.016 (-0.053 - 0.02)	0.383342	0.018 (-0.022 - 0.057)	0.378236	-0.076 (-0.213 - 0.061)	0.277766	-0.034 (-0.125 - 0.057)	0.466048
UCRP_seq.14151.4		P05161	seq.14151.4	14151-4	Ubiquitin-like protein ISG15	UCRP	9636	ISG15	0.818993	3.75116e-65	GOOD							A	0.0157704	1.57704	0.0175813	1.75813	383.291	383.8	6.73874	Not overlap										0.42 (0.283 - 0.556)	5.71224e-09	-0.061 (-0.403 - 0.282)	0.728945	-0.089 (-0.229 - 0.052)	0.21636	0.263 (0.158 - 0.368)	1.68737e-06	-0.075 (-0.638 - 0.489)	0.795619	-0.029 (-0.063 - 0.006)	0.107515	0.033 (-0.004 - 0.07)	0.0837646	-0.096 (-0.226 - 0.033)	0.145799	-0.012 (-0.099 - 0.074)	0.782338
UFC1_seq.3405.6		Q9Y3C8	seq.3405.6	3405-6	Ubiquitin-fold modifier-conjugating enzyme 1	UFC1	51506	UFC1	0.846538	1.05502e-73	GOOD							A	0.0594185	5.94185	0.0802112	8.02112	1148.69	1172.05	92.1379	Not overlap										0.462 (0.32 - 0.603)	7.68247e-10	-0.247 (-0.605 - 0.111)	0.176376	-0.273 (-0.417 - -0.129)	0.000251883	0.692 (0.614 - 0.771)	6.44005e-45	-0.341 (-0.929 - 0.247)	0.257302	-0.076 (-0.111 - -0.04)	4.12163e-05	0.079 (0.04 - 0.117)	7.26823e-05	-0.284 (-0.417 - -0.152)	3.56606e-05	-0.038 (-0.128 - 0.053)	0.417336
UFM1_seq.3836.51		P61960	seq.3836.51	3836-51	Ubiquitin-fold modifier 1	UFM1	51569	UFM1	0.574737	1.31235e-24	GOOD							A	0.0279775	2.79775	0.0318953	3.18953	530.641	530.2	16.925	Not overlap										0.263 (0.121 - 0.404)	0.000331466	-0.085 (-0.418 - 0.249)	0.619141	-0.226 (-0.359 - -0.093)	0.00101839	0.43 (0.338 - 0.522)	1.72867e-17	-0.196 (-0.739 - 0.347)	0.479556	-0.042 (-0.075 - -0.009)	0.013645	0.045 (0.01 - 0.08)	0.013253	-0.191 (-0.313 - -0.069)	0.00240289	-0.086 (-0.168 - -0.004)	0.0414138
UGPA1_seq.13939.14		Q16851	seq.13939.14	13939-14	UTP--glucose-1-phosphate uridylyltransferase	UGPA1	7360	UGP2	0.706837	2.81772e-41	GOOD							A	0.0448973	4.48973	0.0667898	6.67898	376.147	370.75	25.1228	Not overlap										0.384 (0.255 - 0.513)	1.6885e-08	0.036 (-0.279 - 0.351)	0.82286	-0.235 (-0.365 - -0.105)	0.000464901	0.229 (0.13 - 0.329)	1.01282e-05	-0.483 (-1.004 - 0.038)	0.0701603	-0.015 (-0.047 - 0.018)	0.378948	0.012 (-0.023 - 0.047)	0.512572	-0.056 (-0.178 - 0.066)	0.370134	-0.008 (-0.089 - 0.074)	0.854234
UNC5A_seq.7975.97		Q6ZN44	seq.7975.97	7975-97	Netrin receptor UNC5A	UNC5A	90249	UNC5A	0.867672	1.6994e-81	GOOD							A	0.0627762	6.27762	0.0792509	7.92509	1423.06	1427.15	112.779	Not overlap										0.132 (-0.014 - 0.279)	0.0782366	0.161 (-0.18 - 0.503)	0.354472	0.073 (-0.061 - 0.207)	0.289155	0.494 (0.409 - 0.58)	2.17775e-24	0.203 (-0.332 - 0.739)	0.457414	-0.084 (-0.116 - -0.053)	3.65258e-07	0.084 (0.049 - 0.118)	2.93107e-06	-0.346 (-0.463 - -0.229)	1.91347e-08	-0.04 (-0.123 - 0.042)	0.339682
UNC5B_seq.15394.79		Q8IZJ1	seq.15394.79	15394-79	Netrin receptor UNC5B	UNC5B	219699	UNC5B	0.789024	2.29894e-57	GOOD							A	0.054071	5.4071	0.0919364	9.19364	15011.1	15047.7	1380.07	Not overlap										0.088 (-0.058 - 0.233)	0.238312	-0.091 (-0.427 - 0.244)	0.59399	0.103 (-0.028 - 0.234)	0.125105	0.385 (0.293 - 0.476)	8.70208e-15	0.23 (-0.296 - 0.755)	0.392919	-0.085 (-0.116 - -0.054)	1.47195e-07	0.085 (0.051 - 0.118)	1.35543e-06	-0.338 (-0.453 - -0.223)	2.29226e-08	-0.018 (-0.1 - 0.063)	0.655796
UNC5B_seq.23038.63		Q8IZJ1	seq.23038.63	23038-63	Netrin receptor UNC5B	UNC5B	219699	UNC5B	0.837923	0	GOOD							A	0.0447444	4.47444	0.0877924	8.77924	10448.7	10634.9	917.317	Not overlap										0.097 (-0.051 - 0.245)	0.199403	-0.077 (-0.418 - 0.265)	0.659785	0.118 (-0.016 - 0.251)	0.0858551	0.399 (0.306 - 0.492)	2.55476e-15	0.273 (-0.264 - 0.809)	0.320595	-0.078 (-0.11 - -0.046)	3.05416e-06	0.077 (0.042 - 0.112)	1.799e-05	-0.307 (-0.425 - -0.188)	7.6498e-07	-0.037 (-0.12 - 0.045)	0.374385
UNC5B_seq.7776.20		Q8IZJ1	seq.7776.20	7776-20	Netrin receptor UNC5B	UNC5B	219699	UNC5B	0.837055	1.40031e-70	GOOD							A	0.0526012	5.26012	0.0923967	9.23967	7308.54	7332.15	675.285	Not overlap										0.105 (-0.047 - 0.258)	0.178238	0.024 (-0.33 - 0.378)	0.893514	0.134 (-0.004 - 0.271)	0.0583031	0.428 (0.334 - 0.523)	1.22655e-16	0.38 (-0.172 - 0.933)	0.17868	-0.091 (-0.124 - -0.059)	9.12179e-08	0.093 (0.057 - 0.128)	4.92731e-07	-0.36 (-0.48 - -0.239)	1.49614e-08	-0.04 (-0.125 - 0.045)	0.359958
UNC5H3_seq.5139.32		O95185	seq.5139.32	5139-32	Netrin receptor UNC5C	UNC5H3	8633	UNC5C	0.731245	0	GOOD							A	0.0606568	6.06568	0.0887618	8.87618	24839.3	25136.3	2204.78	Not overlap										0.009 (-0.142 - 0.159)	0.909961	-0.088 (-0.437 - 0.26)	0.620121	0.045 (-0.09 - 0.181)	0.511133	0.389 (0.295 - 0.484)	2.55659e-14	0.453 (-0.086 - 0.992)	0.100878	-0.086 (-0.117 - -0.054)	3.27881e-07	0.087 (0.053 - 0.122)	1.27707e-06	-0.358 (-0.475 - -0.24)	8.47629e-09	-0.017 (-0.101 - 0.066)	0.684989
UPP2_seq.20231.23		O95045	seq.20231.23	20231-23	Uridine phosphorylase 2	UPP2	151531	UPP2	0.569953	3.84514e-24	GOOD							A	0.042346	4.2346	0.0475484	4.75484	205.969	206.4	9.79349	Not overlap										0.083 (-0.197 - 0.363)	0.56051	-0.077 (-0.721 - 0.567)	0.815005	0.101 (-0.154 - 0.356)	0.437459	0.247 (0.051 - 0.444)	0.0143368	-0.216 (-1.226 - 0.794)	0.675146	-0.129 (-0.19 - -0.069)	3.99066e-05	0.138 (0.073 - 0.203)	4.41762e-05	-0.338 (-0.568 - -0.108)	0.00437513	0.185 (0.031 - 0.339)	0.0189609
UST_seq.8364.74		Q9Y2C2	seq.8364.74	8364-74	Uronyl 2-sulfotransferase	UST	10090	UST	0.871045	7.28296e-83	GOOD							A	0.0182185	1.82185	0.033492	3.3492	470.413	473.1	15.7551	Not overlap										-0.051 (-0.183 - 0.081)	0.45312	-0.017 (-0.322 - 0.288)	0.912157	0.109 (-0.01 - 0.229)	0.0738159	0.222 (0.132 - 0.311)	2.10527e-06	0.197 (-0.277 - 0.671)	0.416146	-0.062 (-0.09 - -0.033)	3.24541e-05	0.067 (0.036 - 0.098)	2.66525e-05	-0.258 (-0.364 - -0.152)	2.9743e-06	-0.012 (-0.086 - 0.061)	0.744041
VAMP2_seq.17335.18		P63027	seq.17335.18	17335-18	Vesicle-associated membrane protein 2	VAMP2	6844	VAMP2	0.60449	1.08382e-27	GOOD							A	0.0254134	2.54134	0.0363355	3.63355	390.206	391.4	14.1784	Not overlap										0.251 (0.116 - 0.386)	0.000323297	-0.047 (-0.364 - 0.271)	0.773884	-0.037 (-0.167 - 0.092)	0.575365	0.31 (0.216 - 0.404)	4.56265e-10	0.114 (-0.393 - 0.622)	0.659559	-0.04 (-0.072 - -0.009)	0.0120978	0.039 (0.006 - 0.073)	0.0227251	-0.151 (-0.268 - -0.034)	0.0117784	-0.02 (-0.098 - 0.059)	0.626032
VAPA_seq.7167.102		Q9P0L0	seq.7167.102	7167-102	Vesicle-associated membrane protein-associated protein A	VAPA	9218	VAPA	0.809286	1.76645e-62	GOOD							A	0.0384402	3.84402	0.0707643	7.07643	2668	2688.7	188.799	Not overlap										0.31 (0.187 - 0.433)	1.36832e-06	0.011 (-0.288 - 0.31)	0.94324	-0.089 (-0.21 - 0.033)	0.153292	0.411 (0.331 - 0.492)	4.27343e-20	-0.41 (-0.891 - 0.07)	0.0956206	-0.063 (-0.092 - -0.034)	2.92699e-05	0.065 (0.033 - 0.096)	7.48895e-05	-0.213 (-0.322 - -0.103)	0.000174821	0.015 (-0.059 - 0.09)	0.688664
VAT1L_seq.24236.46		Q9HCJ6	seq.24236.46	24236-46	Synaptic vesicle membrane protein VAT-1 homolog-like	VAT1L	57687	VAT1L	0.575812	1.02828e-24	GOOD							A	0.0356732	3.56732	0.0583567	5.83567	140.863	140.3	8.22026	Not overlap										-0.136 (-0.254 - -0.018)	0.0250622	0.109 (-0.17 - 0.388)	0.44409	0.024 (-0.085 - 0.133)	0.66492	0.137 (0.054 - 0.221)	0.00141264	-0.086 (-0.519 - 0.347)	0.69693	-0.082 (-0.107 - -0.057)	7.25296e-10	0.09 (0.064 - 0.117)	2.16867e-10	-0.231 (-0.328 - -0.134)	4.49372e-06	0.066 (0 - 0.133)	0.0518459
Vitronectin_seq.13125.45		P04004	seq.13125.45	13125-45	Vitronectin	Vitronectin	7448	VTN	0.969767	1.64493e-162	GOOD							A	0.0641736	6.41736	0.0922497	9.22497	6346.39	6352.9	585.453	Not overlap										-0.044 (-0.165 - 0.077)	0.479265	-0.15 (-0.431 - 0.132)	0.296995	-0.048 (-0.158 - 0.061)	0.388704	0.021 (-0.064 - 0.107)	0.625268	-0.141 (-0.579 - 0.296)	0.527659	-0.003 (-0.031 - 0.024)	0.802685	-0.004 (-0.033 - 0.025)	0.784853	-0.002 (-0.104 - 0.1)	0.970555	0.01 (-0.057 - 0.078)	0.761993
Vitronectin_seq.8280.238		P04004	seq.8280.238	8280-238	Vitronectin	Vitronectin	7448	VTN	0.625737	4.23871e-30	GOOD							A	0.0576773	5.76773	0.0846575	8.46575	17241.2	17455.7	1459.6	Not overlap										-0.236 (-0.383 - -0.089)	0.0018481	-0.045 (-0.391 - 0.301)	0.800242	0.021 (-0.125 - 0.166)	0.781833	-0.132 (-0.244 - -0.02)	0.0221967	0.234 (-0.324 - 0.793)	0.411277	0.065 (0.031 - 0.098)	0.000172833	-0.07 (-0.106 - -0.034)	0.000165017	0.304 (0.182 - 0.426)	1.90675e-06	-0.012 (-0.097 - 0.073)	0.77879
VP26A_seq.19293.6		O75436	seq.19293.6	19293-6	Vacuolar protein sorting-associated protein 26A	VP26A	9559	VPS26A	0.824522	9.52994e-67	GOOD							A	0.054452	5.4452	0.0864645	8.64645	19379.9	19641.5	1675.67	Not overlap										0.449 (0.311 - 0.587)	7.77783e-10	-0.207 (-0.554 - 0.139)	0.240616	-0.115 (-0.258 - 0.028)	0.116463	0.605 (0.521 - 0.69)	1.035e-33	-0.018 (-0.592 - 0.556)	0.951869	-0.082 (-0.116 - -0.048)	4.12913e-06	0.084 (0.047 - 0.121)	1.13331e-05	-0.295 (-0.423 - -0.166)	1.02085e-05	-0.024 (-0.112 - 0.065)	0.601795
VPS29_seq.14318.1		Q9UBQ0	seq.14318.1	14318-1	Vacuolar protein sorting-associated protein 29	VPS29	51699	VPS29	0.663107	8.14117e-35	GOOD							A	0.0537099	5.37099	0.0724342	7.24342	781.625	788.7	56.6164	Not overlap										-0.109 (-0.213 - -0.006)	0.0390343	-0.024 (-0.265 - 0.217)	0.845853	0.168 (0.076 - 0.261)	0.000447351	-0.042 (-0.116 - 0.032)	0.263933	0.472 (0.101 - 0.844)	0.0133238	-0.008 (-0.031 - 0.016)	0.522161	0.013 (-0.013 - 0.038)	0.331439	-0.011 (-0.099 - 0.077)	0.801687	0.027 (-0.031 - 0.086)	0.355979
VPS4A_seq.11476.43		Q9UN37	seq.11476.43	11476-43	Vacuolar protein sorting-associated protein 4A	VPS4A	27183	VPS4A	0.758413	1.2726e-50	GOOD							A	0.0293287	2.93287	0.0306577	3.06577	452.016	452.3	13.8578	Not overlap										0.263 (0.131 - 0.395)	0.000118653	0.092 (-0.221 - 0.404)	0.564709	-0.267 (-0.39 - -0.145)	2.54976e-05	0.571 (0.501 - 0.641)	1.21349e-40	-0.456 (-0.957 - 0.045)	0.0757118	-0.061 (-0.091 - -0.031)	0.000110341	0.063 (0.03 - 0.096)	0.000204598	-0.224 (-0.338 - -0.11)	0.00014307	-0.039 (-0.117 - 0.038)	0.321698
Vti1.rp1_seq.8963.8		Q9UEU0	seq.8963.8	8963-8	Vesicle transport through interaction with t-SNAREs homolog 1B	Vti1-rp1	10490	VTI1B	0.86013	1.43701e-78	GOOD							A	0.0309119	3.09119	0.0342952	3.42952	288.55	287.8	9.89588	Not overlap										0.309 (0.176 - 0.442)	8.09272e-06	0.046 (-0.273 - 0.366)	0.776277	-0.138 (-0.267 - -0.009)	0.0369674	0.624 (0.557 - 0.691)	3.795e-48	-0.323 (-0.832 - 0.186)	0.214335	-0.076 (-0.106 - -0.045)	2.5361e-06	0.079 (0.046 - 0.113)	4.35211e-06	-0.315 (-0.428 - -0.201)	1.38356e-07	-0.045 (-0.125 - 0.034)	0.263687
VWA2_seq.7128.9		Q5GFL6	seq.7128.9	7128-9	von Willebrand factor A domain-containing protein 2	VWA2	340706	VWA2	0.596454	7.93048e-27	GOOD							A	0.0674973	6.74973	0.090254	9.0254	74.6219	76	6.73492	Not overlap										-0.002 (-0.154 - 0.149)	0.97636	0.067 (-0.28 - 0.413)	0.705351	0.118 (-0.018 - 0.254)	0.0892368	0.204 (0.1 - 0.307)	0.000149073	0.349 (-0.198 - 0.896)	0.212265	-0.059 (-0.093 - -0.026)	0.00050731	0.058 (0.022 - 0.094)	0.00168501	-0.259 (-0.381 - -0.136)	4.8076e-05	-0.023 (-0.107 - 0.061)	0.586939
WDR48_seq.21743.1		Q8TAF3	seq.21743.1	21743-1	WD repeat-containing protein 48	WDR48	57599	WDR48	0.597728	5.80672e-27	GOOD							A	0.0384802	3.84802	0.0758896	7.58896	1187.83	1199.6	90.1443	Not overlap										-0.026 (-0.152 - 0.1)	0.685519	0.181 (-0.108 - 0.471)	0.219042	-0.152 (-0.264 - -0.04)	0.0085228	0.086 (-0.003 - 0.174)	0.0581686	-0.517 (-0.977 - -0.056)	0.0288409	-0.056 (-0.083 - -0.028)	8.6888e-05	0.062 (0.032 - 0.091)	5.25824e-05	-0.096 (-0.2 - 0.009)	0.0742006	0.175 (0.108 - 0.241)	5.37596e-07
WN10B_seq.21940.12		O00744	seq.21940.12	21940-12	Protein Wnt-10b	WN10B	7480	WNT10B	0.596964	7.00115e-27	GOOD							A	0.0558269	5.58269	0.0827183	8.27183	203.456	200.2	16.8296	Not overlap										0.092 (-0.035 - 0.219)	0.156148	-0.169 (-0.466 - 0.127)	0.263143	0.327 (0.208 - 0.447)	1.65683e-07	-0.046 (-0.144 - 0.052)	0.354211	0.617 (0.169 - 1.066)	0.00750009	0.006 (-0.023 - 0.035)	0.684699	-0.01 (-0.041 - 0.02)	0.506385	0.039 (-0.067 - 0.146)	0.470886	-0.017 (-0.088 - 0.054)	0.634454
WNK3_seq.5493.17		Q9BYP7	seq.5493.17	5493-17	Serine/threonine-protein kinase WNK3	WNK3	65267	WNK3	0.569642	4.12103e-24	GOOD							A	0.0432321	4.32321	0.0517484	5.17484	62.875	63.2	3.25368	Not overlap										0.104 (-0.041 - 0.25)	0.159777	-0.175 (-0.516 - 0.165)	0.312398	0.029 (-0.106 - 0.164)	0.672395	0.161 (0.057 - 0.264)	0.0025762	0.021 (-0.504 - 0.547)	0.936551	-0.054 (-0.086 - -0.022)	0.00118561	0.06 (0.025 - 0.094)	0.000760962	-0.128 (-0.249 - -0.007)	0.0396323	0.194 (0.116 - 0.272)	1.77955e-06
WNT16_seq.21942.14		Q9UBV4	seq.21942.14	21942-14	Protein Wnt-16	WNT16	51384	WNT16	0.788423	3.19665e-57	GOOD							A	0.0461403	4.61403	0.114678	11.4678	184.872	181.5	21.2007	Not overlap										-0.111 (-0.242 - 0.02)	0.0967587	0.348 (0.032 - 0.664)	0.0308604	0.098 (-0.022 - 0.217)	0.110622	0.278 (0.19 - 0.365)	1.89434e-09	0.687 (0.212 - 1.162)	0.00494016	-0.057 (-0.086 - -0.028)	0.000145412	0.063 (0.032 - 0.094)	8.89613e-05	-0.206 (-0.314 - -0.097)	0.000243271	0.019 (-0.055 - 0.093)	0.620601
WNT5B_seq.21945.4		Q9H1J7	seq.21945.4	21945-4	Protein Wnt-5b	WNT5B	81029	WNT5B	0.701025	2.37804e-40	GOOD							A	0.0851537	8.51537	0.231053	23.1053	77.8969	75.3	17.9983	Not overlap	Inter-CV									-0.126 (-0.248 - -0.004)	0.0440606	-0.026 (-0.309 - 0.257)	0.856565	0.11 (-0.002 - 0.221)	0.0559455	0.106 (0.019 - 0.193)	0.0174369	0.225 (-0.217 - 0.667)	0.318678	-0.028 (-0.055 - 0)	0.0514003	0.038 (0.009 - 0.068)	0.0110071	-0.099 (-0.202 - 0.004)	0.0604978	0.012 (-0.057 - 0.081)	0.731771
WWC1_seq.18284.77		Q8IX03	seq.18284.77	18284-77	Protein KIBRA	WWC1	23286	WWC1	0.879209	2.42627e-86	GOOD							A	0.0244072	2.44072	0.0506634	5.06634	395.475	393.05	20.0361	Not overlap										0.231 (0.07 - 0.392)	0.00528438	-0.039 (-0.416 - 0.337)	0.837327	-0.309 (-0.453 - -0.164)	4.14896e-05	0.74 (0.666 - 0.814)	5.26548e-53	-0.329 (-0.926 - 0.268)	0.281081	-0.061 (-0.097 - -0.025)	0.0011161	0.065 (0.026 - 0.104)	0.00122814	-0.276 (-0.41 - -0.142)	7.32154e-05	-0.08 (-0.171 - 0.012)	0.0883972
X14.3.3.eta_seq.22049.24		Q04917	seq.22049.24	22049-24	14-3-3 protein eta	14-3-3 eta	7533	YWHAH	0.903752	1.54696e-98	GOOD							A	0.0674959	6.74959	0.0929831	9.29831	11492	11699.8	1068.57	Not overlap										0.407 (0.29 - 0.525)	7.50312e-11	-0.194 (-0.49 - 0.101)	0.196953	-0.262 (-0.382 - -0.141)	2.94097e-05	0.379 (0.294 - 0.465)	4.4208e-16	-0.479 (-0.971 - 0.013)	0.0574025	-0.053 (-0.083 - -0.023)	0.0006657	0.056 (0.023 - 0.088)	0.000866776	-0.178 (-0.292 - -0.065)	0.00228163	0.016 (-0.061 - 0.092)	0.690855
X14.3.3.eta_seq.4707.50		Q04917	seq.4707.50	4707-50	14-3-3 protein eta	14-3-3 eta	7533	YWHAH	0.859598	2.27577e-78	GOOD							A	0.0249587	2.49587	0.0333248	3.33248	833.522	835.35	27.777	Not overlap										0.3 (0.171 - 0.429)	8.15018e-06	0.096 (-0.216 - 0.407)	0.547685	-0.275 (-0.396 - -0.153)	1.38241e-05	0.625 (0.564 - 0.687)	1.17593e-53	-0.327 (-0.828 - 0.175)	0.202768	-0.051 (-0.082 - -0.021)	0.00119233	0.054 (0.021 - 0.087)	0.00153815	-0.223 (-0.337 - -0.109)	0.000149168	-0.043 (-0.121 - 0.034)	0.274409
X14.3.3.protein.beta.alpha_seq.12414.31		P31946	seq.12414.31	12414-31	14-3-3 protein beta/alpha	14-3-3 protein beta/alpha	7529	YWHAB	0.899636	2.82068e-96	GOOD							A	0.0868787	8.68787	0.101418	10.1418	10086.5	10234.3	1022.96	Not overlap										0.432 (0.319 - 0.545)	1.10637e-12	-0.059 (-0.346 - 0.228)	0.686677	-0.431 (-0.543 - -0.318)	1.0496e-12	0.587 (0.522 - 0.652)	3.16552e-46	-0.661 (-1.149 - -0.172)	0.00861162	-0.052 (-0.082 - -0.022)	0.000869324	0.054 (0.021 - 0.086)	0.00133537	-0.222 (-0.333 - -0.11)	0.000126962	-0.01 (-0.087 - 0.066)	0.789734
X14.3.3.protein.beta.alpha_seq.14156.33		P31946	seq.14156.33	14156-33	14-3-3 protein beta/alpha	14-3-3 protein beta/alpha	7529	YWHAB	0.892213	0	GOOD							A	0.109595	10.9595	0.119641	11.9641	47050.7	47558.2	5629.19	Not overlap	Intra-CV									0.48 (0.371 - 0.59)	7.84947e-16	-0.249 (-0.543 - 0.045)	0.0962845	-0.355 (-0.475 - -0.236)	1.81849e-08	0.559 (0.487 - 0.632)	1.35148e-37	-0.628 (-1.129 - -0.127)	0.0146857	-0.071 (-0.101 - -0.04)	7.06095e-06	0.072 (0.039 - 0.105)	2.12218e-05	-0.3 (-0.412 - -0.189)	2.7688e-07	-0.001 (-0.079 - 0.077)	0.980826
X14.3.3.protein.gamma_seq.4179.57		P61981	seq.4179.57	4179-57	14-3-3 protein gamma	14-3-3 protein gamma	7532	YWHAG	0.953842	6.85688e-139	GOOD							A	0.050899	5.0899	0.0868169	8.68169	7959.2	8186.6	690.993	Not overlap										0.482 (0.378 - 0.586)	2.78213e-17	-0.12 (-0.395 - 0.155)	0.39413	-0.468 (-0.58 - -0.356)	1.2404e-14	0.628 (0.567 - 0.689)	1.05901e-54	-0.989 (-1.466 - -0.512)	6.42789e-05	-0.05 (-0.08 - -0.02)	0.00121911	0.051 (0.019 - 0.084)	0.00213528	-0.214 (-0.325 - -0.102)	0.000214366	-0.032 (-0.108 - 0.044)	0.41003
X14.3.3.protein.gamma_seq.8901.40		P61981	seq.8901.40	8901-40	14-3-3 protein gamma	14-3-3 protein gamma	7532	YWHAG	0.898155	0	GOOD							A	0.0411207	4.11207	0.0683488	6.83488	1780.43	1788.7	121.69	Not overlap										0.303 (0.176 - 0.43)	4.69788e-06	0.064 (-0.243 - 0.371)	0.68357	-0.272 (-0.392 - -0.152)	1.35634e-05	0.627 (0.568 - 0.687)	2.10747e-56	-0.5 (-0.994 - -0.005)	0.0487275	-0.064 (-0.094 - -0.034)	3.74194e-05	0.066 (0.033 - 0.098)	8.33565e-05	-0.27 (-0.38 - -0.16)	2.80112e-06	-0.024 (-0.1 - 0.053)	0.54198
X14.3.3.protein.zeta.delta_seq.5858.6		P63104	seq.5858.6	5858-6	14-3-3 protein zeta/delta	14-3-3 protein zeta/delta	7534	YWHAZ	0.834017	0	GOOD							A	0.127108	12.7108	0.136024	13.6024	108144	109235	14710.2	Not overlap	Intra-CV									0.446 (0.342 - 0.549)	2.29889e-15	-0.16 (-0.433 - 0.113)	0.251395	-0.368 (-0.48 - -0.255)	6.59077e-10	0.519 (0.449 - 0.589)	1.56344e-35	-0.866 (-1.328 - -0.404)	0.000293014	-0.076 (-0.104 - -0.048)	2.25981e-07	0.077 (0.047 - 0.108)	1.0003e-06	-0.304 (-0.407 - -0.2)	2.69283e-08	0.025 (-0.048 - 0.098)	0.506843
X14.3.3E_seq.14157.21		P62258	seq.14157.21	14157-21	14-3-3 protein epsilon	14-3-3E	7531	YWHAE	0.911482	4.49859e-103	GOOD							A	0.040018	4.0018	0.0848014	8.48014	3508.97	3552.3	297.566	Not overlap										0.448 (0.337 - 0.558)	6.2373e-14	-0.022 (-0.305 - 0.262)	0.881685	-0.421 (-0.534 - -0.308)	3.75952e-12	0.568 (0.501 - 0.636)	4.36912e-42	-0.796 (-1.282 - -0.309)	0.00151816	-0.054 (-0.084 - -0.024)	0.000500549	0.054 (0.022 - 0.087)	0.00116043	-0.229 (-0.341 - -0.118)	7.47387e-05	0.035 (-0.042 - 0.111)	0.372891
X3HAO_seq.5861.78		P46952	seq.5861.78	5861-78	3-hydroxyanthranilate 3,4-dioxygenase	3HAO	23498	HAAO	0.596438	7.96157e-27	GOOD							A	0.0844585	8.44585	0.0960273	9.60273	250.109	249.9	24.0173	Not overlap										0.042 (-0.106 - 0.19)	0.579172	-0.072 (-0.408 - 0.263)	0.672843	0.032 (-0.103 - 0.167)	0.645682	0.043 (-0.062 - 0.148)	0.425469	0.357 (-0.186 - 0.901)	0.199066	0.002 (-0.031 - 0.035)	0.901933	-0.001 (-0.036 - 0.035)	0.968609	0.041 (-0.083 - 0.165)	0.515031	0.025 (-0.057 - 0.107)	0.554622
X40S.ribosomal.protein.SA_seq.19623.26		P08865	seq.19623.26	19623-26	40S ribosomal protein SA	40S ribosomal protein SA	3921	RPSA	0.951051	1.24544e-135	GOOD							A	0.0479905	4.79905	0.0849242	8.49242	214.3	211.2	18.1993	Not overlap										-0.014 (-0.111 - 0.083)	0.774519	-0.088 (-0.31 - 0.134)	0.437678	0.023 (-0.068 - 0.115)	0.618001	0.094 (0.024 - 0.165)	0.00937272	-0.144 (-0.489 - 0.2)	0.412279	-0.049 (-0.069 - -0.028)	7.58607e-06	0.052 (0.029 - 0.074)	8.71974e-06	-0.164 (-0.242 - -0.085)	5.8259e-05	0.046 (-0.007 - 0.1)	0.0901572
X41_seq.4706.17		P11171	seq.4706.17	4706-17	Protein 4.1	41	2035	EPB41	0.635203	3.11644e-31	GOOD							A	0.0905424	9.05424	0.139431	13.9431	369.947	352.1	51.582	Not overlap										-0.152 (-0.271 - -0.032)	0.0132996	-0.03 (-0.305 - 0.245)	0.829638	0.007 (-0.105 - 0.118)	0.907437	-0.021 (-0.107 - 0.066)	0.638654	0.106 (-0.33 - 0.542)	0.635214	-0.027 (-0.054 - 0)	0.0522716	0.034 (0.005 - 0.064)	0.021124	-0.066 (-0.167 - 0.036)	0.208252	0.15 (0.085 - 0.215)	1.0513e-05
X6PGL_seq.17799.9		O95336	seq.17799.9	17799-9	6-phosphogluconolactonase	6PGL	25796	PGLS	0.806005	1.30597e-61	GOOD							A	0.0298048	2.98048	0.055449	5.5449	1575.03	1580.4	87.3337	Not overlap										0.259 (0.135 - 0.383)	5.52686e-05	-0.259 (-0.567 - 0.048)	0.0984451	-0.083 (-0.203 - 0.036)	0.173294	0.398 (0.318 - 0.478)	2.38645e-19	0.126 (-0.365 - 0.617)	0.61511	-0.07 (-0.098 - -0.041)	2.39679e-06	0.073 (0.043 - 0.104)	3.83549e-06	-0.272 (-0.377 - -0.166)	8.20074e-07	-0.027 (-0.1 - 0.046)	0.471871
X7B2_seq.15358.28		P05408	seq.15358.28	15358-28	Neuroendocrine protein 7B2	7B2	6447	SCG5	0.75768	1.79383e-50	GOOD							A	0.0382979	3.82979	0.0415464	4.15464	752.85	753.6	31.2782	Not overlap										-0.033 (-0.178 - 0.112)	0.656536	0.139 (-0.195 - 0.472)	0.414592	0.046 (-0.085 - 0.178)	0.491998	0.478 (0.394 - 0.562)	1.12466e-23	0.268 (-0.254 - 0.791)	0.315428	-0.065 (-0.096 - -0.033)	7.01498e-05	0.066 (0.032 - 0.1)	0.000164056	-0.273 (-0.389 - -0.156)	7.04128e-06	-0.024 (-0.104 - 0.057)	0.561654
XTP3B_seq.8957.72		Q96DZ1	seq.8957.72	8957-72	Endoplasmic reticulum lectin 1	XTP3B	27248	ERLEC1	0.64585	1.48111e-32	GOOD							A	0.0605831	6.05831	0.116514	11.6514	403.328	392.8	46.9935	Not overlap										0.066 (-0.073 - 0.206)	0.353134	-0.171 (-0.494 - 0.152)	0.298746	0.056 (-0.07 - 0.183)	0.383034	0.355 (0.266 - 0.444)	1.37026e-13	0.499 (-0.005 - 1.003)	0.0536206	-0.058 (-0.089 - -0.027)	0.00024383	0.066 (0.033 - 0.098)	0.000111093	-0.225 (-0.339 - -0.111)	0.000135102	-0.055 (-0.133 - 0.022)	0.164256
XXLT1_seq.6375.75		Q8NBI6	seq.6375.75	6375-75	Xyloside xylosyltransferase 1	XXLT1	152002	XXYLT1	0.745152	5.27019e-48	GOOD							A	0.0290742	2.90742	0.0333053	3.33053	379.666	378.5	12.6449	Not overlap										0.074 (-0.079 - 0.228)	0.344426	-0.029 (-0.384 - 0.326)	0.872695	0.086 (-0.053 - 0.225)	0.227685	0.443 (0.349 - 0.537)	1.20753e-17	0.223 (-0.337 - 0.784)	0.43582	-0.068 (-0.101 - -0.034)	9.93506e-05	0.074 (0.038 - 0.11)	8.19316e-05	-0.274 (-0.398 - -0.149)	2.32345e-05	-0.06 (-0.145 - 0.026)	0.171058
YAED1_seq.21124.17		Q9NRH1	seq.21124.17	21124-17	Yae1 domain-containing protein 1	YAED1	57002	YAE1	0.560199	3.26303e-23	GOOD							A	0.0229758	2.29758	0.0263096	2.63096	117.634	117.5	3.09491	Not overlap										0.127 (-0.013 - 0.266)	0.077003	-0.429 (-0.76 - -0.098)	0.0111047	0.099 (-0.029 - 0.228)	0.13172	0.12 (0.02 - 0.22)	0.019333	0.459 (-0.05 - 0.968)	0.0786077	-0.03 (-0.062 - 0.002)	0.0661982	0.03 (-0.004 - 0.064)	0.0892858	-0.09 (-0.209 - 0.029)	0.137647	-0.036 (-0.115 - 0.043)	0.372528
ZCD1_seq.7745.3		Q9NZ45	seq.7745.3	7745-3	CDGSH iron-sulfur domain-containing protein 1	ZCD1	55847	CISD1	0.748516	1.18451e-48	GOOD							A	0.0620371	6.20371	0.0979695	9.79695	112.725	111.1	11.0436	Not overlap										0.251 (0.122 - 0.38)	0.000175293	-0.025 (-0.332 - 0.282)	0.872602	-0.048 (-0.172 - 0.075)	0.443046	0.507 (0.432 - 0.581)	1.86331e-31	-0.077 (-0.565 - 0.411)	0.758042	-0.064 (-0.093 - -0.034)	3.04551e-05	0.065 (0.033 - 0.097)	7.59727e-05	-0.264 (-0.374 - -0.155)	3.37313e-06	-0.06 (-0.135 - 0.015)	0.119267
ZFAN1_seq.19173.5		Q8TCF1	seq.19173.5	19173-5	AN1-type zinc finger protein 1	ZFAN1	79752	ZFAND1	0.528564	2.11201e-20	GOOD							A	0.0155123	1.55123	0.0249755	2.49755	373.347	372.1	9.32451	Not overlap										0.052 (-0.04 - 0.144)	0.267752	-0.612 (-0.972 - -0.252)	0.000872551	-0.045 (-0.131 - 0.041)	0.301857	0.044 (-0.023 - 0.111)	0.198531	-0.113 (-0.448 - 0.222)	0.508318	-0.022 (-0.043 - -0.001)	0.039361	0.023 (0 - 0.045)	0.0487836	-0.052 (-0.13 - 0.027)	0.19957	0.014 (-0.038 - 0.066)	0.602433
ZFAN3_seq.21875.31		Q9H8U3	seq.21875.31	21875-31	AN1-type zinc finger protein 3	ZFAN3	60685	ZFAND3	0.614765	7.82433e-29	GOOD							A	0.0424909	4.24909	0.0616754	6.16754	188.966	187.5	11.6545	Not overlap										0.072 (-0.019 - 0.163)	0.122911	0.019 (-0.186 - 0.224)	0.855643	0.062 (-0.021 - 0.144)	0.142966	-0.027 (-0.091 - 0.038)	0.416182	-0.047 (-0.371 - 0.277)	0.77724	-0.012 (-0.033 - 0.008)	0.24458	0.01 (-0.012 - 0.032)	0.362978	-0.037 (-0.114 - 0.04)	0.344212	0.049 (-0.001 - 0.1)	0.0568304
ZFN2B_seq.23319.6		Q8WV99	seq.23319.6	23319-6	AN1-type zinc finger protein 2B	ZFN2B	130617	ZFAND2B	0.747863	1.58525e-48	GOOD							A	0.075848	7.5848	0.0808213	8.08213	120.7	121.5	9.75513	Not overlap										-0.27 (-0.436 - -0.104)	0.00161308	0.368 (-0.034 - 0.769)	0.0724821	0.178 (0.024 - 0.333)	0.0244854	-0.126 (-0.246 - -0.005)	0.0422764	-0.478 (-1.097 - 0.14)	0.131011	-0.006 (-0.045 - 0.033)	0.763722	0.007 (-0.035 - 0.048)	0.750768	0.087 (-0.057 - 0.231)	0.237152	-0.01 (-0.106 - 0.086)	0.835633
ZN483_seq.23414.12		Q8TF39	seq.23414.12	23414-12	Zinc finger protein 483	ZN483	158399	ZNF483	0.699567	4.0276e-40	GOOD							A	0.0231723	2.31723	0.0238368	2.38368	194.297	193	4.63141	Not overlap										0.147 (-0.003 - 0.297)	0.0564955	-0.529 (-0.897 - -0.162)	0.004706	0.38 (0.247 - 0.512)	5.13987e-08	0.042 (-0.068 - 0.151)	0.456793	0.387 (-0.169 - 0.944)	0.173944	-0.044 (-0.078 - -0.01)	0.0117888	0.037 (0 - 0.074)	0.0502539	-0.163 (-0.291 - -0.036)	0.012558	-0.047 (-0.133 - 0.038)	0.27786
Zyxin_seq.13632.10		Q15942	seq.13632.10	13632-10	Zyxin	Zyxin	7791	ZYX	0.605514	8.37596e-28	GOOD							A	0.0434643	4.34643	0.0708593	7.08593	1899.42	1926	134.591	Not overlap										0.159 (0.043 - 0.274)	0.00736516	0.14 (-0.139 - 0.42)	0.324916	0.024 (-0.084 - 0.131)	0.666888	0.108 (0.025 - 0.191)	0.0110246	0.227 (-0.192 - 0.645)	0.290256	0.006 (-0.021 - 0.033)	0.655843	-0.002 (-0.03 - 0.027)	0.901612	-0.003 (-0.102 - 0.096)	0.952399	-0.024 (-0.09 - 0.041)	0.468919
A1CF_seq.12423.38		Q9NQ94	seq.12423.38	12423-38	APOBEC1 complementation factor	A1CF	29974	A1CF	0.349655	5.23185e-09	MODERATE							B	0.0221517	2.21517	0.0302591	3.02591	212.387	212.5	6.42665	Not overlap										0.234 (0.064 - 0.403)	0.00726926	-0.19 (-0.597 - 0.217)	0.360475	0.022 (-0.135 - 0.179)	0.787193	0.148 (0.027 - 0.27)	0.0169881	0.221 (-0.403 - 0.846)	0.488111	-0.014 (-0.052 - 0.025)	0.496313	0.007 (-0.035 - 0.049)	0.732315	-0.11 (-0.255 - 0.035)	0.137709	-0.058 (-0.154 - 0.038)	0.239307
ABL2_seq.3342.76		P42684	seq.3342.76	3342-76	Abelson tyrosine-protein kinase 2	ABL2	27	ABL2	0.449277	1.60947e-14	MODERATE							B	0.0490646	4.90646	0.0534685	5.34685	291.575	291.9	15.5901	Not overlap										-0.079 (-0.211 - 0.052)	0.238043	0.193 (-0.113 - 0.5)	0.216019	-0.18 (-0.298 - -0.062)	0.00309456	0.204 (0.114 - 0.295)	1.37734e-05	0.006 (-0.466 - 0.478)	0.980355	-0.015 (-0.045 - 0.014)	0.312358	0.012 (-0.019 - 0.044)	0.448529	-0.066 (-0.176 - 0.044)	0.240604	-0.05 (-0.123 - 0.023)	0.179885
ABP1_seq.6209.2		P19801	seq.6209.2	6209-2	Amiloride-sensitive amine oxidase [copper-containing]	ABP1	26	AOC1	0.468867	7.79828e-16	MODERATE							B	0.0479708	4.79708	0.0536462	5.36462	257.009	255.55	13.7876	Overlap										-0.028 (-0.161 - 0.105)	0.678321	-0.095 (-0.405 - 0.214)	0.546224	-0.132 (-0.254 - -0.011)	0.0337083	-0.024 (-0.119 - 0.072)	0.628269	-0.228 (-0.703 - 0.247)	0.347741	0.028 (-0.002 - 0.058)	0.0643662	-0.03 (-0.062 - 0.001)	0.0627673	0.107 (-0.003 - 0.218)	0.0576558	-0.078 (-0.151 - -0.005)	0.0370495
ACAD8_seq.11406.82		Q9UKU7	seq.11406.82	11406-82	Isobutyryl-CoA dehydrogenase, mitochondrial	ACAD8	27034	ACAD8	0.383937	1.06223e-10	MODERATE							B	0.0321382	3.21382	0.0517066	5.17066	251.4	252.5	12.999	Not overlap										-0.126 (-0.31 - 0.058)	0.181822	-0.084 (-0.521 - 0.352)	0.705004	-0.154 (-0.32 - 0.013)	0.0716296	0.165 (0.036 - 0.294)	0.0130356	-0.039 (-0.71 - 0.631)	0.908638	-0.008 (-0.049 - 0.034)	0.716392	0.015 (-0.03 - 0.059)	0.522079	-0.051 (-0.206 - 0.104)	0.516313	0.026 (-0.077 - 0.129)	0.627268
ACADV_seq.19262.219		P49748	seq.19262.219	19262-219	Very long-chain specific acyl-CoA dehydrogenase, mitochondrial	ACADV	37	ACADVL	0.409102	4.49062e-12	MODERATE							B	0.0879612	8.79612	0.228257	22.8257	120.694	115.45	27.5492	Not overlap	Inter-CV									-0.198 (-0.345 - -0.051)	0.0087558	0.116 (-0.244 - 0.475)	0.527714	0.156 (0.019 - 0.292)	0.0260355	-0.222 (-0.326 - -0.119)	3.76363e-05	0.762 (0.224 - 1.299)	0.00587959	0 (-0.034 - 0.034)	0.989235	0.003 (-0.033 - 0.04)	0.858192	0.032 (-0.094 - 0.158)	0.619852	0.078 (-0.005 - 0.161)	0.0664939
ACHB3_seq.20547.5		Q05901	seq.20547.5	20547-5	Neuronal acetylcholine receptor subunit beta-3	ACHB3	1142	CHRNB3	0.312511	2.17142e-07	MODERATE							B	0.0513435	5.13435	0.0711032	7.11032	52.4781	52.5	3.73136	Not overlap										0.086 (-0.045 - 0.217)	0.198282	0.172 (-0.132 - 0.476)	0.268469	0.124 (-0.003 - 0.251)	0.0576163	0.094 (-0.005 - 0.194)	0.0633311	0.319 (-0.158 - 0.797)	0.191386	0.002 (-0.027 - 0.032)	0.883028	-0.008 (-0.04 - 0.024)	0.623212	0.016 (-0.095 - 0.126)	0.777377	0.017 (-0.057 - 0.09)	0.65335
ACO12_seq.23601.43		Q8WYK0	seq.23601.43	23601-43	Acyl-coenzyme A thioesterase 12	ACO12	134526	ACOT12	0.487604	3.57573e-17	MODERATE							B	0.0355029	3.55029	0.0481003	4.81003	218.863	215.9	10.5273	Not overlap										0.017 (-0.135 - 0.169)	0.827369	-0.086 (-0.434 - 0.261)	0.625612	0.303 (0.168 - 0.438)	1.63358e-05	-0.008 (-0.117 - 0.101)	0.887178	0.409 (-0.145 - 0.963)	0.148921	-0.01 (-0.044 - 0.024)	0.571296	0.003 (-0.033 - 0.04)	0.855399	-0.031 (-0.157 - 0.096)	0.634755	-0.012 (-0.096 - 0.072)	0.780423
ACOT8_seq.17400.71		O14734	seq.17400.71	17400-71	Acyl-coenzyme A thioesterase 8	ACOT8	10005	ACOT8	0.479549	1.37691e-16	MODERATE							B	0.0769242	7.69242	0.138071	13.8071	151.566	149.8	20.9268	Not overlap										0.075 (-0.058 - 0.208)	0.267456	-0.228 (-0.532 - 0.077)	0.142816	0.127 (0.006 - 0.248)	0.0398855	-0.004 (-0.098 - 0.091)	0.938883	-0.057 (-0.536 - 0.421)	0.814658	0.041 (0.012 - 0.071)	0.00679129	-0.046 (-0.077 - -0.014)	0.00498435	0.081 (-0.03 - 0.193)	0.154112	-0.055 (-0.129 - 0.019)	0.146345
Activin.AB_seq.4383.97		P08476|P09529	seq.4383.97	4383-97	Inhibin beta A chain:Inhibin beta B chain heterodimer	Activin AB	3624|3625	INHBA|INHBB	0.374081	3.41451e-10	MODERATE							B	0.0735956	7.35956	0.0886267	8.86267	276.972	276.6	24.5471	Not overlap										-0.031 (-0.162 - 0.101)	0.645052	-0.306 (-0.612 - 0.001)	0.0505947	-0.083 (-0.203 - 0.036)	0.173416	-0.067 (-0.16 - 0.026)	0.161116	-0.062 (-0.532 - 0.408)	0.79553	0.015 (-0.015 - 0.044)	0.327767	-0.009 (-0.041 - 0.023)	0.592164	0.052 (-0.059 - 0.162)	0.360368	0.024 (-0.05 - 0.097)	0.528845
Activin.RIA_seq.21703.31		Q04771	seq.21703.31	21703-31	Activin RIA	Activin RIA	90	ACVR1	0.334635	2.50591e-08	MODERATE							B	0.283661	28.3661	0.287752	28.7752	164.709	175.3	47.3955	Not overlap	Intra- & Inter-CV									-0.111 (-0.224 - 0.002)	0.0551159	-0.023 (-0.284 - 0.238)	0.860994	-0.072 (-0.176 - 0.031)	0.170315	0.04 (-0.041 - 0.12)	0.337323	0.246 (-0.161 - 0.652)	0.237142	0 (-0.026 - 0.026)	0.999853	0.001 (-0.026 - 0.029)	0.918253	0.017 (-0.078 - 0.113)	0.721063	-0.029 (-0.093 - 0.035)	0.373791
ACTN1_seq.9843.5		P12814	seq.9843.5	9843-5	Alpha-actinin-1	ACTN1	87	ACTN1	0.433923	1.51252e-13	MODERATE							B	0.0230729	2.30729	0.0343236	3.43236	841.097	843	28.8695	Not overlap										0.204 (0.078 - 0.33)	0.00167711	-0.092 (-0.387 - 0.203)	0.540537	0.071 (-0.047 - 0.189)	0.241155	-0.043 (-0.135 - 0.049)	0.358337	-0.144 (-0.614 - 0.325)	0.547517	-0.056 (-0.084 - -0.027)	0.00015698	0.06 (0.03 - 0.091)	0.000139351	-0.112 (-0.22 - -0.003)	0.04452	0.234 (0.167 - 0.301)	4.66299e-11
ACY2_seq.18187.16		P45381	seq.18187.16	18187-16	Aspartoacylase	ACY2	443	ASPA	0.48644	4.3544e-17	MODERATE							B	0.0301389	3.01389	0.0320508	3.20508	178.784	178.7	5.73018	Not overlap										-0.019 (-0.157 - 0.12)	0.792125	-0.158 (-0.476 - 0.159)	0.328885	0.024 (-0.104 - 0.151)	0.717256	0.173 (0.076 - 0.27)	0.000549027	0.127 (-0.373 - 0.627)	0.619032	-0.024 (-0.055 - 0.007)	0.129833	0.017 (-0.016 - 0.05)	0.320601	-0.113 (-0.228 - 0.002)	0.0561635	-0.028 (-0.105 - 0.049)	0.470385
ADAM.10.ECD_seq.8405.108		O14672	seq.8405.108	8405-108	Disintegrin and metalloproteinase domain-containing protein 10:Extracellular domain	ADAM 10:ECD	102	ADAM10	0.347913	6.30087e-09	MODERATE							B	0.0520388	5.20388	0.050983	5.0983	233.159	231.55	11.8872	Not overlap										0.034 (-0.086 - 0.155)	0.577085	-0.016 (-0.285 - 0.253)	0.906361	0.111 (0.003 - 0.219)	0.0453904	-0.095 (-0.18 - -0.011)	0.0277728	-0.036 (-0.47 - 0.398)	0.870941	0.001 (-0.026 - 0.028)	0.92178	-0.01 (-0.039 - 0.019)	0.50021	0.006 (-0.095 - 0.107)	0.906177	0.01 (-0.057 - 0.077)	0.770941
ADAM.17.ECD_seq.8959.61		P78536	seq.8959.61	8959-61	Disintegrin and metalloproteinase domain-containing protein 17:Extracellular domain	ADAM 17:ECD	6868	ADAM17	0.305952	3.98591e-07	MODERATE							B	0.0673491	6.73491	0.110471	11.0471	175.375	170.9	19.3738	Not overlap										0.045 (-0.105 - 0.195)	0.559045	0.077 (-0.27 - 0.425)	0.662457	0.033 (-0.103 - 0.169)	0.635526	0.044 (-0.062 - 0.15)	0.417119	0.237 (-0.305 - 0.779)	0.391553	-0.014 (-0.047 - 0.02)	0.429458	0.025 (-0.011 - 0.061)	0.170349	-0.072 (-0.197 - 0.054)	0.263702	-0.032 (-0.116 - 0.051)	0.449105
ADAM7_seq.10753.31		Q9H2U9	seq.10753.31	10753-31	Disintegrin and metalloproteinase domain-containing protein 7	ADAM7	8756	ADAM7	0.413925	2.37434e-12	MODERATE							B	0.0522067	5.22067	0.0526335	5.26335	90.7562	89.8	4.77682	Not overlap										-0.041 (-0.154 - 0.072)	0.473952	-0.262 (-0.71 - 0.187)	0.252319	0.059 (-0.043 - 0.161)	0.257464	-0.048 (-0.128 - 0.031)	0.233605	0.102 (-0.299 - 0.502)	0.618843	0.002 (-0.024 - 0.027)	0.898333	0.001 (-0.027 - 0.028)	0.962603	-0.044 (-0.139 - 0.05)	0.35802	0.011 (-0.052 - 0.074)	0.740171
ADEC1_seq.9115.78		O15204	seq.9115.78	9115-78	ADAM DEC1	ADEC1	27299	ADAMDEC1	0.442929	4.12045e-14	MODERATE							B	0.0839233	8.39233	0.171336	17.1336	409.419	391.9	70.148	Not overlap										-0.125 (-0.278 - 0.027)	0.109048	-0.117 (-0.476 - 0.242)	0.521945	-0.059 (-0.2 - 0.081)	0.409744	-0.236 (-0.342 - -0.13)	1.83096e-05	-0.121 (-0.679 - 0.436)	0.670219	0.061 (0.027 - 0.094)	0.000488619	-0.054 (-0.09 - -0.017)	0.00427214	0.23 (0.105 - 0.356)	0.000397331	-0.031 (-0.116 - 0.055)	0.482637
ADH1G_seq.15525.294		P00326	seq.15525.294	15525-294	Alcohol dehydrogenase 1C	ADH1G	126	ADH1C	0.343864	9.66597e-09	MODERATE							B	0.0595152	5.95152	0.0799326	7.99326	131.488	132.6	10.5101	Not overlap										0.086 (-0.24 - 0.412)	0.606048	-0.59 (-1.366 - 0.186)	0.136405	-0.202 (-0.501 - 0.097)	0.185994	-0.068 (-0.301 - 0.166)	0.570311	-0.439 (-1.611 - 0.733)	0.463598	-0.079 (-0.152 - -0.007)	0.0330526	0.078 (0 - 0.156)	0.0507581	-0.221 (-0.493 - 0.051)	0.112104	0.147 (-0.033 - 0.328)	0.111497
ADH6_seq.18206.18		P28332	seq.18206.18	18206-18	Alcohol dehydrogenase 6	ADH6	130	ADH6	0.302903	5.25972e-07	MODERATE							B	0.0462639	4.62639	0.0737581	7.37581	1435.34	1452.2	105.868	Not overlap										0.059 (-0.059 - 0.176)	0.327661	-0.156 (-0.427 - 0.115)	0.259388	-0.042 (-0.152 - 0.069)	0.461719	0.12 (0.035 - 0.205)	0.00620211	-0.359 (-0.779 - 0.061)	0.0953142	-0.051 (-0.077 - -0.025)	0.000120503	0.051 (0.024 - 0.079)	0.00033808	-0.206 (-0.301 - -0.11)	3.25106e-05	0.02 (-0.045 - 0.086)	0.541212
ADHX_seq.11369.23		P11766	seq.11369.23	11369-23	Alcohol dehydrogenase class-3	ADHX	128	ADH5	0.376864	2.46516e-10	MODERATE							B	0.101161	10.1161	0.322021	32.2021	233.906	218	75.3226	Not overlap	Inter-CV									-0.316 (-0.492 - -0.139)	0.000529564	-0.006 (-0.423 - 0.412)	0.979384	-0.135 (-0.303 - 0.032)	0.114027	-0.224 (-0.353 - -0.096)	0.000711146	-0.146 (-0.818 - 0.526)	0.669732	0.07 (0.03 - 0.111)	0.000768049	-0.064 (-0.107 - -0.02)	0.00471398	0.232 (0.08 - 0.384)	0.00300866	-0.036 (-0.138 - 0.067)	0.496647
ADK_seq.19207.119		P55263	seq.19207.119	19207-119	Adenosine kinase	ADK	132	ADK	0.32847	4.65405e-08	MODERATE							B	0.0203783	2.03783	0.0262483	2.62483	186.559	186.8	4.89686	Not overlap										-0.05 (-0.19 - 0.09)	0.486509	-0.06 (-0.38 - 0.26)	0.713721	-0.079 (-0.206 - 0.048)	0.223972	0.051 (-0.048 - 0.15)	0.313222	-0.368 (-0.869 - 0.133)	0.150735	-0.036 (-0.067 - -0.005)	0.0235525	0.037 (0.004 - 0.07)	0.0311222	-0.14 (-0.256 - -0.024)	0.0184512	0.047 (-0.031 - 0.124)	0.24022
ADPGK_seq.6221.1		Q9BRR6	seq.6221.1	6221-1	ADP-dependent glucokinase	ADPGK	83440	ADPGK	0.357095	2.33419e-09	MODERATE							B	0.0477564	4.77564	0.0795951	7.95951	291.125	284.3	23.1721	Not overlap										-0.159 (-0.288 - -0.03)	0.0165734	0.052 (-0.249 - 0.352)	0.737165	-0.033 (-0.152 - 0.087)	0.592384	0.095 (0.002 - 0.187)	0.0460169	0.296 (-0.189 - 0.78)	0.232681	-0.028 (-0.057 - 0.001)	0.0632518	0.033 (0.002 - 0.065)	0.0401102	-0.085 (-0.195 - 0.025)	0.130221	-0.021 (-0.094 - 0.052)	0.578095
ADPRH_seq.18395.5		P54922	seq.18395.5	18395-5	[Protein ADP-ribosylarginine] hydrolase	ADPRH	141	ADPRH	0.48434	6.20142e-17	MODERATE							B	0.0697584	6.97584	0.114996	11.4996	492.913	481.8	56.6831	Not overlap										-0.141 (-0.279 - -0.004)	0.0447852	-0.21 (-0.534 - 0.113)	0.201495	-0.172 (-0.296 - -0.047)	0.00753663	-0.179 (-0.275 - -0.083)	0.000324627	0.003 (-0.499 - 0.505)	0.990292	0.056 (0.025 - 0.086)	0.000415305	-0.054 (-0.087 - -0.021)	0.00160793	0.191 (0.076 - 0.306)	0.00127252	-0.025 (-0.103 - 0.053)	0.534032
AGAP3_seq.13960.15		Q96P47	seq.13960.15	13960-15	Arf-GAP with GTPase, ANK repeat and PH domain-containing protein 3	AGAP3	116988	AGAP3	0.381839	1.36643e-10	MODERATE							B	0.0725491	7.25491	0.104073	10.4073	118.597	117.6	12.3427	Not overlap										0.13 (0 - 0.26)	0.0503837	0.172 (-0.132 - 0.476)	0.267326	-0.042 (-0.166 - 0.081)	0.504255	0.25 (0.159 - 0.342)	1.71526e-07	0.185 (-0.289 - 0.66)	0.444229	0.009 (-0.02 - 0.039)	0.536087	-0.015 (-0.047 - 0.017)	0.350959	-0.016 (-0.126 - 0.095)	0.782081	-0.034 (-0.107 - 0.039)	0.363244
AGRF2_seq.21697.57		Q8IZF7	seq.21697.57	21697-57	Adhesion G-protein coupled receptor F2	AGRF2	222611	ADGRF2	0.413545	2.49754e-12	MODERATE							B	0.0284198	2.84198	0.036171	3.6171	77.7562	78.2	2.81252	Not overlap										-0.258 (-0.401 - -0.114)	0.000496252	0.03 (-0.301 - 0.362)	0.856824	0.044 (-0.092 - 0.179)	0.528571	0.025 (-0.081 - 0.131)	0.647357	-0.127 (-0.658 - 0.405)	0.641139	-0.033 (-0.066 - 0.001)	0.0559137	0.037 (0.002 - 0.073)	0.0417968	-0.084 (-0.208 - 0.041)	0.190911	0.033 (-0.05 - 0.116)	0.439241
AIM2_seq.25889.108		O14862	seq.25889.108	25889-108	Absent in melanoma 2	AIM2	9447	AIM2	0.378346	2.0699e-10	MODERATE							B	0.0213074	2.13074	0.0278715	2.78715	253.666	253.5	7.07005	Not overlap										0.14 (0.002 - 0.278)	0.048007	0.108 (-0.214 - 0.43)	0.510044	-0.062 (-0.189 - 0.065)	0.336901	0.209 (0.114 - 0.305)	2.61139e-05	-0.132 (-0.648 - 0.385)	0.617276	-0.008 (-0.039 - 0.024)	0.622013	-0.004 (-0.037 - 0.03)	0.833234	-0.056 (-0.173 - 0.062)	0.352706	-0.03 (-0.108 - 0.048)	0.449004
AK1C2_seq.21271.53		P52895	seq.21271.53	21271-53	Aldo-keto reductase family 1 member C2	AK1C2	1646	AKR1C2	0.329446	4.22336e-08	MODERATE							B	0.138437	13.8437	0.261658	26.1658	68.5281	65.9	17.9309	Not overlap	Intra- & Inter-CV									-0.039 (-0.169 - 0.09)	0.554541	0.044 (-0.261 - 0.348)	0.779138	-0.024 (-0.149 - 0.1)	0.703399	0.039 (-0.058 - 0.136)	0.428555	0.324 (-0.16 - 0.808)	0.191171	-0.023 (-0.052 - 0.006)	0.122251	0.025 (-0.006 - 0.056)	0.1198	-0.014 (-0.122 - 0.095)	0.805794	0.083 (0.011 - 0.154)	0.0236584
AL3B1_seq.12940.35		P43353	seq.12940.35	12940-35	Aldehyde dehydrogenase family 3 member B1	AL3B1	221	ALDH3B1	0.439928	6.38272e-14	MODERATE							B	0.0748497	7.48497	0.121922	12.1922	159.619	157.6	19.4611	Not overlap										-0.252 (-0.399 - -0.104)	0.000963506	-0.088 (-0.439 - 0.263)	0.624063	-0.067 (-0.206 - 0.072)	0.348145	-0.256 (-0.36 - -0.152)	2.32464e-06	0.144 (-0.414 - 0.702)	0.612638	0.072 (0.039 - 0.105)	3.24697e-05	-0.075 (-0.111 - -0.039)	5.69463e-05	0.242 (0.116 - 0.367)	0.000197147	-0.058 (-0.143 - 0.028)	0.186774
ALG2_seq.23654.6		Q9H553	seq.23654.6	23654-6	Alpha-1,3-mannosyltransferase ALG2	ALG2	85365	ALG2	0.457635	4.52983e-15	MODERATE							B	0.0505815	5.05815	0.0519399	5.19399	39.3344	39.4	2.04302	Not overlap										-0.137 (-0.273 - 0)	0.0511845	0.071 (-0.244 - 0.385)	0.659852	-0.14 (-0.264 - -0.015)	0.0285019	-0.161 (-0.257 - -0.065)	0.00112877	0.227 (-0.274 - 0.728)	0.375972	0.069 (0.04 - 0.099)	7.66439e-06	-0.078 (-0.11 - -0.046)	3.22435e-06	0.194 (0.081 - 0.307)	0.000921027	-0.044 (-0.121 - 0.032)	0.257633
Alpha.1.syntrophin_seq.19274.80		Q13424	seq.19274.80	19274-80	Alpha-1-syntrophin	Alpha-1-syntrophin	6640	SNTA1	0.363648	1.12678e-09	MODERATE							B	0.0610404	6.10404	0.155962	15.5962	150.966	146.8	23.5449	Not overlap										0.121 (-0.038 - 0.281)	0.13692	-0.011 (-0.393 - 0.371)	0.95392	-0.032 (-0.177 - 0.113)	0.666243	0.134 (0.022 - 0.246)	0.0195807	-0.023 (-0.593 - 0.547)	0.936492	-0.073 (-0.107 - -0.038)	6.05855e-05	0.092 (0.056 - 0.129)	1.67361e-06	-0.085 (-0.219 - 0.049)	0.216255	0.132 (0.044 - 0.22)	0.00354629
AN32A_seq.13073.14		P39687	seq.13073.14	13073-14	Acidic leucine-rich nuclear phosphoprotein 32 family member A	AN32A	8125	ANP32A	0.342052	1.16817e-08	MODERATE							B	0.0499124	4.99124	0.0532261	5.32261	79.2156	78.75	4.21634	Not overlap										-0.068 (-0.205 - 0.07)	0.33448	-0.158 (-0.477 - 0.161)	0.331082	0.15 (0.027 - 0.274)	0.0180166	-0.081 (-0.178 - 0.016)	0.103343	0.046 (-0.451 - 0.543)	0.856457	0.006 (-0.025 - 0.037)	0.711599	-0.013 (-0.047 - 0.02)	0.428862	0.007 (-0.108 - 0.123)	0.901391	0.025 (-0.052 - 0.101)	0.530145
Angiopoietin.4_seq.2500.2		Q9Y264	seq.2500.2	2500-2	Angiopoietin-4	Angiopoietin-4	51378	ANGPT4	0.404418	8.25744e-12	MODERATE							B	0.0806408	8.06408	0.113336	11.3336	154.303	152.7	17.4882	Not overlap										-0.02 (-0.106 - 0.067)	0.658031	0.063 (-0.162 - 0.288)	0.582418	0.042 (-0.036 - 0.12)	0.294523	-0.079 (-0.139 - -0.019)	0.0101317	0.151 (-0.154 - 0.456)	0.332883	0.011 (-0.008 - 0.03)	0.273655	-0.008 (-0.028 - 0.013)	0.472957	0.051 (-0.021 - 0.122)	0.169485	-0.022 (-0.07 - 0.026)	0.372951
AP1B1_seq.24954.83		Q10567	seq.24954.83	24954-83	AP-1 complex subunit beta-1	AP1B1	162	AP1B1	0.312872	2.09914e-07	MODERATE							B	0.0315565	3.15565	0.0449994	4.49994	293.656	293.6	13.2144	Not overlap										0.281 (0.142 - 0.419)	9.35841e-05	0.179 (-0.152 - 0.51)	0.288696	-0.035 (-0.173 - 0.102)	0.616544	0.158 (0.052 - 0.263)	0.00370847	-0.25 (-0.789 - 0.29)	0.365111	-0.006 (-0.039 - 0.027)	0.705447	0 (-0.035 - 0.036)	0.982724	0.015 (-0.109 - 0.138)	0.81448	0.029 (-0.052 - 0.111)	0.481363
AP4AT_seq.7947.19		Q96N21	seq.7947.19	7947-19	AP-4 complex accessory subunit tepsin	AP4AT	146705	TEPSIN	0.409661	4.17321e-12	MODERATE							B	0.0383095	3.83095	0.0418581	4.18581	125.306	124.5	5.24509	Not overlap										0.073 (-0.045 - 0.191)	0.224969	0.139 (-0.135 - 0.412)	0.320535	0.081 (-0.032 - 0.195)	0.160526	0.078 (-0.01 - 0.166)	0.0852772	0.315 (-0.11 - 0.739)	0.147198	0.013 (-0.013 - 0.04)	0.33352	-0.014 (-0.043 - 0.014)	0.324739	0.065 (-0.034 - 0.164)	0.202342	-0.003 (-0.069 - 0.064)	0.94003
Apaf.1_seq.13583.19		O14727	seq.13583.19	13583-19	Apoptotic protease-activating factor 1	Apaf-1	317	APAF1	0.436043	1.11757e-13	MODERATE							B	0.0285184	2.85184	0.0457999	4.57999	194.569	193.2	8.91123	Not overlap										0.103 (-0.059 - 0.265)	0.213813	0.178 (-0.201 - 0.557)	0.357106	0.079 (-0.07 - 0.228)	0.301369	0.102 (-0.014 - 0.218)	0.0848856	0.1 (-0.506 - 0.706)	0.746319	0.008 (-0.028 - 0.045)	0.651024	-0.016 (-0.055 - 0.023)	0.422403	0.011 (-0.125 - 0.148)	0.873023	-0.029 (-0.12 - 0.062)	0.52854
APBB3.PID.1_seq.12784.10		O95704	seq.12784.10	12784-10	Amyloid beta A4 precursor protein-binding family B member 3:Phosphotyrosine Interaction Domain 1,Isoform II	APBB3:PID 1	10307	APBB3	0.467624	9.50532e-16	MODERATE							B	0.064042	6.4042	0.155288	15.5288	214.053	208.2	33.2399	Not overlap										-0.238 (-0.596 - 0.12)	0.192875	-0.56 (-1.398 - 0.277)	0.189951	0.087 (-0.239 - 0.414)	0.601083	-0.634 (-0.877 - -0.391)	6.04904e-07	-0.355 (-1.673 - 0.963)	0.597742	0.127 (0.048 - 0.206)	0.00193275	-0.133 (-0.218 - -0.047)	0.00258109	0.59 (0.296 - 0.883)	0.000107043	-0.066 (-0.267 - 0.134)	0.518053
APC10_seq.12345.4		Q9UM13	seq.12345.4	12345-4	Anaphase-promoting complex subunit 10	APC10	10393	ANAPC10	0.302015	5.69917e-07	MODERATE							B	0.0221218	2.21218	0.0308349	3.08349	347.837	344	10.7255	Not overlap										0.083 (-0.03 - 0.195)	0.15125	-0.185 (-0.447 - 0.077)	0.166419	-0.071 (-0.175 - 0.033)	0.180111	0.136 (0.057 - 0.216)	0.000919252	-0.034 (-0.438 - 0.371)	0.870001	-0.033 (-0.058 - -0.008)	0.0113827	0.041 (0.014 - 0.068)	0.00304528	-0.103 (-0.197 - -0.009)	0.0330204	0.015 (-0.048 - 0.078)	0.643919
APCD1_seq.6599.5		Q8J025	seq.6599.5	6599-5	Protein APCDD1	APCD1	147495	APCDD1	0.399224	1.60492e-11	MODERATE							B	0.0546449	5.46449	0.115785	11.5785	151.666	148.7	17.5606	Not overlap										0.066 (-0.05 - 0.181)	0.264796	-0.199 (-0.47 - 0.072)	0.150123	0.05 (-0.057 - 0.156)	0.361937	0.146 (0.065 - 0.228)	0.000483317	-0.246 (-0.66 - 0.168)	0.24525	-0.049 (-0.074 - -0.023)	0.000218771	0.054 (0.027 - 0.081)	0.000126536	-0.158 (-0.254 - -0.063)	0.00128576	0.039 (-0.026 - 0.103)	0.237771
Apo.A.V_seq.11318.20		Q6Q788	seq.11318.20	11318-20	Apolipoprotein A-V	Apo A-V	116519	APOA5	0.341451	1.24366e-08	MODERATE							B	0.0969321	9.69321	0.376131	37.6131	142.328	133.9	53.534	Not overlap	Inter-CV									-0.23 (-0.402 - -0.058)	0.00921336	-0.04 (-0.444 - 0.365)	0.847074	0.001 (-0.16 - 0.162)	0.990239	-0.289 (-0.41 - -0.168)	4.36949e-06	0.005 (-0.639 - 0.648)	0.989023	0.052 (0.013 - 0.091)	0.00935629	-0.04 (-0.082 - 0.003)	0.0675494	0.22 (0.075 - 0.365)	0.00318639	-0.075 (-0.173 - 0.022)	0.132046
ARF3_seq.12578.13		P61204	seq.12578.13	12578-13	ADP-ribosylation factor 3	ARF3	377	ARF3	0.393105	3.45997e-11	MODERATE							B	0.0379185	3.79185	0.111167	11.1167	175.338	171.9	19.4918	Not overlap										0.065 (-0.083 - 0.214)	0.391459	-0.123 (-0.485 - 0.239)	0.504964	0.032 (-0.102 - 0.166)	0.640616	0.075 (-0.029 - 0.179)	0.160424	-0.239 (-0.767 - 0.288)	0.375018	-0.021 (-0.054 - 0.012)	0.214943	0.022 (-0.014 - 0.058)	0.231659	-0.032 (-0.157 - 0.092)	0.60932	-0.009 (-0.092 - 0.074)	0.830144
ARF4_seq.18408.26		P18085	seq.18408.26	18408-26	ADP-ribosylation factor 4	ARF4	378	ARF4	0.370589	5.11629e-10	MODERATE							B	0.0321093	3.21093	0.037276	3.7276	218.713	217.9	8.15273	Not overlap										-0.239 (-0.45 - -0.027)	0.0276218	0.314 (-0.181 - 0.809)	0.214147	0.156 (-0.039 - 0.35)	0.118222	-0.24 (-0.39 - -0.091)	0.00183158	0.142 (-0.654 - 0.937)	0.727477	0.015 (-0.033 - 0.063)	0.531868	-0.019 (-0.07 - 0.033)	0.48209	0.184 (0.006 - 0.362)	0.0442974	0.147 (0.029 - 0.265)	0.0152793
ARFG1_seq.11556.19		Q8N6T3	seq.11556.19	11556-19	ADP-ribosylation factor GTPase-activating protein 1	ARFG1	55738	ARFGAP1	0.414039	2.33848e-12	MODERATE							B	0.0403935	4.03935	0.0503538	5.03538	291.65	288.5	14.6857	Not overlap										-0.007 (-0.13 - 0.117)	0.913451	-0.381 (-0.718 - -0.044)	0.0266011	0.175 (0.065 - 0.286)	0.00212149	-0.002 (-0.09 - 0.086)	0.970466	0.034 (-0.465 - 0.532)	0.894401	-0.018 (-0.046 - 0.009)	0.197023	0.013 (-0.017 - 0.043)	0.38397	-0.095 (-0.199 - 0.009)	0.0737646	-0.028 (-0.098 - 0.041)	0.423616
ARHG2_seq.12848.9		Q92974	seq.12848.9	12848-9	Rho guanine nucleotide exchange factor 2	ARHG2	9181	ARHGEF2	0.358192	2.06876e-09	MODERATE							B	0.077481	7.7481	0.15387	15.387	183.997	179.1	28.3117	Not overlap										-0.206 (-0.359 - -0.053)	0.00895281	-0.114 (-0.474 - 0.246)	0.535091	-0.06 (-0.203 - 0.083)	0.408205	-0.217 (-0.326 - -0.109)	0.000111405	0.02 (-0.546 - 0.586)	0.944572	0.049 (0.014 - 0.084)	0.00618685	-0.042 (-0.079 - -0.004)	0.0291621	0.141 (0.011 - 0.272)	0.03452	-0.046 (-0.133 - 0.041)	0.30359
ARHGG_seq.22070.5		Q5VV41	seq.22070.5	22070-5	Rho guanine nucleotide exchange factor 16	ARHGG	27237	ARHGEF16	0.306325	3.85218e-07	MODERATE							B	0.0362612	3.62612	0.0678069	6.78069	251.547	248.2	17.0566	Not overlap										-0.015 (-0.141 - 0.111)	0.812361	0.331 (0.031 - 0.63)	0.0303703	0.048 (-0.067 - 0.163)	0.410742	-0.032 (-0.122 - 0.058)	0.486458	0.023 (-0.443 - 0.49)	0.92182	0.011 (-0.017 - 0.039)	0.445747	-0.015 (-0.046 - 0.015)	0.333605	0.017 (-0.089 - 0.123)	0.755872	-0.075 (-0.145 - -0.005)	0.0365859
ARL3_seq.12571.14		P36405	seq.12571.14	12571-14	ADP-ribosylation factor-like protein 3	ARL3	403	ARL3	0.43425	1.44379e-13	MODERATE							B	0.0474842	4.74842	0.0560676	5.60676	108.616	107.2	6.08982	Not overlap										-0.201 (-0.358 - -0.043)	0.0131606	0.35 (-0.034 - 0.733)	0.0739109	-0.121 (-0.269 - 0.026)	0.108428	0.136 (0.022 - 0.25)	0.0202697	-0.082 (-0.665 - 0.502)	0.783884	-0.023 (-0.06 - 0.013)	0.203935	0.024 (-0.015 - 0.062)	0.235186	-0.007 (-0.142 - 0.128)	0.920386	0.101 (0.012 - 0.19)	0.0271869
ARL5A_seq.18414.26		Q9Y689	seq.18414.26	18414-26	ADP-ribosylation factor-like protein 5A	ARL5A	26225	ARL5A	0.30409	4.72322e-07	MODERATE							B	0.0771568	7.71568	0.0890151	8.90151	154.634	152.5	13.7648	Not overlap										-0.12 (-0.244 - 0.004)	0.0592343	-0.081 (-0.367 - 0.206)	0.581592	0.071 (-0.044 - 0.185)	0.229188	-0.107 (-0.196 - -0.018)	0.018879	-0.228 (-0.683 - 0.226)	0.325696	0.002 (-0.026 - 0.03)	0.900275	-0.002 (-0.032 - 0.029)	0.918436	0.005 (-0.101 - 0.11)	0.931629	-0.024 (-0.094 - 0.046)	0.498659
ARL5B_seq.17404.5		Q96KC2	seq.17404.5	17404-5	ADP-ribosylation factor-like protein 5B	ARL5B	221079	ARL5B	0.436555	1.03841e-13	MODERATE							B	0.0398343	3.98343	0.051868	5.1868	1358.72	1364.7	70.4742	Not overlap										-0.034 (-0.165 - 0.097)	0.613373	0.135 (-0.166 - 0.436)	0.379429	0.103 (-0.019 - 0.224)	0.098615	-0.12 (-0.214 - -0.026)	0.0130426	0.136 (-0.342 - 0.614)	0.578075	0.023 (-0.006 - 0.053)	0.119803	-0.03 (-0.061 - 0.001)	0.0617485	0.152 (0.044 - 0.26)	0.00631756	0.026 (-0.047 - 0.099)	0.491669
ARL6_seq.18415.16		Q9H0F7	seq.18415.16	18415-16	ADP-ribosylation factor-like protein 6	ARL6	84100	ARL6	0.465653	1.29868e-15	MODERATE							B	0.0407308	4.07308	0.063173	6.3173	705.619	708.2	44.576	Not overlap										-0.043 (-0.178 - 0.092)	0.533926	0.198 (-0.124 - 0.52)	0.227412	0.018 (-0.106 - 0.141)	0.780363	0.098 (0.002 - 0.194)	0.0454373	-0.081 (-0.592 - 0.43)	0.756071	-0.004 (-0.034 - 0.027)	0.819784	0 (-0.033 - 0.033)	0.99991	-0.022 (-0.136 - 0.091)	0.703005	0.017 (-0.058 - 0.093)	0.653785
ARL8A_seq.23281.29		Q96BM9	seq.23281.29	23281-29	ADP-ribosylation factor-like protein 8A	ARL8A	127829	ARL8A	0.376951	2.43996e-10	MODERATE							B	0.0704875	7.04875	0.0811515	8.11515	163.403	161	13.2604	Not overlap										-0.178 (-0.307 - -0.049)	0.0074101	0.073 (-0.231 - 0.378)	0.63593	-0.014 (-0.138 - 0.11)	0.82059	0.111 (0.015 - 0.207)	0.0240563	-0.129 (-0.602 - 0.343)	0.591654	-0.057 (-0.086 - -0.028)	0.00013277	0.065 (0.034 - 0.096)	4.70022e-05	-0.221 (-0.329 - -0.114)	7.16425e-05	0.06 (-0.014 - 0.133)	0.112138
ARRB1_seq.12643.4		P49407	seq.12643.4	12643-4	Beta-arrestin-1	ARRB1	408	ARRB1	0.315343	1.66293e-07	MODERATE							B	0.0548604	5.48604	0.0715418	7.15418	259.113	256.8	18.5374	Not overlap										0.012 (-0.103 - 0.127)	0.836426	-0.153 (-0.419 - 0.112)	0.2579	-0.094 (-0.205 - 0.018)	0.100533	0.135 (0.049 - 0.221)	0.00229857	-0.35 (-0.758 - 0.058)	0.0943452	-0.055 (-0.08 - -0.031)	1.88362e-05	0.061 (0.034 - 0.088)	1.1707e-05	-0.188 (-0.282 - -0.094)	0.000105936	0.038 (-0.026 - 0.102)	0.249086
ART4_seq.6576.1		Q93070	seq.6576.1	6576-1	Ecto-ADP-ribosyltransferase 4	ART4	420	ART4	0.322812	8.11793e-08	MODERATE							B	0.059668	5.9668	0.151355	15.1355	192.534	187.2	29.1411	Not overlap										0.243 (0.093 - 0.393)	0.00167115	-0.053 (-0.404 - 0.298)	0.767282	0.056 (-0.086 - 0.198)	0.442699	0.276 (0.171 - 0.382)	5.84114e-07	-0.197 (-0.76 - 0.366)	0.493889	-0.059 (-0.093 - -0.025)	0.000767458	0.068 (0.031 - 0.104)	0.000344805	-0.184 (-0.312 - -0.056)	0.00517124	0.007 (-0.08 - 0.093)	0.882873
ARY1_seq.12632.14		P18440	seq.12632.14	12632-14	Arylamine N-acetyltransferase 1	ARY1	9	NAT1	0.341209	1.27535e-08	MODERATE							B	0.0655646	6.55646	0.0727198	7.27198	291.578	288.1	21.2035	Not overlap										-0.004 (-0.136 - 0.128)	0.95102	0.141 (-0.164 - 0.446)	0.365397	-0.036 (-0.157 - 0.085)	0.564093	0.133 (0.04 - 0.226)	0.00550392	-0.054 (-0.541 - 0.433)	0.827327	0.005 (-0.024 - 0.035)	0.729515	-0.008 (-0.04 - 0.024)	0.616944	0.018 (-0.093 - 0.129)	0.74992	0.015 (-0.059 - 0.088)	0.694115
ASB.13_seq.21234.7		Q8WXK3	seq.21234.7	21234-7	Ankyrin repeat and SOCS box protein 13	ASB-13	79754	ASB13	0.316343	1.51237e-07	MODERATE							B	0.0508933	5.08933	0.059054	5.9054	140.9	142.2	8.32071	Not overlap										0.015 (-0.108 - 0.138)	0.814659	-0.18 (-0.463 - 0.104)	0.214037	0.057 (-0.055 - 0.17)	0.319273	0.12 (0.033 - 0.207)	0.00703281	0.159 (-0.288 - 0.605)	0.487145	-0.026 (-0.053 - 0.002)	0.06847	0.024 (-0.005 - 0.054)	0.105396	-0.103 (-0.205 - -0.001)	0.04974	-0.009 (-0.077 - 0.06)	0.803182
ASCC1_seq.10647.18		Q8N9N2	seq.10647.18	10647-18	Activating signal cointegrator 1 complex subunit 1	ASCC1	51008	ASCC1	0.417288	1.51343e-12	MODERATE							B	0.0645	6.45	0.0856692	8.56692	293.534	290.8	25.1469	Not overlap										0.105 (-0.024 - 0.234)	0.113073	0.098 (-0.201 - 0.396)	0.521576	0.076 (-0.044 - 0.196)	0.217459	0.118 (0.025 - 0.211)	0.0134844	-0.006 (-0.492 - 0.48)	0.981519	-0.004 (-0.033 - 0.026)	0.812202	-0.003 (-0.034 - 0.029)	0.856177	-0.015 (-0.124 - 0.094)	0.789909	0.008 (-0.064 - 0.081)	0.819291
AT2A3_seq.13510.7		Q93084	seq.13510.7	13510-7	Sarcoplasmic/endoplasmic reticulum calcium ATPase 3	AT2A3	489	ATP2A3	0.481964	9.22543e-17	MODERATE							B	0.0487166	4.87166	0.0984719	9.84719	264.781	258.4	26.0735	Not overlap										-0.05 (-0.186 - 0.086)	0.470801	-0.24 (-0.562 - 0.081)	0.142971	-0.023 (-0.147 - 0.101)	0.715714	-0.069 (-0.165 - 0.027)	0.159506	0.068 (-0.429 - 0.566)	0.787872	0.061 (0.031 - 0.091)	7.5195e-05	-0.065 (-0.097 - -0.033)	9.21735e-05	0.168 (0.055 - 0.28)	0.00389232	-0.076 (-0.152 - -0.001)	0.0495332
AT5F1_seq.23226.42		P24539	seq.23226.42	23226-42	ATP synthase B chain, mitochondrial	AT5F1	515	ATP5PB	0.429057	3.00592e-13	MODERATE							B	0.0562318	5.62318	0.0808938	8.08938	743.516	748.4	60.1458	Not overlap										-0.059 (-0.157 - 0.038)	0.233136	0.064 (-0.168 - 0.296)	0.589544	0.053 (-0.035 - 0.141)	0.236935	0.023 (-0.046 - 0.092)	0.509355	-0.443 (-0.853 - -0.034)	0.0349293	0.004 (-0.018 - 0.026)	0.70539	-0.008 (-0.031 - 0.016)	0.527454	0.019 (-0.063 - 0.1)	0.656317	0.006 (-0.048 - 0.06)	0.828125
ATAD1_seq.6625.31		Q8NBU5	seq.6625.31	6625-31	ATPase family AAA domain-containing protein 1	ATAD1	84896	ATAD1	0.420034	1.04371e-12	MODERATE							B	0.0979786	9.79786	0.455133	45.5133	180.966	165.9	82.3634	Not overlap	Inter-CV									-0.177 (-0.35 - -0.003)	0.0466504	-0.039 (-0.443 - 0.366)	0.851761	0.008 (-0.153 - 0.169)	0.920902	-0.195 (-0.318 - -0.071)	0.00217213	-0.089 (-0.728 - 0.551)	0.786365	0.018 (-0.021 - 0.057)	0.368296	-0.007 (-0.049 - 0.035)	0.752777	0.095 (-0.051 - 0.241)	0.204119	0.006 (-0.092 - 0.103)	0.907399
ATG3_seq.18156.7		Q9NT62	seq.18156.7	18156-7	Ubiquitin-like-conjugating enzyme ATG3	ATG3	64422	ATG3	0.407191	5.76432e-12	MODERATE							B	0.0409475	4.09475	0.0450613	4.50613	209.472	209.15	9.43908	Not overlap										-0.099 (-0.253 - 0.054)	0.204895	-0.061 (-0.421 - 0.298)	0.738676	-0.047 (-0.187 - 0.093)	0.511362	-0.224 (-0.33 - -0.119)	4.29864e-05	-0.246 (-0.802 - 0.309)	0.385545	0.04 (0.006 - 0.074)	0.0228555	-0.048 (-0.085 - -0.012)	0.0102231	0.14 (0.012 - 0.268)	0.033205	0.014 (-0.072 - 0.099)	0.755584
ATP23_seq.22077.46		Q9Y6H3	seq.22077.46	22077-46	Mitochondrial inner membrane protease ATP23 homolog	ATP23	91419	ATP23	0.365251	9.40517e-10	MODERATE							B	0.0167583	1.67583	0.020361	2.0361	351.2	349.45	7.15077	Not overlap										0.15 (-0.049 - 0.35)	0.141309	0.185 (-0.287 - 0.657)	0.44152	0.163 (-0.019 - 0.346)	0.0802963	0.054 (-0.089 - 0.197)	0.463151	-0.073 (-0.821 - 0.675)	0.848187	-0.018 (-0.063 - 0.027)	0.435794	0.013 (-0.036 - 0.061)	0.61366	-0.043 (-0.212 - 0.126)	0.618096	0.051 (-0.061 - 0.163)	0.374971
AUHM_seq.20931.156		Q13825	seq.20931.156	20931-156	Methylglutaconyl-CoA hydratase, mitochondrial	AUHM	549	AUH	0.408168	5.07481e-12	MODERATE							B	0.0525829	5.25829	0.129249	12.9249	189.741	186	24.5239	Not overlap										0.033 (-0.151 - 0.217)	0.72602	-0.34 (-0.766 - 0.086)	0.117924	0.351 (0.189 - 0.512)	2.95982e-05	-0.147 (-0.276 - -0.018)	0.0265926	0.214 (-0.453 - 0.881)	0.530167	-0.003 (-0.044 - 0.038)	0.881207	0 (-0.044 - 0.045)	0.99466	-0.007 (-0.161 - 0.147)	0.929668	-0.05 (-0.153 - 0.052)	0.335614
Autophagy.protein.5_seq.12597.68		Q9H1Y0	seq.12597.68	12597-68	Autophagy protein 5	Autophagy protein 5	9474	ATG5	0.345878	7.81853e-09	MODERATE							B	0.0522079	5.22079	0.113639	11.3639	101.941	100.7	11.5845	Not overlap										0.013 (-0.046 - 0.071)	0.669674	0.117 (-0.339 - 0.573)	0.614677	0.013 (-0.04 - 0.065)	0.64294	-0.041 (-0.082 - 0)	0.0514653	0.08 (-0.127 - 0.286)	0.450647	0.01 (-0.003 - 0.023)	0.149965	-0.01 (-0.024 - 0.005)	0.184529	0.024 (-0.025 - 0.073)	0.346462	-0.002 (-0.035 - 0.031)	0.900273
b.ECGF_seq.3486.58		P05230	seq.3486.58	3486-58	Fibroblast growth factor 1	b-ECGF	2246	FGF1	0.382559	1.25351e-10	MODERATE							B	0.0555921	5.55921	0.0947626	9.47626	62.725	63	5.94399	Not overlap										-0.038 (-0.197 - 0.121)	0.639244	0.099 (-0.275 - 0.472)	0.604279	-0.076 (-0.221 - 0.069)	0.30583	0.051 (-0.062 - 0.164)	0.379865	-0.814 (-1.372 - -0.256)	0.00462595	-0.085 (-0.119 - -0.051)	1.49475e-06	0.089 (0.052 - 0.125)	3.31171e-06	-0.25 (-0.38 - -0.121)	0.000180471	0.175 (0.089 - 0.26)	8.13635e-05
B3GT5_seq.20593.10		Q9Y2C3	seq.20593.10	20593-10	Beta-1,3-galactosyltransferase 5	B3GT5	10317	B3GALT5	0.436157	1.09945e-13	MODERATE							B	0.0483862	4.83862	0.0662473	6.62473	893.666	896.2	59.203	Not overlap										0.106 (-0.008 - 0.221)	0.0691404	0.011 (-0.256 - 0.278)	0.935281	0.031 (-0.074 - 0.136)	0.564877	0.145 (0.065 - 0.225)	0.000454576	0.025 (-0.392 - 0.443)	0.90582	-0.017 (-0.043 - 0.009)	0.201328	0.01 (-0.017 - 0.038)	0.465217	-0.096 (-0.192 - -0.001)	0.0498573	0.008 (-0.056 - 0.073)	0.797509
B3GT6_seq.7981.230		Q96L58	seq.7981.230	7981-230	Beta-1,3-galactosyltransferase 6	B3GT6	126792	B3GALT6	0.325395	6.3064e-08	MODERATE							B	0.0316103	3.16103	0.0443381	4.43381	93.1875	92.9	4.13176	Not overlap										0.142 (0.005 - 0.279)	0.0428963	0.229 (-0.092 - 0.55)	0.16226	0.109 (-0.017 - 0.236)	0.092355	0.109 (0.01 - 0.207)	0.031277	0.376 (-0.123 - 0.875)	0.141357	-0.021 (-0.052 - 0.01)	0.179976	0.025 (-0.008 - 0.059)	0.139596	-0.108 (-0.224 - 0.008)	0.068769	-0.011 (-0.088 - 0.067)	0.786589
B4GN1_seq.8976.13		Q00973	seq.8976.13	8976-13	Beta-1,4 N-acetylgalactosaminyltransferase 1	B4GN1	2583	B4GALNT1	0.348452	5.94924e-09	MODERATE							B	0.0275946	2.75946	0.0365618	3.65618	259.866	259.25	9.50116	Not overlap										-0.102 (-0.221 - 0.016)	0.0924855	-0.093 (-0.366 - 0.18)	0.504551	0.031 (-0.078 - 0.14)	0.577227	0.139 (0.055 - 0.222)	0.00130019	0.365 (-0.062 - 0.792)	0.0949816	-0.003 (-0.03 - 0.024)	0.822044	0.003 (-0.026 - 0.032)	0.840204	-0.034 (-0.134 - 0.067)	0.511904	-0.019 (-0.086 - 0.047)	0.572872
B4GT7_seq.7806.33		Q9UBV7	seq.7806.33	7806-33	Beta-1,4-galactosyltransferase 7	B4GT7	11285	B4GALT7	0.452283	1.02413e-14	MODERATE							B	0.0239129	2.39129	0.0323247	3.23247	300.081	299.4	9.70003	Not overlap										0.047 (-0.082 - 0.177)	0.474961	-0.16 (-0.464 - 0.145)	0.303826	0.066 (-0.052 - 0.184)	0.271261	0.13 (0.039 - 0.221)	0.00535397	-0.084 (-0.557 - 0.388)	0.727164	-0.041 (-0.069 - -0.012)	0.0060405	0.045 (0.014 - 0.076)	0.00444843	-0.115 (-0.223 - -0.007)	0.0376451	0.02 (-0.052 - 0.092)	0.584847
B9D2_seq.21356.6		Q9BPU9	seq.21356.6	21356-6	B9 domain-containing protein 2	B9D2	80776	B9D2	0.435351	1.23395e-13	MODERATE							B	0.0415881	4.15881	0.0627423	6.27423	61.3219	60.9	3.84747	Not overlap										0.026 (-0.123 - 0.176)	0.730961	-0.427 (-0.781 - -0.073)	0.0182127	0.055 (-0.082 - 0.191)	0.432805	-0.008 (-0.114 - 0.099)	0.889603	0.096 (-0.441 - 0.633)	0.726661	0.004 (-0.029 - 0.038)	0.799845	-0.002 (-0.039 - 0.034)	0.905347	0.024 (-0.102 - 0.15)	0.705144	-0.005 (-0.089 - 0.079)	0.904544
BAD_seq.5870.23		Q92934	seq.5870.23	5870-23	Bcl2-associated agonist of cell death	BAD	572	BAD	0.354271	3.17865e-09	MODERATE							B	0.0267395	2.67395	0.0308045	3.08045	365.212	365.15	11.2502	Not overlap										-0.037 (-0.168 - 0.094)	0.578948	0.033 (-0.275 - 0.341)	0.831982	-0.088 (-0.206 - 0.03)	0.144518	-0.154 (-0.244 - -0.063)	0.000977932	-0.419 (-0.891 - 0.053)	0.0832085	-0.003 (-0.032 - 0.027)	0.866886	0.005 (-0.027 - 0.036)	0.769002	0.095 (-0.014 - 0.203)	0.0891389	0.069 (-0.003 - 0.142)	0.0605574
BARK1_seq.3347.9		P25098	seq.3347.9	3347-9	beta-adrenergic receptor kinase 1	BARK1	156	GRK2	0.440084	6.23908e-14	MODERATE							B	0.0339707	3.39707	0.0345232	3.45232	175.575	175.8	6.06141	Not overlap										-0.159 (-0.304 - -0.015)	0.0312183	-0.112 (-0.455 - 0.23)	0.519573	-0.058 (-0.193 - 0.078)	0.40392	-0.184 (-0.288 - -0.081)	0.000550045	-0.151 (-0.677 - 0.374)	0.572833	-0.012 (-0.045 - 0.021)	0.462461	0.015 (-0.021 - 0.05)	0.413248	0.048 (-0.074 - 0.171)	0.440003	0.142 (0.062 - 0.222)	0.000590677
BCCIP_seq.18304.19		Q9P287	seq.18304.19	18304-19	BRCA2 and CDKN1A-interacting protein	BCCIP	56647	BCCIP	0.447294	2.16316e-14	MODERATE							B	0.0287802	2.87802	0.035682	3.5682	303.378	302.9	10.8251	Not overlap										0.014 (-0.122 - 0.15)	0.837756	0.102 (-0.21 - 0.415)	0.521007	0.025 (-0.099 - 0.148)	0.696898	0.324 (0.236 - 0.412)	5.73783e-12	0.161 (-0.332 - 0.654)	0.5215	-0.061 (-0.09 - -0.031)	7.15974e-05	0.065 (0.033 - 0.097)	7.8767e-05	-0.266 (-0.375 - -0.157)	2.91095e-06	-0.016 (-0.092 - 0.059)	0.675229
Bcl.10_seq.8768.4		O95999	seq.8768.4	8768-4	B-cell lymphoma/leukemia 10	Bcl-10	8915	BCL10	0.390948	4.5189e-11	MODERATE							B	0.0621308	6.21308	0.115534	11.5534	193.169	188.6	22.3177	Not overlap										-0.303 (-0.45 - -0.156)	6.94453e-05	0.104 (-0.251 - 0.459)	0.565012	-0.091 (-0.233 - 0.051)	0.210675	-0.253 (-0.36 - -0.146)	5.28718e-06	-0.124 (-0.681 - 0.432)	0.661446	0.084 (0.051 - 0.117)	1.41852e-06	-0.089 (-0.125 - -0.053)	2.14735e-06	0.281 (0.155 - 0.407)	1.73671e-05	-0.077 (-0.163 - 0.009)	0.0813722
BFL1_seq.3413.50		Q16548	seq.3413.50	3413-50	Bcl-2-related protein A1	BFL1	597	BCL2A1	0.472261	4.5241e-16	MODERATE							B	0.0333085	3.33085	0.036642	3.6642	478.722	474.4	17.5413	Not overlap										-0.124 (-0.216 - -0.033)	0.0083334	0.058 (-0.181 - 0.297)	0.635293	0.054 (-0.03 - 0.139)	0.210073	-0.067 (-0.133 - -0.001)	0.0477462	-0.298 (-0.633 - 0.037)	0.0823141	-0.02 (-0.04 - 0.001)	0.0670696	0.021 (-0.001 - 0.043)	0.0672458	-0.056 (-0.134 - 0.022)	0.160477	0.073 (0.022 - 0.124)	0.005722
BICD1_seq.25118.45		Q96G01	seq.25118.45	25118-45	Protein bicaudal D homolog 1	BICD1	636	BICD1	0.44928	1.60861e-14	MODERATE							B	0.0426838	4.26838	0.118365	11.8365	200.525	197.3	23.7352	Not overlap										0.062 (-0.069 - 0.194)	0.351357	-0.243 (-0.549 - 0.063)	0.119532	0.121 (-0.001 - 0.242)	0.0521982	-0.009 (-0.105 - 0.086)	0.849	0.439 (-0.027 - 0.906)	0.0658966	-0.013 (-0.042 - 0.017)	0.388948	0.009 (-0.022 - 0.041)	0.566026	-0.043 (-0.153 - 0.067)	0.44331	0.004 (-0.069 - 0.077)	0.914033
BICR1_seq.11158.40		Q6ZP65	seq.11158.40	11158-40	Bicaudal D-related protein 1	BICR1	92558	BICDL1	0.332526	3.10182e-08	MODERATE							B	0.0492672	4.92672	0.0764433	7.64433	277.831	279.4	21.2383	Not overlap										-0.257 (-0.432 - -0.082)	0.00427674	0.334 (-0.08 - 0.747)	0.113775	-0.094 (-0.257 - 0.068)	0.25667	-0.122 (-0.248 - 0.005)	0.0603391	-0.527 (-1.169 - 0.115)	0.109147	0.024 (-0.016 - 0.064)	0.247029	-0.023 (-0.066 - 0.021)	0.308419	0.105 (-0.045 - 0.256)	0.171155	0.004 (-0.096 - 0.105)	0.933721
BIEA_seq.11382.5		P53004	seq.11382.5	11382-5	Biliverdin reductase A	BIEA	644	BLVRA	0.45952	3.38651e-15	MODERATE							B	0.054774	5.4774	0.0737167	7.37167	176.275	174.4	12.9944	Not overlap										0.031 (-0.113 - 0.174)	0.675271	-0.331 (-0.679 - 0.017)	0.0623473	-0.076 (-0.207 - 0.055)	0.257368	0.147 (0.046 - 0.249)	0.00459743	0.064 (-0.456 - 0.583)	0.810769	-0.027 (-0.059 - 0.005)	0.0987483	0.035 (0.001 - 0.07)	0.0461782	-0.057 (-0.178 - 0.064)	0.355517	0.153 (0.075 - 0.231)	0.000158794
BIN1_seq.9574.11		O00499	seq.9574.11	9574-11	Myc box-dependent-interacting protein 1	BIN1	274	BIN1	0.476752	2.18087e-16	MODERATE							B	0.0509445	5.09445	0.0561469	5.61469	539.044	548.05	30.2656	Not overlap										0.046 (-0.066 - 0.159)	0.417949	-0.201 (-0.483 - 0.081)	0.163226	0.09 (-0.013 - 0.193)	0.0877062	0.017 (-0.064 - 0.098)	0.676742	0.608 (0.212 - 1.003)	0.00284729	-0.003 (-0.028 - 0.022)	0.815533	0.001 (-0.027 - 0.028)	0.971128	-0.031 (-0.125 - 0.063)	0.523659	-0.041 (-0.103 - 0.022)	0.200779
BIN3_seq.24645.2		Q9NQY0	seq.24645.2	24645-2	Bridging integrator 3	BIN3	55909	BIN3	0.386844	7.47025e-11	MODERATE							B	0.0490168	4.90168	0.111726	11.1726	92.2531	91.3	10.307	Not overlap										0.211 (0.076 - 0.345)	0.00232733	0.141 (-0.178 - 0.46)	0.387018	0.079 (-0.047 - 0.204)	0.220181	0.155 (0.058 - 0.251)	0.00185883	0.356 (-0.136 - 0.848)	0.157786	-0.053 (-0.083 - -0.022)	0.000796251	0.053 (0.02 - 0.086)	0.00167389	-0.185 (-0.299 - -0.071)	0.00170239	0.024 (-0.054 - 0.101)	0.548347
BMP15_seq.11129.66		O95972	seq.11129.66	11129-66	Bone morphogenetic protein 15	BMP15	9210	BMP15	0.328924	4.44907e-08	MODERATE							B	0.0756299	7.56299	0.138746	13.8746	109.509	107.9	15.194	Not overlap										-0.184 (-0.325 - -0.043)	0.0109884	-0.095 (-0.421 - 0.231)	0.568854	-0.073 (-0.204 - 0.058)	0.27468	-0.058 (-0.16 - 0.044)	0.26421	0.29 (-0.234 - 0.813)	0.279156	0.017 (-0.015 - 0.05)	0.296482	-0.024 (-0.059 - 0.01)	0.172071	0.004 (-0.117 - 0.125)	0.950341	0.012 (-0.069 - 0.092)	0.777686
BORC5_seq.23327.1		Q969J3	seq.23327.1	23327-1	BLOC-1-related complex subunit 5	BORC5	118426	BORCS5	0.418013	1.37248e-12	MODERATE							B	0.0395992	3.95992	0.044828	4.4828	149.484	149.3	6.70109	Not overlap										0.132 (0.012 - 0.252)	0.0322956	0.086 (-0.196 - 0.368)	0.549171	-0.244 (-0.35 - -0.137)	1.10806e-05	0.33 (0.254 - 0.407)	1.53708e-15	0.039 (-0.4 - 0.477)	0.862802	-0.014 (-0.041 - 0.013)	0.314681	0.011 (-0.019 - 0.04)	0.478983	-0.114 (-0.215 - -0.012)	0.0290914	-0.003 (-0.071 - 0.065)	0.93931
BPI_seq.4126.22		P17213	seq.4126.22	4126-22	Bactericidal permeability-increasing protein	BPI	671	BPI	0.469733	6.79075e-16	MODERATE							B	0.0469143	4.69143	0.0645915	6.45915	310.084	306.1	20.0288	Not overlap										-0.061 (-0.245 - 0.122)	0.512753	-0.031 (-0.449 - 0.387)	0.885414	-0.005 (-0.172 - 0.163)	0.957801	-0.264 (-0.391 - -0.138)	5.58258e-05	-0.213 (-0.866 - 0.441)	0.524298	0.027 (-0.014 - 0.068)	0.193732	-0.025 (-0.069 - 0.019)	0.271644	0.172 (0.02 - 0.324)	0.02703	0.1 (-0.001 - 0.202)	0.0527143
BRPF1_seq.11671.19		P55201	seq.11671.19	11671-19	Peregrin	BRPF1	7862	BRPF1	0.418476	1.28921e-12	MODERATE							B	0.0586881	5.86881	0.102027	10.2027	181.769	177.55	18.5452	Not overlap										-0.286 (-0.5 - -0.072)	0.00944745	-0.332 (-0.842 - 0.178)	0.201546	-0.082 (-0.281 - 0.117)	0.419877	-0.367 (-0.516 - -0.219)	2.2087e-06	-0.056 (-0.85 - 0.738)	0.890196	0.088 (0.04 - 0.137)	0.000384361	-0.085 (-0.137 - -0.033)	0.00152981	0.303 (0.122 - 0.484)	0.00114584	-0.053 (-0.176 - 0.069)	0.393189
BTG4_seq.22089.13		Q9NY30	seq.22089.13	22089-13	Protein BTG4	BTG4	54766	BTG4	0.302647	5.3829e-07	MODERATE							B	0.0255394	2.55394	0.0341597	3.41597	284.122	284.35	9.70553	Not overlap										0.156 (-0.004 - 0.316)	0.0577323	0.142 (-0.238 - 0.522)	0.463361	0.15 (0.002 - 0.298)	0.0481862	0.159 (0.044 - 0.274)	0.00699288	0.44 (-0.157 - 1.036)	0.149733	-0.003 (-0.039 - 0.033)	0.868287	-0.002 (-0.042 - 0.037)	0.904771	-0.054 (-0.19 - 0.082)	0.435219	0.001 (-0.09 - 0.091)	0.990102
BTK_seq.3416.2		Q06187	seq.3416.2	3416-2	Tyrosine-protein kinase BTK	BTK	695	BTK	0.377916	2.17788e-10	MODERATE							B	0.0237923	2.37923	0.0623943	6.23943	379.228	375.3	23.6617	Not overlap										-0.076 (-0.211 - 0.059)	0.272735	-0.042 (-0.351 - 0.268)	0.792376	0.058 (-0.064 - 0.181)	0.353828	-0.137 (-0.232 - -0.043)	0.00460667	-0.205 (-0.691 - 0.281)	0.408416	-0.039 (-0.069 - -0.009)	0.0106046	0.044 (0.012 - 0.076)	0.00740744	-0.022 (-0.135 - 0.091)	0.700027	0.311 (0.246 - 0.376)	3.72284e-18
BUD31_seq.20401.19		P41223	seq.20401.19	20401-19	Protein BUD31 homolog	BUD31	8896	BUD31	0.466515	1.13333e-15	MODERATE							B	0.0608595	6.08595	0.0944731	9.44731	233.444	229.25	22.0542	Not overlap										-0.305 (-0.449 - -0.16)	4.66585e-05	0.128 (-0.218 - 0.473)	0.468458	-0.107 (-0.245 - 0.032)	0.133546	-0.233 (-0.338 - -0.128)	1.88775e-05	-0.011 (-0.57 - 0.548)	0.96796	0.054 (0.02 - 0.088)	0.00191412	-0.056 (-0.092 - -0.019)	0.00290363	0.174 (0.048 - 0.301)	0.00744463	-0.022 (-0.107 - 0.063)	0.614576
BZW2_seq.23659.2		Q9Y6E2	seq.23659.2	23659-2	Basic leucine zipper and W2 domain-containing protein 2	BZW2	28969	BZW2	0.37565	2.84279e-10	MODERATE							B	0.0356	3.56	0.0400531	4.00531	94.7781	95.8	3.79616	Not overlap										-0.155 (-0.34 - 0.03)	0.102142	-0.014 (-0.441 - 0.413)	0.948	-0.125 (-0.295 - 0.044)	0.148979	-0.109 (-0.241 - 0.023)	0.107848	-0.66 (-1.322 - 0.002)	0.0519841	-0.015 (-0.057 - 0.026)	0.473008	0.025 (-0.02 - 0.07)	0.269209	-0.04 (-0.196 - 0.116)	0.615861	0.112 (0.009 - 0.215)	0.0344046
C1q_seq.2753.2		P02745|P02746|P02747	seq.2753.2	2753-2	Complement C1q subcomponent	C1q	712|713|714	C1QA|C1QB|C1QC	0.426088	4.67811e-13	MODERATE							B	0.0456004	4.56004	0.0634141	6.34141	113576	113381	7202.35	Not overlap										0.177 (0.004 - 0.349)	0.0454592	-0.232 (-0.643 - 0.178)	0.26731	-0.051 (-0.213 - 0.11)	0.531342	0.102 (-0.023 - 0.227)	0.111049	-0.435 (-1.059 - 0.188)	0.172709	0.013 (-0.026 - 0.052)	0.524959	-0.009 (-0.052 - 0.033)	0.65981	0.045 (-0.101 - 0.192)	0.5446	0.023 (-0.075 - 0.12)	0.648163
C1QC_seq.14100.63		P02747	seq.14100.63	14100-63	Complement C1q subcomponent subunit C	C1QC	714	C1QC	0.435077	1.28313e-13	MODERATE							B	0.0441824	4.41824	0.0757581	7.57581	227.006	227.75	17.1976	Not overlap										0.043 (-0.088 - 0.175)	0.519618	0.146 (-0.161 - 0.454)	0.351574	0.076 (-0.047 - 0.199)	0.22934	-0.022 (-0.118 - 0.074)	0.653383	0.286 (-0.182 - 0.755)	0.23229	0.007 (-0.022 - 0.037)	0.634654	-0.011 (-0.043 - 0.021)	0.504579	0.073 (-0.037 - 0.183)	0.196452	0.044 (-0.029 - 0.117)	0.239256
C20orf77_seq.19126.4		Q9NQG5	seq.19126.4	19126-4	Regulation of nuclear pre-mRNA domain-containing protein 1B	C20orf77	58490	RPRD1B	0.381478	1.42658e-10	MODERATE							B	0.0773443	7.73443	0.0967896	9.67896	409.116	397.2	39.5981	Not overlap										-0.121 (-0.283 - 0.041)	0.144722	0.027 (-0.352 - 0.407)	0.887107	-0.092 (-0.24 - 0.056)	0.222508	-0.256 (-0.368 - -0.145)	9.51102e-06	-0.317 (-0.91 - 0.277)	0.297304	0.071 (0.035 - 0.106)	0.000126668	-0.064 (-0.102 - -0.025)	0.00132912	0.267 (0.134 - 0.399)	0.000104423	-0.07 (-0.16 - 0.021)	0.13175
CABL2_seq.7105.7		Q9BTV7	seq.7105.7	7105-7	CDK5 and ABL1 enzyme substrate 2	CABL2	81928	CABLES2	0.365194	9.46589e-10	MODERATE							B	0.0600197	6.00197	0.165675	16.5675	119.325	116.4	19.7692	Not overlap										0.051 (-0.094 - 0.195)	0.491494	0.167 (-0.169 - 0.503)	0.331026	0.051 (-0.08 - 0.181)	0.447069	0.273 (0.177 - 0.37)	6.71512e-08	0.304 (-0.215 - 0.822)	0.251958	-0.045 (-0.077 - -0.013)	0.00609842	0.052 (0.017 - 0.086)	0.00340402	-0.182 (-0.301 - -0.063)	0.00301681	-0.029 (-0.11 - 0.051)	0.473
CACB4_seq.11130.158		O00305	seq.11130.158	11130-158	Voltage-dependent L-type calcium channel subunit beta-4	CACB4	785	CACNB4	0.38602	8.25685e-11	MODERATE							B	0.0299847	2.99847	0.0555976	5.55976	169.044	169.55	9.39842	Not overlap										-0.071 (-0.206 - 0.064)	0.302176	0.249 (-0.068 - 0.565)	0.123884	-0.028 (-0.15 - 0.094)	0.652705	0.296 (0.208 - 0.384)	2.75186e-10	0.068 (-0.423 - 0.559)	0.785831	-0.061 (-0.09 - -0.032)	6.12596e-05	0.067 (0.035 - 0.098)	4.60761e-05	-0.179 (-0.29 - -0.068)	0.00178926	0.001 (-0.074 - 0.076)	0.98427
CaCC_seq.10496.11		A8K7I4	seq.10496.11	10496-11	Calcium-activated chloride channel regulator 1	CaCC	1179	CLCA1	0.432207	1.92938e-13	MODERATE							B	0.0649809	6.49809	0.106794	10.6794	156.356	154.6	16.698	Not overlap										-0.026 (-0.107 - 0.055)	0.523831	-0.113 (-0.333 - 0.108)	0.315756	0.007 (-0.067 - 0.08)	0.857633	-0.041 (-0.098 - 0.016)	0.162885	0.088 (-0.206 - 0.383)	0.557169	-0.01 (-0.029 - 0.008)	0.26213	0.008 (-0.012 - 0.027)	0.443657	-0.067 (-0.135 - 0)	0.0512564	-0.004 (-0.049 - 0.041)	0.856944
CAD10_seq.20529.7		Q9Y6N8	seq.20529.7	20529-7	Cadherin-10	CAD10	1008	CDH10	0.370729	5.03456e-10	MODERATE							B	0.0238796	2.38796	0.0444858	4.44858	112.666	112.95	5.01202	Not overlap										-0.144 (-0.258 - -0.029)	0.0147774	-0.375 (-0.73 - -0.02)	0.0386604	0.037 (-0.072 - 0.145)	0.50866	-0.002 (-0.086 - 0.083)	0.968015	0.264 (-0.157 - 0.685)	0.220094	0.003 (-0.024 - 0.029)	0.834672	-0.001 (-0.029 - 0.028)	0.96742	0.04 (-0.06 - 0.139)	0.43282	0.069 (0.004 - 0.135)	0.0394574
CALCR_seq.20542.47		P30988	seq.20542.47	20542-47	Calcitonin receptor	CALCR	799	CALCR	0.315503	1.6379e-07	MODERATE							B	0.0500145	5.00145	0.0822982	8.22982	224.15	220.9	18.4472	Not overlap										-0.264 (-0.441 - -0.086)	0.00390415	-0.053 (-0.464 - 0.358)	0.800547	0.152 (-0.014 - 0.317)	0.0731312	-0.23 (-0.357 - -0.104)	0.000427157	-0.568 (-1.247 - 0.111)	0.102183	0.05 (0.009 - 0.09)	0.0171161	-0.066 (-0.109 - -0.023)	0.00317373	0.155 (0.003 - 0.307)	0.0464861	-0.023 (-0.125 - 0.079)	0.66041
calgranulin.B_seq.7812.11		P06702	seq.7812.11	7812-11	Protein S100-A9	calgranulin B	6280	S100A9	0.316374	1.508e-07	MODERATE							B	0.0856192	8.56192	0.166421	16.6421	217.334	209.2	36.1689	Not overlap										-0.2 (-0.342 - -0.057)	0.00632819	0.202 (-0.131 - 0.536)	0.234504	-0.096 (-0.229 - 0.037)	0.157997	-0.224 (-0.325 - -0.124)	1.73173e-05	0.004 (-0.537 - 0.545)	0.98805	0.065 (0.033 - 0.097)	7.56248e-05	-0.062 (-0.097 - -0.028)	0.00043671	0.259 (0.141 - 0.377)	2.42058e-05	-0.042 (-0.123 - 0.039)	0.312453
Calpactin.I.light.chain_seq.15318.75		P60903	seq.15318.75	15318-75	Protein S100-A10	Calpactin I light chain	6281	S100A10	0.467787	9.26157e-16	MODERATE							B	0.0502321	5.02321	0.0619128	6.19128	322.141	320.1	19.9446	Not overlap										-0.261 (-0.425 - -0.097)	0.00197432	0.186 (-0.2 - 0.571)	0.345402	-0.028 (-0.181 - 0.126)	0.723613	-0.208 (-0.325 - -0.091)	0.000578127	-0.613 (-1.215 - -0.011)	0.0468842	0.007 (-0.031 - 0.045)	0.717421	-0.007 (-0.047 - 0.034)	0.752946	0.071 (-0.07 - 0.213)	0.325707	0.073 (-0.021 - 0.167)	0.129471
CAMK2D_seq.3419.49		Q13557	seq.3419.49	3419-49	Calcium/calmodulin-dependent protein kinase type II subunit delta	CAMK2D	817	CAMK2D	0.432591	1.82752e-13	MODERATE							B	0.084183	8.4183	0.197982	19.7982	405.625	389.1	80.3064	Not overlap	Inter-CV									0.094 (-0.052 - 0.241)	0.208803	-0.162 (-0.504 - 0.179)	0.351681	-0.28 (-0.414 - -0.147)	5.05325e-05	0.151 (0.045 - 0.257)	0.00545105	-0.483 (-1.021 - 0.054)	0.0793887	-0.019 (-0.052 - 0.014)	0.261788	0.027 (-0.008 - 0.063)	0.129949	-0.025 (-0.148 - 0.098)	0.692451	0.002 (-0.08 - 0.084)	0.968772
CAN13_seq.24915.123		Q6MZZ7	seq.24915.123	24915-123	Calpain-13	CAN13	92291	CAPN13	0.467956	9.01552e-16	MODERATE							B	0.0797395	7.97395	0.0770085	7.70085	144.825	143.1	11.1528	Not overlap										0.056 (-0.086 - 0.199)	0.440693	-0.073 (-0.399 - 0.253)	0.661976	0.105 (-0.027 - 0.238)	0.12045	0.229 (0.129 - 0.329)	1.03515e-05	0.519 (0.006 - 1.032)	0.0485055	-0.017 (-0.049 - 0.014)	0.285085	0.013 (-0.021 - 0.048)	0.451472	-0.098 (-0.217 - 0.021)	0.106745	-0.036 (-0.115 - 0.044)	0.38067
CAND1_seq.13937.75		Q86VP6	seq.13937.75	13937-75	Cullin-associated NEDD8-dissociated protein 1	CAND1	55832	CAND1	0.339799	1.47606e-08	MODERATE							B	0.0589499	5.89499	0.111809	11.1809	122.547	120.9	13.7018	Not overlap										0.066 (-0.055 - 0.188)	0.286061	-0.17 (-0.451 - 0.111)	0.234722	-0.148 (-0.266 - -0.029)	0.0153994	0.133 (0.041 - 0.225)	0.00487998	-0.515 (-0.95 - -0.08)	0.0211309	-0.043 (-0.07 - -0.016)	0.00198039	0.045 (0.016 - 0.074)	0.00275858	-0.189 (-0.289 - -0.089)	0.000253626	-0.029 (-0.097 - 0.039)	0.408307
CAPS2_seq.25099.4		Q86UW7	seq.25099.4	25099-4	Calcium-dependent secretion activator 2	CAPS2	93664	CADPS2	0.361778	1.38945e-09	MODERATE							B	0.0366486	3.66486	0.047865	4.7865	206.028	206.4	9.86153	Not overlap										0.024 (-0.076 - 0.124)	0.638646	0.08 (-0.174 - 0.333)	0.538728	0.129 (0.039 - 0.218)	0.00513243	-0.018 (-0.089 - 0.053)	0.617002	0.231 (-0.123 - 0.585)	0.202766	-0.02 (-0.042 - 0.003)	0.0831941	0.026 (0.002 - 0.05)	0.0329291	-0.052 (-0.136 - 0.031)	0.220387	0.007 (-0.048 - 0.063)	0.792925
Carbonyl.reductase.3_seq.14091.42		O75828	seq.14091.42	14091-42	Carbonyl reductase [NADPH] 3	Carbonyl reductase 3	874	CBR3	0.401766	1.16106e-11	MODERATE							B	0.0414328	4.14328	0.063867	6.3867	196.978	198.1	12.5804	Not overlap										0.045 (-0.093 - 0.183)	0.521795	-0.293 (-0.612 - 0.027)	0.0724753	-0.1 (-0.231 - 0.031)	0.135057	0.051 (-0.052 - 0.153)	0.332226	-0.59 (-1.084 - -0.097)	0.0199094	-0.034 (-0.064 - -0.003)	0.0322694	0.039 (0.006 - 0.072)	0.0198477	-0.155 (-0.27 - -0.041)	0.00807959	-0.017 (-0.093 - 0.06)	0.673326
CART_seq.5743.82		Q16568	seq.5743.82	5743-82	Cocaine- and amphetamine-regulated transcript protein	CART	9607	CARTPT	0.489785	2.46716e-17	MODERATE							B	0.0467735	4.67735	0.0707415	7.07415	153.613	152	10.8668	Not overlap										-0.121 (-0.256 - 0.015)	0.0815245	-0.279 (-0.599 - 0.04)	0.0869229	0.095 (-0.031 - 0.221)	0.142257	-0.195 (-0.291 - -0.099)	9.00817e-05	0.492 (-0.006 - 0.99)	0.0539437	0.047 (0.017 - 0.078)	0.00254917	-0.051 (-0.084 - -0.018)	0.00239509	0.168 (0.054 - 0.281)	0.00413778	0.051 (-0.026 - 0.127)	0.194829
Cathepsin.G_seq.2431.17		P08311	seq.2431.17	2431-17	Cathepsin G	Cathepsin G	1511	CTSG	0.305241	4.25353e-07	MODERATE							B	0.0910343	9.10343	0.169582	16.9582	240.7	230.2	40.8183	Not overlap										-0.096 (-0.256 - 0.064)	0.241508	-0.017 (-0.388 - 0.353)	0.926555	-0.076 (-0.221 - 0.069)	0.302162	-0.181 (-0.292 - -0.069)	0.00162313	-0.003 (-0.58 - 0.574)	0.993028	0.052 (0.017 - 0.088)	0.00422901	-0.042 (-0.08 - -0.003)	0.0341718	0.227 (0.095 - 0.358)	0.000833498	-0.035 (-0.125 - 0.054)	0.437627
cathepsin.K_seq.9443.137		P43235	seq.9443.137	9443-137	Cathepsin K	cathepsin K	1513	CTSK	0.358946	1.9035e-09	MODERATE							B	0.0493608	4.93608	0.0586792	5.86792	162.106	161.5	9.51227	Not overlap										-0.096 (-0.2 - 0.007)	0.0693796	0.055 (-0.187 - 0.297)	0.658116	-0.034 (-0.132 - 0.064)	0.500986	0.001 (-0.075 - 0.078)	0.969638	0.458 (0.09 - 0.826)	0.0154811	0.011 (-0.013 - 0.034)	0.374739	-0.01 (-0.035 - 0.015)	0.424873	0.043 (-0.045 - 0.13)	0.336525	-0.007 (-0.065 - 0.051)	0.820242
CB068_seq.23276.14		Q2NKX9	seq.23276.14	23276-14	UPF0561 protein C2orf68	CB068	388969	C2orf68	0.321313	9.38952e-08	MODERATE							B	0.103251	10.3251	0.256778	25.6778	36.3344	34.5	9.32986	Not overlap	Inter-CV									0.057 (-0.063 - 0.176)	0.351575	0.134 (-0.144 - 0.411)	0.344801	0.172 (0.056 - 0.289)	0.00413014	0.069 (-0.023 - 0.161)	0.141757	0.429 (0.003 - 0.855)	0.0495942	0.01 (-0.017 - 0.037)	0.459583	-0.011 (-0.039 - 0.018)	0.46989	0.06 (-0.04 - 0.16)	0.237696	-0.007 (-0.074 - 0.059)	0.830378
CB073_seq.22094.15		Q8N5S3	seq.22094.15	22094-15	Uncharacterized protein C2orf73	CB073	129852	C2orf73	0.454082	7.79759e-15	MODERATE							B	0.0564968	5.64968	0.0682996	6.82996	51.8281	51.7	3.53984	Not overlap										0.168 (0.015 - 0.321)	0.0321137	-0.148 (-0.501 - 0.205)	0.410927	0.104 (-0.036 - 0.243)	0.146929	0.191 (0.085 - 0.298)	0.000522082	-0.176 (-0.735 - 0.382)	0.536463	-0.058 (-0.092 - -0.024)	0.000945092	0.063 (0.027 - 0.1)	0.000775089	-0.235 (-0.362 - -0.108)	0.000333802	-0.045 (-0.131 - 0.041)	0.305069
CBPD_seq.7917.17		O75976	seq.7917.17	7917-17	Carboxypeptidase D	CBPD	1362	CPD	0.476706	2.19733e-16	MODERATE							B	0.0508282	5.08282	0.0774392	7.74392	355.231	348.6	27.5088	Not overlap										-0.049 (-0.17 - 0.071)	0.423081	0.281 (-0.012 - 0.574)	0.0602323	0.017 (-0.094 - 0.128)	0.762504	0.042 (-0.044 - 0.129)	0.337475	0.307 (-0.128 - 0.742)	0.168449	0.015 (-0.012 - 0.042)	0.289345	-0.015 (-0.044 - 0.014)	0.30514	0.014 (-0.088 - 0.115)	0.793214	-0.052 (-0.119 - 0.015)	0.13222
CBR1_seq.12381.26		P16152	seq.12381.26	12381-26	Carbonyl reductase [NADPH] 1	CBR1	873	CBR1	0.436142	1.10181e-13	MODERATE							B	0.0391393	3.91393	0.0599668	5.99668	963.244	965.3	57.7627	Not overlap										0.177 (0.038 - 0.316)	0.012987	0.158 (-0.167 - 0.484)	0.340191	-0.033 (-0.165 - 0.1)	0.628227	0.249 (0.15 - 0.347)	1.463e-06	0.263 (-0.246 - 0.772)	0.312205	-0.003 (-0.035 - 0.029)	0.855355	0.001 (-0.033 - 0.035)	0.949675	0.009 (-0.11 - 0.128)	0.878896	0 (-0.079 - 0.079)	0.993144
CBR4_seq.21119.1		Q8N4T8	seq.21119.1	21119-1	Carbonyl reductase family member 4	CBR4	84869	CBR4	0.384919	9.43517e-11	MODERATE							B	0.021099	2.1099	0.0254822	2.54822	169.037	169.5	4.30744	Not overlap										0.124 (0.006 - 0.241)	0.0400928	-0.214 (-0.489 - 0.061)	0.12698	-0.052 (-0.161 - 0.057)	0.35072	0.203 (0.122 - 0.285)	1.59153e-06	0.107 (-0.321 - 0.536)	0.624398	-0.033 (-0.06 - -0.007)	0.0139024	0.037 (0.009 - 0.066)	0.0105735	-0.071 (-0.17 - 0.029)	0.164885	0.055 (-0.011 - 0.121)	0.105663
CBX1_seq.18817.50		P83916	seq.18817.50	18817-50	Chromobox protein homolog 1	CBX1	10951	CBX1	0.356025	2.62497e-09	MODERATE							B	0.0374981	3.74981	0.0669239	6.69239	121.794	121.45	8.15091	Not overlap										0.163 (0.042 - 0.285)	0.00883098	0.225 (-0.118 - 0.569)	0.198779	-0.04 (-0.153 - 0.073)	0.492037	0.071 (-0.017 - 0.159)	0.115149	-0.181 (-0.625 - 0.263)	0.425757	-0.002 (-0.03 - 0.026)	0.868284	0.01 (-0.02 - 0.04)	0.501762	0.014 (-0.091 - 0.119)	0.796549	0.033 (-0.037 - 0.102)	0.358849
CBX3_seq.18868.7		Q13185	seq.18868.7	18868-7	Chromobox protein homolog 3	CBX3	11335	CBX3	0.338918	1.61677e-08	MODERATE							B	0.0745613	7.45613	0.188638	18.8638	161.472	156.1	30.4597	Not overlap	Inter-CV									-0.084 (-0.198 - 0.031)	0.154925	-0.15 (-0.443 - 0.143)	0.314565	-0.025 (-0.131 - 0.081)	0.640837	-0.101 (-0.183 - -0.02)	0.0157482	0.13 (-0.285 - 0.545)	0.540442	0.026 (0 - 0.051)	0.0529258	-0.02 (-0.048 - 0.007)	0.150302	0.108 (0.012 - 0.204)	0.0281412	-0.017 (-0.081 - 0.048)	0.61136
CCD19_seq.6553.68		Q9UL16	seq.6553.68	6553-68	Cilia- and flagella-associated protein 45	CCD19	25790	CFAP45	0.345336	8.27942e-09	MODERATE							B	0.042541	4.2541	0.0643281	6.43281	96.4969	96.2	6.20746	Not overlap										0.133 (-0.002 - 0.267)	0.0543148	-0.08 (-0.393 - 0.232)	0.614232	0.101 (-0.022 - 0.223)	0.109586	0.174 (0.08 - 0.267)	0.000340377	-0.071 (-0.563 - 0.42)	0.776264	-0.047 (-0.077 - -0.017)	0.00242815	0.047 (0.015 - 0.079)	0.00470517	-0.202 (-0.314 - -0.091)	0.000443472	0.012 (-0.064 - 0.087)	0.765772
CCPG1_seq.8889.5		Q9ULG6	seq.8889.5	8889-5	Cell cycle progression protein 1	CCPG1	9236	CCPG1	0.335122	2.38475e-08	MODERATE							B	0.0365233	3.65233	0.0496847	4.96847	217.037	215.6	10.7834	Not overlap										0.05 (-0.104 - 0.204)	0.523262	-0.153 (-0.507 - 0.201)	0.398089	-0.038 (-0.179 - 0.103)	0.597158	0.265 (0.159 - 0.37)	1.47859e-06	0.137 (-0.415 - 0.689)	0.626951	-0.066 (-0.1 - -0.033)	0.00013498	0.083 (0.047 - 0.118)	8.10672e-06	-0.228 (-0.354 - -0.103)	0.000432398	-0.033 (-0.118 - 0.053)	0.453737
CD1B_seq.20541.73		P29016	seq.20541.73	20541-73	T-cell surface glycoprotein CD1b	CD1B	910	CD1B	0.365828	8.8109e-10	MODERATE							B	0.0413171	4.13171	0.0521216	5.21216	60.8875	61.2	3.17356	Not overlap										-0.233 (-0.411 - -0.056)	0.0104308	0.139 (-0.279 - 0.557)	0.515048	-0.083 (-0.247 - 0.081)	0.321593	-0.098 (-0.225 - 0.029)	0.132843	-0.121 (-0.786 - 0.544)	0.722328	0.025 (-0.015 - 0.066)	0.225749	-0.028 (-0.072 - 0.015)	0.205609	0.042 (-0.11 - 0.194)	0.586302	0.005 (-0.096 - 0.106)	0.918089
CD79A_seq.15674.3		P11912	seq.15674.3	15674-3	B-cell antigen receptor complex-associated protein alpha chain	CD79A	973	CD79A	0.318742	1.20282e-07	MODERATE							B	0.0427406	4.27406	0.0638786	6.38786	97.7562	97.5	6.24453	Not overlap										-0.174 (-0.38 - 0.031)	0.0979539	0.15 (-0.33 - 0.631)	0.539453	0.158 (-0.03 - 0.347)	0.101264	-0.032 (-0.18 - 0.116)	0.67353	-0.35 (-1.137 - 0.438)	0.384907	0.024 (-0.022 - 0.071)	0.303498	-0.037 (-0.087 - 0.013)	0.149438	0.008 (-0.166 - 0.181)	0.932289	-0.029 (-0.144 - 0.086)	0.623449
Cdc42Hs_seq.9840.2		P60953	seq.9840.2	9840-2	Cell division control protein 42 homolog	Cdc42Hs	998	CDC42	0.460563	2.88131e-15	MODERATE							B	0.0374738	3.74738	0.0535044	5.35044	211.65	212.3	11.3242	Not overlap										-0.157 (-0.328 - 0.014)	0.0725038	0.033 (-0.359 - 0.426)	0.867587	0 (-0.157 - 0.157)	0.997852	-0.078 (-0.2 - 0.044)	0.21223	-0.679 (-1.294 - -0.064)	0.0313976	-0.052 (-0.091 - -0.014)	0.00749535	0.058 (0.017 - 0.099)	0.00599304	-0.151 (-0.294 - -0.007)	0.0401859	0.158 (0.064 - 0.252)	0.00114691
CDK15_seq.21581.87		Q96Q40	seq.21581.87	21581-87	Cyclin-dependent kinase 15; EC=2.7.11.22	CDK15	65061	CDK15	0.355029	2.9268e-09	MODERATE							B	0.0745906	7.45906	0.0999205	9.99205	1458.8	1465	145.764	Not overlap										-0.017 (-0.168 - 0.134)	0.824447	-0.005 (-0.347 - 0.337)	0.976685	0.104 (-0.037 - 0.245)	0.149126	0.019 (-0.091 - 0.13)	0.732339	-0.061 (-0.612 - 0.49)	0.828424	0.022 (-0.012 - 0.055)	0.206512	-0.03 (-0.066 - 0.006)	0.10937	0.053 (-0.073 - 0.178)	0.413071	-0.008 (-0.092 - 0.076)	0.850036
CDK2_seq.21128.2		P24941	seq.21128.2	21128-2	CDK2	CDK2	1017	CDK2	0.352411	3.88936e-09	MODERATE							B	0.0374229	3.74229	0.0466562	4.66562	128.544	127.7	5.99736	Not overlap										0.09 (-0.087 - 0.266)	0.320656	0.054 (-0.348 - 0.456)	0.791387	0.104 (-0.062 - 0.27)	0.220602	-0.079 (-0.209 - 0.051)	0.234348	0.099 (-0.545 - 0.743)	0.763503	0.016 (-0.024 - 0.056)	0.428624	-0.016 (-0.058 - 0.027)	0.474034	0.079 (-0.069 - 0.227)	0.295475	0.176 (0.08 - 0.272)	0.000409065
CF089_seq.10885.36		Q6UWU4	seq.10885.36	10885-36	Bombesin receptor-activated protein C6orf89	CF089	221477	C6orf89	0.429158	2.96378e-13	MODERATE							B	0.0380364	3.80364	0.0544248	5.44248	245.009	243.5	13.3346	Not overlap										-0.098 (-0.237 - 0.041)	0.169439	0.344 (-0.008 - 0.697)	0.0554838	-0.051 (-0.181 - 0.079)	0.442493	0.025 (-0.076 - 0.127)	0.628056	-0.265 (-0.783 - 0.254)	0.318301	0.038 (0.007 - 0.069)	0.0183035	-0.048 (-0.081 - -0.015)	0.00529545	0.107 (-0.01 - 0.224)	0.0740185	0.028 (-0.05 - 0.107)	0.479566
CF6_seq.7788.1		P18859	seq.7788.1	7788-1	ATP synthase-coupling factor 6, mitochondrial	CF6	522	ATP5PF	0.497657	6.31922e-18	MODERATE							B	0.0442492	4.42492	0.0837596	8.37596	1217.42	1227.45	101.971	Not overlap										0.366 (0.231 - 0.502)	2.43972e-07	-0.082 (-0.41 - 0.246)	0.622358	-0.196 (-0.329 - -0.062)	0.0044895	0.347 (0.25 - 0.444)	2.01919e-11	-0.843 (-1.367 - -0.318)	0.00185346	-0.059 (-0.091 - -0.026)	0.000526386	0.064 (0.029 - 0.099)	0.000450677	-0.183 (-0.306 - -0.059)	0.00403256	0.05 (-0.033 - 0.133)	0.242673
CFDP1_seq.24706.73		Q9UEE9	seq.24706.73	24706-73	Craniofacial development protein 1	CFDP1	10428	CFDP1	0.306212	3.89229e-07	MODERATE							B	0.0867811	8.67811	0.228803	22.8803	103.972	100.5	23.789	Not overlap	Inter-CV									-0.228 (-0.394 - -0.063)	0.00740077	0.287 (-0.104 - 0.679)	0.150019	-0.088 (-0.242 - 0.065)	0.261921	-0.158 (-0.277 - -0.04)	0.00935821	0.163 (-0.445 - 0.771)	0.600037	0.04 (0.002 - 0.077)	0.0415262	-0.041 (-0.082 - 0)	0.0486329	0.124 (-0.018 - 0.266)	0.0880426	-0.061 (-0.156 - 0.033)	0.203624
CGAT2_seq.10772.21		Q8N6G5	seq.10772.21	10772-21	Chondroitin sulfate N-acetylgalactosaminyltransferase 2	CGAT2	55454	CSGALNACT2	0.324732	6.73004e-08	MODERATE							B	0.0928138	9.28138	0.0984373	9.84373	77.8937	79.25	7.66765	Not overlap										-0.014 (-0.155 - 0.127)	0.845571	0.208 (-0.117 - 0.533)	0.210364	0.065 (-0.062 - 0.192)	0.315657	0.003 (-0.096 - 0.103)	0.946966	0.324 (-0.181 - 0.83)	0.209322	-0.011 (-0.042 - 0.021)	0.496736	0.014 (-0.02 - 0.047)	0.430605	-0.061 (-0.179 - 0.056)	0.3074	-0.012 (-0.09 - 0.066)	0.762151
CHIA_seq.16591.71		Q9BZP6	seq.16591.71	16591-71	Acidic mammalian chitinase	CHIA	27159	CHIA	0.417526	1.4656e-12	MODERATE							B	0.0918838	9.18838	0.114648	11.4648	175.719	176.2	20.1458	Not overlap										-0.015 (-0.136 - 0.106)	0.805158	-0.327 (-0.613 - -0.041)	0.0248586	-0.064 (-0.176 - 0.048)	0.265772	0.034 (-0.053 - 0.122)	0.441771	-0.067 (-0.516 - 0.381)	0.769432	-0.009 (-0.036 - 0.019)	0.533461	0.01 (-0.019 - 0.04)	0.497163	-0.054 (-0.156 - 0.048)	0.299689	-0.046 (-0.114 - 0.022)	0.185008
CHID1_seq.25898.4		Q9BWS9	seq.25898.4	25898-4	Chitinase domain-containing protein 1	CHID1	66005	CHID1	0.449487	1.5595e-14	MODERATE							B	0.0495659	4.95659	0.113298	11.3298	125.022	123.6	14.1647	Not overlap										-0.019 (-0.139 - 0.101)	0.755761	-0.061 (-0.339 - 0.217)	0.667841	0.094 (-0.015 - 0.203)	0.0911749	-0.135 (-0.219 - -0.051)	0.00173832	0.04 (-0.392 - 0.472)	0.856187	-0.02 (-0.047 - 0.007)	0.143292	0.019 (-0.01 - 0.047)	0.207155	-0.036 (-0.136 - 0.065)	0.487068	0.06 (-0.007 - 0.126)	0.0785172
CHIP_seq.10336.3		Q9UNE7	seq.10336.3	10336-3	E3 ubiquitin-protein ligase CHIP	CHIP	10273	STUB1	0.337441	1.88188e-08	MODERATE							B	0.0773301	7.73301	0.0823104	8.23104	124.391	123.3	10.2386	Not overlap										-0.121 (-0.235 - -0.007)	0.0390974	0.143 (-0.156 - 0.442)	0.348447	-0.057 (-0.162 - 0.047)	0.283521	-0.013 (-0.095 - 0.069)	0.751701	0.138 (-0.276 - 0.552)	0.513086	-0.01 (-0.036 - 0.016)	0.458994	0.011 (-0.017 - 0.039)	0.449178	0.021 (-0.076 - 0.119)	0.665593	0.059 (-0.005 - 0.123)	0.0732989
CHM1B_seq.18207.6		Q7LBR1	seq.18207.6	18207-6	Charged multivesicular body protein 1b	CHM1B	57132	CHMP1B	0.322348	8.49281e-08	MODERATE							B	0.0291441	2.91441	0.0408524	4.08524	457.534	457.1	18.6914	Not overlap										-0.079 (-0.214 - 0.056)	0.252118	0.065 (-0.248 - 0.377)	0.683817	0.025 (-0.097 - 0.148)	0.687615	-0.174 (-0.267 - -0.081)	0.000298959	-0.169 (-0.66 - 0.322)	0.50121	-0.003 (-0.033 - 0.027)	0.851949	0.003 (-0.03 - 0.035)	0.875686	0.056 (-0.058 - 0.169)	0.336136	0.118 (0.044 - 0.192)	0.00191714
CHM2A_seq.17728.61		O43633	seq.17728.61	17728-61	Charged multivesicular body protein 2a	CHM2A	27243	CHMP2A	0.437737	8.7606e-14	MODERATE							B	0.0688585	6.88585	0.0975158	9.75158	1128.64	1125.9	110.06	Not overlap										0.085 (-0.057 - 0.227)	0.240701	0.24 (-0.091 - 0.57)	0.155095	-0.088 (-0.217 - 0.042)	0.18644	0.227 (0.129 - 0.325)	7.93129e-06	-0.074 (-0.591 - 0.442)	0.777715	-0.048 (-0.08 - -0.017)	0.00306327	0.047 (0.013 - 0.081)	0.00727817	-0.142 (-0.261 - -0.023)	0.0197847	0.127 (0.049 - 0.205)	0.00159836
CHM2B_seq.17350.13		Q9UQN3	seq.17350.13	17350-13	Charged multivesicular body protein 2b	CHM2B	25978	CHMP2B	0.369056	6.10052e-10	MODERATE							B	0.0270551	2.70551	0.0370533	3.70533	250.591	249.1	9.28521	Not overlap										-0.074 (-0.206 - 0.059)	0.277912	0.282 (-0.03 - 0.594)	0.0759618	-0.003 (-0.126 - 0.121)	0.966752	0.109 (0.014 - 0.205)	0.0256202	-0.245 (-0.724 - 0.234)	0.316751	-0.063 (-0.092 - -0.034)	2.50019e-05	0.069 (0.038 - 0.101)	1.7099e-05	-0.201 (-0.311 - -0.092)	0.00036373	0.037 (-0.038 - 0.111)	0.335328
CHST2_seq.4428.1		Q9Y4C5	seq.4428.1	4428-1	Carbohydrate sulfotransferase 2	CHST2	9435	CHST2	0.4468	2.3281e-14	MODERATE							B	0.0594948	5.94948	0.0703195	7.03195	240.453	238.95	16.9085	Not overlap										-0.152 (-0.328 - 0.024)	0.0920961	-0.225 (-0.633 - 0.183)	0.279524	-0.128 (-0.292 - 0.035)	0.124851	-0.182 (-0.308 - -0.056)	0.00494707	-0.166 (-0.804 - 0.473)	0.611018	0.044 (0.005 - 0.084)	0.0293122	-0.052 (-0.094 - -0.009)	0.0173853	0.13 (-0.019 - 0.278)	0.0875411	0.004 (-0.095 - 0.103)	0.942786
CHST4_seq.18876.77		Q8NCG5	seq.18876.77	18876-77	Carbohydrate sulfotransferase 4	CHST4	10164	CHST4	0.34145	1.24383e-08	MODERATE							B	0.0628881	6.28881	0.158174	15.8174	145.919	141.9	23.0805	Not overlap										-0.22 (-0.382 - -0.059)	0.00804337	0.09 (-0.287 - 0.467)	0.640922	-0.121 (-0.271 - 0.029)	0.113887	-0.181 (-0.296 - -0.066)	0.00224964	-0.112 (-0.724 - 0.499)	0.719061	0.053 (0.017 - 0.09)	0.00469203	-0.048 (-0.087 - -0.008)	0.0191678	0.206 (0.069 - 0.342)	0.00345321	-0.038 (-0.13 - 0.054)	0.419533
CHST6_seq.4429.51		Q9GZX3	seq.4429.51	4429-51	Carbohydrate sulfotransferase 6	CHST6	4166	CHST6	0.398261	1.81307e-11	MODERATE							B	0.0465251	4.65251	0.0585617	5.85617	260.681	259.7	15.2659	Not overlap										-0.068 (-0.226 - 0.091)	0.404294	-0.081 (-0.45 - 0.288)	0.667598	-0.036 (-0.18 - 0.108)	0.625482	-0.262 (-0.37 - -0.154)	3.18264e-06	0.059 (-0.51 - 0.627)	0.839704	0.048 (0.013 - 0.083)	0.00815319	-0.055 (-0.092 - -0.017)	0.0046772	0.184 (0.053 - 0.315)	0.00632148	-0.033 (-0.121 - 0.055)	0.465369
CHSTB_seq.7779.86		Q9NPF2	seq.7779.86	7779-86	Carbohydrate sulfotransferase 11	CHSTB	50515	CHST11	0.442115	4.64164e-14	MODERATE							B	0.040093	4.0093	0.0941235	9.41235	283.488	278	26.6828	Not overlap										-0.127 (-0.244 - -0.009)	0.035208	0.203 (-0.08 - 0.486)	0.158925	0.065 (-0.046 - 0.176)	0.249676	-0.013 (-0.1 - 0.073)	0.762303	0.332 (-0.093 - 0.757)	0.127158	0 (-0.027 - 0.027)	0.990508	0 (-0.029 - 0.029)	0.997522	0.007 (-0.092 - 0.107)	0.88416	0.015 (-0.051 - 0.081)	0.660916
CHSTC_seq.6626.81		Q9NRB3	seq.6626.81	6626-81	Carbohydrate sulfotransferase 12	CHSTC	55501	CHST12	0.444321	3.35845e-14	MODERATE							B	0.0566751	5.66751	0.169437	16.9437	197.644	192.3	33.4881	Not overlap										0.013 (-0.12 - 0.146)	0.852177	-0.11 (-0.417 - 0.198)	0.485075	0.037 (-0.083 - 0.157)	0.548319	0.181 (0.09 - 0.272)	0.000125027	0.327 (-0.152 - 0.805)	0.181977	-0.038 (-0.067 - -0.008)	0.0126615	0.041 (0.01 - 0.073)	0.0113143	-0.133 (-0.243 - -0.023)	0.0183904	-0.009 (-0.083 - 0.065)	0.814329
Chymase_seq.3423.59		P23946	seq.3423.59	3423-59	Chymase	Chymase	1215	CMA1	0.446111	2.5785e-14	MODERATE							B	0.0901163	9.01163	0.246439	24.6439	320.334	304.2	78.9428	Not overlap	Inter-CV									-0.14 (-0.288 - 0.008)	0.0645746	-0.113 (-0.458 - 0.232)	0.520449	-0.031 (-0.169 - 0.106)	0.654278	-0.253 (-0.355 - -0.15)	2.2484e-06	-0.128 (-0.67 - 0.413)	0.642632	0.066 (0.033 - 0.099)	9.38497e-05	-0.062 (-0.097 - -0.027)	0.000692802	0.273 (0.152 - 0.394)	1.47318e-05	-0.036 (-0.119 - 0.048)	0.40351
CIAO1_seq.21178.8		O76071	seq.21178.8	21178-8	Probable cytosolic iron-sulfur protein assembly protein CIAO1	CIAO1	9391	CIAO1	0.478307	1.68971e-16	MODERATE							B	0.0793558	7.93558	0.161912	16.1912	78.4625	76.85	12.704	Not overlap										-0.077 (-0.222 - 0.068)	0.297701	-0.178 (-0.514 - 0.157)	0.297458	0 (-0.133 - 0.133)	0.999157	-0.001 (-0.104 - 0.103)	0.989948	-0.29 (-0.814 - 0.235)	0.280657	-0.053 (-0.085 - -0.021)	0.00120918	0.061 (0.026 - 0.095)	0.000636243	-0.163 (-0.284 - -0.043)	0.00836235	0.204 (0.127 - 0.281)	4.54297e-07
CIB1_seq.20423.40		Q99828	seq.20423.40	20423-40	Calcium and integrin-binding protein 1	CIB1	10519	CIB1	0.339282	1.55709e-08	MODERATE							B	0.0545856	5.45856	0.0627677	6.27677	554.253	548.3	34.7892	Not overlap										0.084 (-0.084 - 0.252)	0.329769	0.156 (-0.233 - 0.546)	0.431611	-0.024 (-0.177 - 0.129)	0.759637	0.183 (0.066 - 0.3)	0.00243564	0.071 (-0.537 - 0.679)	0.819202	-0.003 (-0.041 - 0.035)	0.889133	-0.01 (-0.051 - 0.031)	0.628457	-0.107 (-0.248 - 0.033)	0.135281	-0.035 (-0.129 - 0.059)	0.468009
CILP2_seq.8841.65		Q8IUL8	seq.8841.65	8841-65	Cartilage intermediate layer protein 2	CILP2	148113	CILP2	0.314112	1.86801e-07	MODERATE							B	0.0358137	3.58137	0.0318215	3.18215	108.609	108.2	3.45612	Not overlap										0.017 (-0.095 - 0.13)	0.762251	0.12 (-0.142 - 0.382)	0.368293	0.072 (-0.03 - 0.173)	0.167109	0.003 (-0.077 - 0.082)	0.949845	0.007 (-0.397 - 0.41)	0.973934	-0.006 (-0.032 - 0.019)	0.616495	0.003 (-0.024 - 0.03)	0.817167	0.002 (-0.092 - 0.096)	0.964178	-0.009 (-0.071 - 0.054)	0.782125
CISD2_seq.8094.20		Q8N5K1	seq.8094.20	8094-20	CDGSH iron-sulfur domain-containing protein 2	CISD2	493856	CISD2	0.462451	2.14712e-15	MODERATE							B	0.0601004	6.01004	0.11784	11.784	227.959	223.2	26.8626	Not overlap										-0.175 (-0.328 - -0.022)	0.0256504	-0.032 (-0.392 - 0.328)	0.861048	-0.006 (-0.146 - 0.135)	0.936918	-0.262 (-0.367 - -0.157)	1.7389e-06	-0.078 (-0.643 - 0.487)	0.786376	0.067 (0.033 - 0.101)	0.000143937	-0.066 (-0.103 - -0.029)	0.000479169	0.209 (0.081 - 0.337)	0.00149605	-0.083 (-0.169 - 0.003)	0.0603607
CJ035_seq.8220.15		Q96D05	seq.8220.15	8220-15	Uncharacterized protein C10orf35	CJ035	219738	FAM241B	0.463842	1.72697e-15	MODERATE							B	0.0504332	5.04332	0.0773361	7.73361	2919.24	2916.5	225.763	Not overlap										0.021 (-0.122 - 0.164)	0.774236	-0.157 (-0.486 - 0.173)	0.350977	0.025 (-0.106 - 0.156)	0.708222	0.117 (0.016 - 0.219)	0.0241277	0.561 (0.056 - 1.067)	0.0304419	0.008 (-0.024 - 0.04)	0.610414	-0.014 (-0.048 - 0.02)	0.424908	0.002 (-0.118 - 0.121)	0.978473	-0.047 (-0.127 - 0.032)	0.241211
CJ038_seq.5610.32		Q5VUB5	seq.5610.32	5610-32	Protein FAM171A1	CJ038	221061	FAM171A1	0.305772	4.05211e-07	MODERATE							B	0.0524925	5.24925	0.078225	7.8225	54.8344	54.7	4.28942	Not overlap										0.051 (-0.098 - 0.199)	0.504942	0.214 (-0.133 - 0.56)	0.226626	0.045 (-0.089 - 0.18)	0.510938	0.159 (0.056 - 0.262)	0.00277647	0.334 (-0.197 - 0.864)	0.219126	-0.019 (-0.052 - 0.014)	0.263715	0.016 (-0.019 - 0.052)	0.369312	-0.081 (-0.205 - 0.044)	0.204712	0 (-0.083 - 0.082)	0.992202
CK.MB_seq.3714.49		P12277|P06732	seq.3714.49	3714-49	Creatine kinase M-type:Creatine kinase B-type heterodimer	CK-MB	1152|1158	CKB|CKM	0.312124	2.25168e-07	MODERATE							B	0.0614803	6.14803	0.113651	11.3651	85.7062	85	9.7406	Not overlap										-0.329 (-0.556 - -0.102)	0.00479487	-0.056 (-0.58 - 0.468)	0.834166	-0.085 (-0.299 - 0.129)	0.436315	0.046 (-0.121 - 0.213)	0.588013	-0.61 (-1.437 - 0.217)	0.149566	-0.05 (-0.102 - 0.002)	0.0582381	0.053 (-0.002 - 0.109)	0.0621966	-0.224 (-0.418 - -0.031)	0.0238818	0.014 (-0.116 - 0.144)	0.835642
CK.MM_seq.2670.67		P06732	seq.2670.67	2670-67	Creatine kinase M-type	CK-MM	1158	CKM	0.340216	1.41382e-08	MODERATE							B	0.0902324	9.02324	0.244373	24.4373	183.275	177.2	44.7874	Not overlap	Inter-CV									-0.199 (-0.452 - 0.053)	0.122313	-0.278 (-0.867 - 0.31)	0.35435	-0.054 (-0.284 - 0.177)	0.649966	-0.291 (-0.468 - -0.115)	0.00138656	0.004 (-0.907 - 0.915)	0.992991	0.037 (-0.02 - 0.094)	0.208159	-0.038 (-0.099 - 0.023)	0.228507	0.07 (-0.143 - 0.283)	0.522117	-0.002 (-0.144 - 0.14)	0.979453
CK049_seq.23767.1		Q9H6J7	seq.23767.1	23767-1	UPF0705 protein C11orf49	CK049	79096	C11orf49	0.362166	1.33056e-09	MODERATE							B	0.096934	9.6934	0.125107	12.5107	2442.31	2457.6	305.55	Not overlap										-0.02 (-0.121 - 0.081)	0.695834	-0.054 (-0.285 - 0.176)	0.643493	0.037 (-0.057 - 0.131)	0.444109	-0.079 (-0.152 - -0.006)	0.0354933	0.042 (-0.322 - 0.406)	0.819647	0.025 (0.003 - 0.048)	0.0268797	-0.028 (-0.052 - -0.004)	0.0230129	0.085 (0.001 - 0.169)	0.0479893	0.004 (-0.052 - 0.06)	0.881365
CK070_seq.23213.21		Q9BRQ4	seq.23213.21	23213-21	Uncharacterized protein C11orf70	CK070	85016	CFAP300	0.336692	2.03187e-08	MODERATE							B	0.0571076	5.71076	0.081529	8.1529	180.706	178.1	14.7328	Not overlap										0.005 (-0.116 - 0.125)	0.941595	0.179 (-0.1 - 0.457)	0.207922	0.102 (-0.018 - 0.222)	0.0958227	0.034 (-0.059 - 0.128)	0.472554	0.408 (-0.028 - 0.844)	0.0675188	0.027 (0 - 0.054)	0.0521274	-0.03 (-0.059 - -0.001)	0.0447395	0.109 (0.009 - 0.21)	0.0336673	0.005 (-0.062 - 0.073)	0.877914
CK2N2_seq.21281.13		Q96S95	seq.21281.13	21281-13	Calcium/calmodulin-dependent protein kinase II inhibitor 2	CK2N2	94032	CAMK2N2	0.486181	4.54888e-17	MODERATE							B	0.0525425	5.25425	0.0909373	9.09373	352.975	347.9	32.0986	Not overlap										-0.042 (-0.186 - 0.101)	0.565048	0.046 (-0.284 - 0.375)	0.784962	0.054 (-0.076 - 0.184)	0.415016	0.258 (0.162 - 0.354)	3.04706e-07	-0.006 (-0.533 - 0.521)	0.983323	-0.071 (-0.102 - -0.04)	1.13748e-05	0.075 (0.042 - 0.108)	1.5275e-05	-0.228 (-0.345 - -0.111)	0.00017105	0.005 (-0.075 - 0.085)	0.907783
CLC2D_seq.7054.87		Q9UHP7	seq.7054.87	7054-87	C-type lectin domain family 2 member D	CLC2D	29121	CLEC2D	0.314497	1.80145e-07	MODERATE							B	0.0970071	9.70071	0.245917	24.5917	357.262	336.5	87.857	Not overlap	Inter-CV									-0.068 (-0.22 - 0.083)	0.379206	-0.089 (-0.443 - 0.264)	0.620084	-0.029 (-0.168 - 0.111)	0.686843	-0.235 (-0.34 - -0.13)	1.59296e-05	-0.279 (-0.831 - 0.272)	0.322073	0.046 (0.012 - 0.079)	0.00821944	-0.038 (-0.075 - -0.002)	0.0387248	0.175 (0.05 - 0.301)	0.00644576	-0.03 (-0.114 - 0.055)	0.490328
CLC9A_seq.20575.82		Q6UXN8	seq.20575.82	20575-82	C-type lectin domain family 9 member A	CLC9A	283420	CLEC9A	0.302518	5.4459e-07	MODERATE							B	0.0381231	3.81231	0.0411563	4.11563	65.1562	64.8	2.68159	Not overlap										0.08 (-0.096 - 0.257)	0.372178	0.077 (-0.328 - 0.481)	0.710923	0.013 (-0.147 - 0.173)	0.87115	0.169 (0.046 - 0.291)	0.00764353	-0.344 (-0.99 - 0.302)	0.297511	-0.034 (-0.073 - 0.006)	0.094027	0.033 (-0.01 - 0.075)	0.131776	-0.127 (-0.274 - 0.02)	0.0924569	-0.005 (-0.103 - 0.093)	0.922944
CLCA2_seq.8950.4		Q9UQC9	seq.8950.4	8950-4	Calcium-activated chloride channel regulator 2	CLCA2	9635	CLCA2	0.388247	6.29609e-11	MODERATE							B	0.0420333	4.20333	0.0412051	4.12051	302.941	299.7	12.4827	Not overlap										-0.042 (-0.172 - 0.088)	0.529594	-0.089 (-0.386 - 0.207)	0.555349	0.015 (-0.103 - 0.132)	0.809237	0.092 (0.001 - 0.183)	0.0497578	-0.395 (-0.873 - 0.083)	0.106422	-0.001 (-0.03 - 0.028)	0.958499	-0.005 (-0.037 - 0.026)	0.739202	-0.035 (-0.144 - 0.074)	0.527297	-0.01 (-0.082 - 0.062)	0.785841
CLH1_seq.13711.10		Q00610	seq.13711.10	13711-10	Clathrin heavy chain 1	CLH1	1213	CLTC	0.407362	5.63745e-12	MODERATE							B	0.0713451	7.13451	0.168036	16.8036	224.422	217	37.711	Not overlap										-0.192 (-0.337 - -0.046)	0.0103718	-0.139 (-0.493 - 0.214)	0.439762	-0.083 (-0.22 - 0.053)	0.230467	-0.128 (-0.233 - -0.022)	0.0181763	-0.136 (-0.677 - 0.406)	0.623422	0.046 (0.013 - 0.079)	0.00717136	-0.037 (-0.073 - -0.001)	0.0433213	0.138 (0.015 - 0.262)	0.0293725	-0.041 (-0.124 - 0.042)	0.336103
CLIC4_seq.12491.23		Q9Y696	seq.12491.23	12491-23	Chloride intracellular channel protein 4	CLIC4	25932	CLIC4	0.398435	2.51103e-11	MODERATE							B	0.0243815	2.43815	0.0403426	4.03426	471.994	472.7	19.0415	Not overlap										0.169 (0.064 - 0.273)	0.00176881	-0.309 (-0.563 - -0.055)	0.0169319	-0.057 (-0.163 - 0.05)	0.29786	0.108 (0.026 - 0.19)	0.0106223	-0.359 (-0.747 - 0.03)	0.0713526	-0.042 (-0.066 - -0.018)	0.000647227	0.044 (0.019 - 0.07)	0.000842444	-0.152 (-0.242 - -0.063)	0.000955508	-0.01 (-0.071 - 0.05)	0.736847
CLIC4_seq.15314.49		Q9Y696	seq.15314.49	15314-49	Chloride intracellular channel protein 4	CLIC4	25932	CLIC4	0.414322	2.97791e-12	MODERATE							B	0.0507756	5.07756	0.0874796	8.74796	4505.39	4554.9	394.13	Not overlap										0.176 (0.072 - 0.28)	0.00103316	-0.317 (-0.573 - -0.062)	0.0147662	-0.057 (-0.163 - 0.049)	0.290044	0.112 (0.031 - 0.194)	0.00750991	-0.371 (-0.759 - 0.017)	0.0618572	-0.044 (-0.068 - -0.02)	0.000390296	0.046 (0.02 - 0.072)	0.000539566	-0.157 (-0.246 - -0.068)	0.000656562	-0.009 (-0.069 - 0.052)	0.776037
CLN5.LD_seq.8874.53		O75503	seq.8874.53	8874-53	Ceroid-lipofuscinosis neuronal protein 5:Lumenal domain	CLN5:LD	1203	CLN5	0.379359	1.83602e-10	MODERATE							B	0.023215	2.3215	0.0337127	3.37127	1015.41	1020.4	34.2321	Not overlap										-0.021 (-0.141 - 0.099)	0.730133	0.099 (-0.178 - 0.376)	0.484435	0.022 (-0.087 - 0.131)	0.695358	-0.027 (-0.112 - 0.057)	0.528227	-0.285 (-0.74 - 0.17)	0.220635	-0.012 (-0.039 - 0.015)	0.396621	0.006 (-0.023 - 0.035)	0.698429	-0.088 (-0.188 - 0.012)	0.084554	-0.014 (-0.08 - 0.053)	0.68998
CLUA1_seq.23307.7		Q96AJ1	seq.23307.7	23307-7	Clusterin-associated protein 1	CLUA1	23059	CLUAP1	0.416788	1.61858e-12	MODERATE							B	0.0484763	4.84763	0.0612802	6.12802	340.731	341.8	20.8801	Not overlap										0.115 (-0.016 - 0.246)	0.0858314	-0.155 (-0.46 - 0.149)	0.317981	0.051 (-0.071 - 0.173)	0.415372	0.123 (0.029 - 0.217)	0.0112243	0.142 (-0.339 - 0.623)	0.564423	-0.017 (-0.046 - 0.013)	0.267578	0.014 (-0.018 - 0.046)	0.397197	-0.057 (-0.168 - 0.053)	0.312279	0.006 (-0.068 - 0.08)	0.871631
CLYBL_seq.23541.61		Q8N0X4	seq.23541.61	23541-61	Citrate lyase subunit beta-like protein, mitochondrial	CLYBL	171425	CLYBL	0.364614	1.01073e-09	MODERATE							B	0.0190692	1.90692	0.021712	2.1712	171.912	173.1	3.73257	Not overlap										0.012 (-0.15 - 0.174)	0.885825	0.094 (-0.277 - 0.464)	0.621077	-0.103 (-0.249 - 0.042)	0.16504	-0.092 (-0.206 - 0.021)	0.110787	-0.816 (-1.389 - -0.243)	0.00569222	0.006 (-0.03 - 0.042)	0.742538	-0.014 (-0.053 - 0.025)	0.473577	0.046 (-0.089 - 0.181)	0.504426	0.071 (-0.018 - 0.161)	0.11916
CNN2_seq.18877.15		Q99439	seq.18877.15	18877-15	Calponin-2	CNN2	1265	CNN2	0.453966	7.93668e-15	MODERATE							B	0.0617843	6.17843	0.100974	10.0974	1526.02	1529.9	154.089	Not overlap										0.108 (-0.032 - 0.248)	0.133292	0.052 (-0.27 - 0.374)	0.750934	0.034 (-0.094 - 0.161)	0.604429	0.194 (0.097 - 0.291)	0.000106852	0.05 (-0.468 - 0.568)	0.850538	-0.057 (-0.088 - -0.026)	0.000337143	0.052 (0.019 - 0.086)	0.00248638	-0.198 (-0.314 - -0.082)	0.000905481	0.037 (-0.041 - 0.116)	0.3496
CO017_seq.25260.62		Q5XKK7	seq.25260.62	25260-62	Uncharacterized protein C15orf17	CO017	57184	FAM219B	0.363171	1.18882e-09	MODERATE							B	0.0253556	2.53556	0.0312214	3.12214	232.012	232	7.24376	Not overlap										-0.001 (-0.121 - 0.119)	0.986434	-0.06 (-0.333 - 0.214)	0.669192	0.051 (-0.057 - 0.159)	0.356063	0.216 (0.136 - 0.296)	2.58057e-07	0.185 (-0.245 - 0.616)	0.399313	-0.061 (-0.087 - -0.035)	5.37382e-06	0.066 (0.039 - 0.094)	4.2058e-06	-0.22 (-0.316 - -0.123)	1.14376e-05	0.015 (-0.051 - 0.082)	0.652002
COA7_seq.23258.56		Q96BR5	seq.23258.56	23258-56	Cytochrome c oxidase assembly factor 7	COA7	65260	COA7	0.327644	5.05181e-08	MODERATE							B	0.0333525	3.33525	0.0538083	5.38083	135.553	136.6	7.29388	Not overlap										0.125 (-0.03 - 0.279)	0.115577	-0.372 (-0.742 - -0.002)	0.048765	0.296 (0.156 - 0.436)	4.82228e-05	0.038 (-0.075 - 0.151)	0.511394	0.098 (-0.461 - 0.656)	0.732121	-0.036 (-0.071 - -0.001)	0.0426749	0.026 (-0.012 - 0.063)	0.180805	-0.166 (-0.296 - -0.037)	0.0124758	-0.012 (-0.099 - 0.075)	0.790652
COAA1_seq.15653.9		Q03692	seq.15653.9	15653-9	Collagen alpha-1(X) chain	COAA1	1300	COL10A1	0.337645	1.84281e-08	MODERATE							B	0.0327864	3.27864	0.0412032	4.12032	91.0062	91.6	3.74975	Not overlap										0.461 (0.26 - 0.662)	1.03381e-05	0.207 (-0.28 - 0.695)	0.404766	0.07 (-0.126 - 0.266)	0.48468	0.13 (-0.022 - 0.282)	0.0954323	-0.225 (-1.005 - 0.555)	0.572982	-0.055 (-0.103 - -0.007)	0.0262867	0.051 (-0.001 - 0.103)	0.0544813	-0.182 (-0.362 - -0.001)	0.0495081	-0.009 (-0.13 - 0.112)	0.88202
Coagulation.Factor.VIII_seq.13499.30		P00451	seq.13499.30	13499-30	Coagulation Factor VIII	Coagulation Factor VIII	2157	F8	0.34603	7.6941e-09	MODERATE							B	0.11531	11.531	0.570584	57.0584	116.412	103.9	66.4231	Not overlap	Intra- & Inter-CV									-0.001 (-0.181 - 0.178)	0.98852	-0.384 (-0.914 - 0.147)	0.156213	0.015 (-0.148 - 0.178)	0.854941	-0.068 (-0.195 - 0.059)	0.293696	0.183 (-0.459 - 0.825)	0.576953	-0.131 (-0.168 - -0.094)	3.1802e-11	0.154 (0.115 - 0.193)	1.99253e-13	-0.216 (-0.364 - -0.068)	0.00457654	0.449 (0.365 - 0.532)	8.42095e-22
COKA1_seq.8804.39		Q9P218	seq.8804.39	8804-39	Collagen alpha-1(XX) chain	COKA1	57642	COL20A1	0.423054	6.90969e-13	MODERATE							B	0.088556	8.8556	0.106495	10.6495	28.1781	28.3	3.00083	Not overlap										0.141 (0.012 - 0.27)	0.0335636	0.244 (-0.068 - 0.555)	0.125415	0.078 (-0.043 - 0.2)	0.206026	0.034 (-0.061 - 0.129)	0.485155	-0.016 (-0.491 - 0.458)	0.946075	-0.009 (-0.039 - 0.02)	0.538708	0.009 (-0.023 - 0.041)	0.59055	0.012 (-0.099 - 0.123)	0.832848	0.061 (-0.013 - 0.134)	0.105783
COQ6_seq.22113.2		Q9Y2Z9	seq.22113.2	22113-2	Ubiquinone biosynthesis monooxygenase COQ6, mitochondrial	COQ6	51004	COQ6	0.472719	4.20223e-16	MODERATE							B	0.0413478	4.13478	0.0557133	5.57133	66.4844	67.3	3.70406	Not overlap										0.258 (0.077 - 0.438)	0.00553362	-0.012 (-0.437 - 0.413)	0.955503	-0.004 (-0.172 - 0.164)	0.960801	0.255 (0.128 - 0.382)	0.000109323	0.052 (-0.61 - 0.714)	0.878354	-0.061 (-0.101 - -0.02)	0.00407441	0.05 (0.006 - 0.095)	0.0263843	-0.211 (-0.365 - -0.058)	0.00724383	0.007 (-0.096 - 0.11)	0.892263
CPNE1.C2..1.and.2_seq.5346.24		Q99829	seq.5346.24	5346-24	Copine-1:Ca2+-dependent membrane-targeting module domains 1 and 2	CPNE1:C2, 1 and 2	8904	CPNE1	0.411252	3.38453e-12	MODERATE							B	0.0299301	2.99301	0.0319131	3.19131	305.828	308.75	9.75993	Not overlap										0.07 (-0.056 - 0.197)	0.274119	0.143 (-0.149 - 0.435)	0.336647	0.058 (-0.066 - 0.182)	0.361232	0.103 (0.008 - 0.199)	0.0355426	0.457 (0.003 - 0.911)	0.0494404	0.019 (-0.01 - 0.047)	0.199011	-0.02 (-0.051 - 0.01)	0.192728	0.1 (-0.005 - 0.205)	0.0639154	0.021 (-0.05 - 0.091)	0.561373
CPT1B_seq.11709.29		Q92523	seq.11709.29	11709-29	Carnitine O-palmitoyltransferase 1, muscle isoform	CPT1B	1375	CPT1B	0.348673	5.81108e-09	MODERATE							B	0.0267596	2.67596	0.0420828	4.20828	217.906	214.3	9.17011	Not overlap										-0.198 (-0.394 - -0.002)	0.0490206	-0.111 (-0.569 - 0.348)	0.636226	-0.038 (-0.218 - 0.142)	0.680221	-0.151 (-0.29 - -0.011)	0.0348981	-0.143 (-0.862 - 0.575)	0.696186	0.031 (-0.013 - 0.076)	0.170637	-0.023 (-0.071 - 0.025)	0.3527	0.026 (-0.14 - 0.193)	0.756356	-0.053 (-0.163 - 0.058)	0.350838
CPZIP_seq.23620.16		Q6JBY9	seq.23620.16	23620-16	CapZ-interacting protein	CPZIP	92241	RCSD1	0.497453	6.5493e-18	MODERATE							B	0.0470568	4.70568	0.0725045	7.25045	188.166	185.9	13.6429	Not overlap										-0.144 (-0.293 - 0.004)	0.0571562	-0.14 (-0.488 - 0.208)	0.429971	-0.094 (-0.23 - 0.043)	0.181103	-0.205 (-0.309 - -0.101)	0.000145201	-0.215 (-0.757 - 0.328)	0.438843	0.031 (-0.003 - 0.064)	0.0748737	-0.037 (-0.073 - -0.001)	0.0451877	0.176 (0.053 - 0.3)	0.00563878	0.119 (0.037 - 0.201)	0.00493486
CRBA2_seq.23354.12		P53672	seq.23354.12	23354-12	Beta-crystallin A2	CRBA2	1412	CRYBA2	0.350054	5.01309e-09	MODERATE							B	0.0291183	2.91183	0.0323181	3.23181	191.459	190.4	6.1876	Not overlap										-0.077 (-0.193 - 0.039)	0.194005	0.214 (-0.102 - 0.531)	0.184218	0.056 (-0.05 - 0.162)	0.300752	-0.007 (-0.09 - 0.075)	0.862411	-0.331 (-0.774 - 0.112)	0.144819	0.004 (-0.023 - 0.03)	0.783298	-0.008 (-0.036 - 0.02)	0.575627	-0.007 (-0.105 - 0.091)	0.885308	0.001 (-0.064 - 0.067)	0.965751
CRBS_seq.19311.15		P22914	seq.19311.15	19311-15	Beta-crystallin S	CRBS	1427	CRYGS	0.356465	2.50147e-09	MODERATE							B	0.0370409	3.70409	0.0481418	4.81418	190.253	191.35	9.15913	Not overlap										0.143 (0.034 - 0.252)	0.0106423	-0.379 (-0.643 - -0.115)	0.00494427	-0.042 (-0.148 - 0.064)	0.436632	0.112 (0.03 - 0.194)	0.0075693	-0.179 (-0.58 - 0.223)	0.384311	-0.038 (-0.063 - -0.013)	0.00288921	0.039 (0.012 - 0.065)	0.00516076	-0.159 (-0.252 - -0.067)	0.000823285	-0.004 (-0.067 - 0.059)	0.898834
CREB.binding.protein_seq.13614.6		Q92793	seq.13614.6	13614-6	CREB-binding protein	CREB-binding protein	1387	CREBBP	0.47206	4.67373e-16	MODERATE							B	0.0498253	4.98253	0.0712404	7.12404	1345.82	1352	95.8764	Not overlap										0.098 (-0.025 - 0.221)	0.120324	0.013 (-0.269 - 0.294)	0.93047	0.073 (-0.04 - 0.186)	0.205411	-0.134 (-0.221 - -0.047)	0.00283271	-0.068 (-0.523 - 0.388)	0.771691	0.015 (-0.013 - 0.043)	0.296286	-0.022 (-0.052 - 0.008)	0.147855	0.139 (0.037 - 0.241)	0.00828671	0.051 (-0.017 - 0.12)	0.142713
CRIPT_seq.19294.26		Q9P021	seq.19294.26	19294-26	Cysteine-rich PDZ-binding protein	CRIPT	9419	CRIPT	0.356405	2.51793e-09	MODERATE							B	0.080151	8.0151	0.139403	13.9403	303.05	295.6	42.246	Not overlap										-0.205 (-0.361 - -0.049)	0.010703	-0.114 (-0.483 - 0.255)	0.5435	-0.116 (-0.262 - 0.03)	0.120345	-0.193 (-0.305 - -0.082)	0.00081246	-0.155 (-0.739 - 0.428)	0.601691	0.047 (0.011 - 0.082)	0.0104407	-0.04 (-0.079 - -0.002)	0.0391036	0.137 (0.003 - 0.27)	0.0453231	-0.049 (-0.138 - 0.04)	0.278593
CRLD2_seq.5691.2		Q9H0B8	seq.5691.2	5691-2	Cysteine-rich secretory protein LCCL domain-containing 2	CRLD2	83716	CRISPLD2	0.472495	4.35671e-16	MODERATE							B	0.0488093	4.88093	0.0810334	8.10334	205.828	201.2	16.6789	Not overlap										-0.141 (-0.32 - 0.037)	0.121126	0.193 (-0.223 - 0.609)	0.363504	-0.023 (-0.185 - 0.14)	0.785682	-0.166 (-0.291 - -0.041)	0.00971129	0.18 (-0.46 - 0.82)	0.58212	0.004 (-0.036 - 0.045)	0.830298	-0.005 (-0.048 - 0.038)	0.818047	0.054 (-0.097 - 0.204)	0.484687	0.093 (-0.007 - 0.192)	0.0684544
CRYL1_seq.24643.21		Q9Y2S2	seq.24643.21	24643-21	Lambda-crystallin homolog	CRYL1	51084	CRYL1	0.371055	4.84864e-10	MODERATE							B	0.0259119	2.59119	0.039143	3.9143	118.275	117.1	4.62964	Not overlap										0 (-0.13 - 0.129)	0.994687	-0.132 (-0.427 - 0.164)	0.38246	-0.089 (-0.212 - 0.033)	0.154204	0.098 (0.002 - 0.193)	0.0457098	-0.456 (-0.917 - 0.005)	0.0536362	-0.058 (-0.087 - -0.03)	5.8423e-05	0.068 (0.038 - 0.098)	1.38844e-05	-0.205 (-0.31 - -0.1)	0.000165863	0.048 (-0.024 - 0.12)	0.189944
CSDC2_seq.12754.14		Q9Y534	seq.12754.14	12754-14	Cold shock domain-containing protein C2	CSDC2	27254	CSDC2	0.312963	2.08132e-07	MODERATE							B	0.0606336	6.06336	0.136437	13.6437	249.6	243.6	34.0547	Not overlap										-0.06 (-0.208 - 0.087)	0.423864	0.041 (-0.3 - 0.383)	0.813654	-0.145 (-0.278 - -0.013)	0.0324043	0.109 (0.006 - 0.212)	0.039266	-0.163 (-0.691 - 0.364)	0.544279	0.011 (-0.022 - 0.044)	0.504997	-0.015 (-0.05 - 0.021)	0.424163	-0.036 (-0.159 - 0.088)	0.570812	-0.09 (-0.172 - -0.009)	0.0304695
CSMD1_seq.9598.23		Q96PZ7	seq.9598.23	9598-23	CUB and sushi domain-containing protein 1	CSMD1	64478	CSMD1	0.43386	1.52617e-13	MODERATE							B	0.0275639	2.75639	0.0356887	3.56887	191.266	192.7	6.82602	Not overlap										0.188 (0.042 - 0.333)	0.0121171	0.274 (-0.074 - 0.621)	0.12337	0.085 (-0.05 - 0.22)	0.217811	0.165 (0.061 - 0.269)	0.00207083	0.154 (-0.385 - 0.694)	0.576147	-0.026 (-0.059 - 0.008)	0.130808	0.026 (-0.01 - 0.062)	0.152282	-0.07 (-0.195 - 0.055)	0.275743	-0.006 (-0.089 - 0.078)	0.891722
CSN5_seq.24725.4		Q92905	seq.24725.4	24725-4	COP9 signalosome complex subunit 5	CSN5	10987	COPS5	0.482223	8.83568e-17	MODERATE							B	0.0557368	5.57368	0.0761362	7.61362	486.653	488.7	37.0519	Not overlap										0.161 (0.022 - 0.299)	0.0241132	-0.009 (-0.329 - 0.311)	0.955399	-0.215 (-0.34 - -0.09)	0.000856306	0.19 (0.093 - 0.287)	0.00015479	-0.498 (-1.012 - 0.016)	0.0587726	-0.038 (-0.069 - -0.007)	0.017761	0.04 (0.007 - 0.074)	0.0196814	-0.098 (-0.216 - 0.019)	0.103139	0.137 (0.06 - 0.214)	0.000560945
CSRP2_seq.12968.2		Q16527	seq.12968.2	12968-2	Cysteine and glycine-rich protein 2	CSRP2	1466	CSRP2	0.380601	1.58397e-10	MODERATE							B	0.0820521	8.20521	0.115436	11.5436	125.513	122.6	14.4886	Not overlap										0.064 (-0.067 - 0.194)	0.339686	-0.212 (-0.514 - 0.09)	0.169195	-0.119 (-0.241 - 0.003)	0.0562507	0.026 (-0.07 - 0.122)	0.595389	-0.488 (-0.954 - -0.023)	0.0409165	-0.028 (-0.057 - 0.001)	0.0623335	0.028 (-0.003 - 0.059)	0.080255	-0.125 (-0.233 - -0.017)	0.0245422	0.01 (-0.062 - 0.083)	0.778268
CT202_seq.24290.5		A1L168	seq.24290.5	24290-5	Uncharacterized protein C20orf202	CT202	400831	C20orf202	0.493819	1.2329e-17	MODERATE							B	0.0319005	3.19005	0.0433909	4.33909	294.462	295.4	12.777	Not overlap										-0.062 (-0.208 - 0.085)	0.409039	0.095 (-0.241 - 0.43)	0.580442	-0.047 (-0.183 - 0.09)	0.503394	0.245 (0.143 - 0.347)	4.05649e-06	0.048 (-0.483 - 0.579)	0.86052	-0.051 (-0.083 - -0.019)	0.00213086	0.056 (0.021 - 0.091)	0.00178802	-0.204 (-0.324 - -0.083)	0.0010375	-0.042 (-0.123 - 0.04)	0.316747
CTDSL_seq.20929.4		O15194	seq.20929.4	20929-4	CTD small phosphatase-like protein	CTDSL	10217	CTDSPL	0.311011	2.49825e-07	MODERATE							B	0.0847691	8.47691	0.276781	27.6781	88.2	85.1	24.4121	Not overlap	Inter-CV									-0.284 (-0.446 - -0.121)	0.000722116	-0.005 (-0.388 - 0.377)	0.978971	-0.135 (-0.288 - 0.017)	0.0834951	-0.283 (-0.397 - -0.168)	2.19518e-06	0.189 (-0.427 - 0.805)	0.54838	0.087 (0.051 - 0.124)	4.22873e-06	-0.085 (-0.124 - -0.045)	3.5295e-05	0.275 (0.137 - 0.413)	0.000119972	-0.007 (-0.101 - 0.088)	0.888892
CTF8_seq.24294.13		P0CG13	seq.24294.13	24294-13	Chromosome transmission fidelity protein 8 homolog	CTF8	54921	CHTF8	0.401947	1.13452e-11	MODERATE							B	0.0444309	4.44309	0.050246	5.0246	79.975	79.4	4.01843	Not overlap										-0.142 (-0.298 - 0.013)	0.0744536	-0.107 (-0.467 - 0.252)	0.559101	-0.053 (-0.196 - 0.09)	0.468424	-0.108 (-0.219 - 0.003)	0.0565518	0.285 (-0.273 - 0.844)	0.317366	0.042 (0.007 - 0.077)	0.0191888	-0.039 (-0.077 - -0.002)	0.0405906	0.124 (-0.007 - 0.254)	0.065195	0.002 (-0.086 - 0.089)	0.967611
CUED1_seq.21149.27		Q9NWM3	seq.21149.27	21149-27	CUE domain-containing protein 1	CUED1	404093	CUEDC1	0.343404	1.01428e-08	MODERATE							B	0.039063	3.9063	0.0609833	6.09833	400.206	402.65	24.4059	Not overlap										-0.103 (-0.264 - 0.059)	0.215028	0.041 (-0.34 - 0.423)	0.832096	-0.164 (-0.31 - -0.018)	0.0290108	0.066 (-0.049 - 0.18)	0.264138	-0.468 (-1.048 - 0.111)	0.114537	-0.01 (-0.046 - 0.026)	0.594087	0.012 (-0.027 - 0.052)	0.534228	-0.014 (-0.15 - 0.121)	0.835019	-0.017 (-0.108 - 0.073)	0.709102
CX068_seq.8888.33		A6NGZ8	seq.8888.33	8888-33	Small integral membrane protein 9	CX068	100132963	SMIM9	0.32878	4.51291e-08	MODERATE							B	0.0652933	6.52933	0.220711	22.0711	133.466	127.6	29.4573	Not overlap	Inter-CV									-0.107 (-0.252 - 0.038)	0.148185	0.373 (0.022 - 0.724)	0.0375111	0.2 (0.07 - 0.33)	0.00287209	0.058 (-0.045 - 0.161)	0.271223	0.362 (-0.163 - 0.886)	0.178026	-0.031 (-0.064 - 0.001)	0.060663	0.035 (-0.001 - 0.07)	0.0545788	-0.101 (-0.223 - 0.021)	0.107112	-0.032 (-0.113 - 0.05)	0.448277
Cyclin.H_seq.9848.22		P51946	seq.9848.22	9848-22	Cyclin-H	Cyclin H	902	CCNH	0.346415	7.38724e-09	MODERATE							B	0.0598423	5.98423	0.127839	12.7839	159.175	154.8	20.3487	Not overlap										-0.02 (-0.142 - 0.102)	0.742742	0.057 (-0.226 - 0.34)	0.691553	0.147 (0.039 - 0.256)	0.0083685	-0.097 (-0.182 - -0.012)	0.0254154	-0.447 (-0.879 - -0.015)	0.0436017	0.015 (-0.012 - 0.043)	0.267955	-0.02 (-0.049 - 0.009)	0.179371	0.032 (-0.07 - 0.134)	0.534986	0.015 (-0.053 - 0.083)	0.66495
CYGB_seq.11546.7		Q8WWM9	seq.11546.7	11546-7	Cytoglobin	CYGB	114757	CYGB	0.305282	4.23733e-07	MODERATE							B	0.04471	4.471	0.0663729	6.63729	193.334	193.5	12.8322	Not overlap										0.025 (-0.087 - 0.138)	0.658164	0.089 (-0.174 - 0.351)	0.507976	0.024 (-0.081 - 0.129)	0.652451	0.081 (0 - 0.162)	0.0524771	0.351 (-0.047 - 0.749)	0.0849917	0.008 (-0.017 - 0.033)	0.540921	-0.009 (-0.036 - 0.018)	0.52471	0.033 (-0.062 - 0.127)	0.49907	-0.017 (-0.079 - 0.046)	0.599983
CYLD_seq.21765.10		Q9NQC7	seq.21765.10	21765-10	Ubiquitin carboxyl-terminal hydrolase CYLD	CYLD	1540	CYLD	0.335647	2.26064e-08	MODERATE							B	0.0596381	5.96381	0.102899	10.2899	152.034	149	15.6441	Not overlap										-0.055 (-0.193 - 0.083)	0.433801	-0.103 (-0.42 - 0.214)	0.523416	-0.126 (-0.258 - 0.006)	0.0633875	0.203 (0.102 - 0.304)	0.000102545	-0.488 (-0.973 - -0.003)	0.0498306	-0.034 (-0.064 - -0.003)	0.0312206	0.037 (0.004 - 0.07)	0.027971	-0.155 (-0.268 - -0.041)	0.00829152	-0.014 (-0.09 - 0.063)	0.724965
Cystatin.S_seq.14076.74		P01036	seq.14076.74	14076-74	Cystatin-S	Cystatin-S	1472	CST4	0.317041	1.41514e-07	MODERATE							B	0.0368626	3.68626	0.0408325	4.08325	169.238	170	6.91038	Not overlap										0.117 (-0.032 - 0.266)	0.125532	0.107 (-0.24 - 0.455)	0.544895	0.13 (-0.005 - 0.266)	0.0606814	0.096 (-0.01 - 0.201)	0.0779888	0.195 (-0.348 - 0.738)	0.482308	-0.037 (-0.071 - -0.004)	0.0295523	0.037 (0.001 - 0.073)	0.0461913	-0.1 (-0.225 - 0.025)	0.11889	0.002 (-0.081 - 0.086)	0.955731
Cysteine.rich.protein.1_seq.15529.33		P21291	seq.15529.33	15529-33	Cysteine and glycine-rich protein 1	Cysteine-rich protein 1	1465	CSRP1	0.382747	1.22561e-10	MODERATE							B	0.0382765	3.82765	0.0711168	7.11168	591.819	587	42.0882	Not overlap										0.004 (-0.136 - 0.145)	0.951857	-0.227 (-0.553 - 0.099)	0.173175	-0.102 (-0.237 - 0.034)	0.142605	0.008 (-0.098 - 0.114)	0.877122	-0.614 (-1.114 - -0.114)	0.016912	-0.024 (-0.056 - 0.007)	0.131353	0.028 (-0.005 - 0.062)	0.100226	-0.127 (-0.244 - -0.01)	0.0347269	-0.053 (-0.132 - 0.025)	0.180864
Cytidylate.kinase_seq.18243.9		P30085	seq.18243.9	18243-9	UMP-CMP kinase	Cytidylate kinase	51727	CMPK1	0.310346	2.65785e-07	MODERATE							B	0.0372437	3.72437	0.0411407	4.11407	202.141	199.35	8.3162	Not overlap										-0.117 (-0.292 - 0.058)	0.192281	-0.205 (-0.622 - 0.212)	0.335236	-0.01 (-0.174 - 0.153)	0.9005	-0.296 (-0.418 - -0.174)	3.48038e-06	0.17 (-0.469 - 0.808)	0.603336	0.026 (-0.013 - 0.066)	0.190039	-0.033 (-0.075 - 0.009)	0.128088	0.2 (0.054 - 0.345)	0.00753566	0.163 (0.067 - 0.259)	0.00101446
Cytidylate.kinase_seq.8312.139		P30085	seq.8312.139	8312-139	UMP-CMP kinase	Cytidylate kinase	51727	CMPK1	0.44178	4.87414e-14	MODERATE							B	0.0750829	7.50829	0.129253	12.9253	328.447	318.7	42.4526	Not overlap										-0.128 (-0.27 - 0.013)	0.0770159	-0.257 (-0.594 - 0.081)	0.136156	-0.037 (-0.17 - 0.096)	0.586855	-0.198 (-0.299 - -0.098)	0.000142841	-0.129 (-0.649 - 0.391)	0.627201	0.007 (-0.026 - 0.039)	0.685562	-0.003 (-0.038 - 0.032)	0.863858	0.019 (-0.101 - 0.14)	0.754171	0.016 (-0.064 - 0.096)	0.70163
DAP1_seq.19141.22		P51397	seq.19141.22	19141-22	Death-associated protein 1	DAP1	1611	DAP	0.435783	1.15996e-13	MODERATE							B	0.0766926	7.66926	0.222419	22.2419	308.712	294	68.6636	Not overlap	Inter-CV									-0.175 (-0.345 - -0.006)	0.043771	0.066 (-0.332 - 0.464)	0.743911	-0.065 (-0.223 - 0.093)	0.419378	-0.341 (-0.457 - -0.226)	2.13303e-08	-0.091 (-0.713 - 0.532)	0.775838	0.081 (0.044 - 0.118)	2.71511e-05	-0.076 (-0.117 - -0.036)	0.000263447	0.307 (0.168 - 0.446)	2.11208e-05	-0.077 (-0.172 - 0.018)	0.115169
DAPK1_seq.13955.33		P53355	seq.13955.33	13955-33	Death-associated protein kinase 1	DAPK1	1612	DAPK1	0.438167	8.23416e-14	MODERATE							B	0.0411731	4.11731	0.0660736	6.60736	129.103	127.4	8.53031	Not overlap										-0.096 (-0.222 - 0.031)	0.139624	0.172 (-0.156 - 0.5)	0.304705	-0.002 (-0.118 - 0.115)	0.978555	-0.155 (-0.244 - -0.067)	0.00070749	-0.037 (-0.496 - 0.422)	0.87554	0.01 (-0.018 - 0.039)	0.474919	-0.01 (-0.041 - 0.021)	0.522765	0.035 (-0.072 - 0.141)	0.526235	0.017 (-0.054 - 0.088)	0.637888
DAZP1_seq.23401.3		Q96EP5	seq.23401.3	23401-3	DAZ-associated protein 1	DAZP1	26528	DAZAP1	0.352338	3.92009e-09	MODERATE							B	0.0687961	6.87961	0.128688	12.8688	68.0719	66.2	8.76004	Not overlap										-0.069 (-0.198 - 0.059)	0.290249	-0.073 (-0.366 - 0.22)	0.626164	0.083 (-0.033 - 0.2)	0.16031	-0.068 (-0.159 - 0.022)	0.140982	0.17 (-0.285 - 0.626)	0.464948	0.007 (-0.022 - 0.036)	0.65055	-0.005 (-0.036 - 0.026)	0.7637	0.048 (-0.06 - 0.155)	0.386219	0.147 (0.078 - 0.217)	4.38313e-05
DB113_seq.13374.4		Q30KQ7	seq.13374.4	13374-4	Beta-defensin 113	DB113	245927	DEFB113	0.436546	1.03971e-13	MODERATE							B	0.0433717	4.33717	0.0518786	5.18786	396.884	397.5	20.5898	Not overlap										0.128 (-0.028 - 0.283)	0.108671	0.275 (-0.094 - 0.644)	0.144573	0.04 (-0.103 - 0.184)	0.580276	0.086 (-0.025 - 0.198)	0.130214	0.012 (-0.553 - 0.577)	0.966799	0 (-0.035 - 0.035)	0.996102	-0.002 (-0.04 - 0.036)	0.918717	0.071 (-0.06 - 0.203)	0.289347	0.024 (-0.064 - 0.111)	0.594515
DBND1_seq.20970.14		Q9H9R9	seq.20970.14	20970-14	Dysbindin domain-containing protein 1	DBND1	79007	DBNDD1	0.445191	2.95418e-14	MODERATE							B	0.0273949	2.73949	0.0304933	3.04933	313.972	314.7	9.57403	Not overlap										-0.142 (-0.279 - -0.005)	0.042585	0.118 (-0.251 - 0.488)	0.53077	0.001 (-0.124 - 0.127)	0.982793	0.106 (0.009 - 0.203)	0.033679	-0.146 (-0.636 - 0.344)	0.560723	-0.015 (-0.046 - 0.016)	0.349552	0.021 (-0.012 - 0.055)	0.209202	-0.055 (-0.171 - 0.06)	0.348732	-0.037 (-0.114 - 0.04)	0.347625
DBND2_seq.21122.3		Q9BQY9	seq.21122.3	21122-3	Dysbindin domain-containing protein 2	DBND2	55861	DBNDD2	0.330664	3.73983e-08	MODERATE							B	0.0540497	5.40497	0.0661113	6.61113	286.197	282	18.9208	Not overlap										0.079 (-0.061 - 0.219)	0.270158	-0.104 (-0.427 - 0.219)	0.528361	-0.072 (-0.198 - 0.055)	0.267598	0.244 (0.15 - 0.339)	7.36257e-07	0.248 (-0.253 - 0.749)	0.333294	-0.01 (-0.042 - 0.021)	0.52328	0.018 (-0.015 - 0.052)	0.284539	-0.054 (-0.171 - 0.063)	0.367079	-0.094 (-0.171 - -0.017)	0.0180377
DCBD1_seq.9402.18		Q8N8Z6	seq.9402.18	9402-18	Discoidin, CUB and LCCL domain-containing protein 1	DCBD1	285761	DCBLD1	0.400834	1.30771e-11	MODERATE							B	0.0584513	5.84513	0.0991553	9.91553	77.0906	75.7	7.64395	Not overlap										-0.193 (-0.345 - -0.041)	0.0135315	0.198 (-0.162 - 0.558)	0.280547	-0.066 (-0.21 - 0.079)	0.374122	-0.159 (-0.27 - -0.048)	0.00524968	0.14 (-0.423 - 0.703)	0.626575	0.085 (0.051 - 0.118)	1.10097e-06	-0.094 (-0.13 - -0.059)	4.05351e-07	0.23 (0.103 - 0.357)	0.000466405	-0.088 (-0.173 - -0.002)	0.0461499
DD19A_seq.18813.15		Q9NUU7	seq.18813.15	18813-15	ATP-dependent RNA helicase DDX19A	DD19A	55308	DDX19A	0.311688	2.34528e-07	MODERATE							B	0.0322302	3.22302	0.0388843	3.88843	111.5	111	4.3356	Not overlap										-0.02 (-0.198 - 0.158)	0.826962	-0.002 (-0.415 - 0.41)	0.991071	-0.055 (-0.216 - 0.106)	0.506755	-0.252 (-0.374 - -0.13)	6.7047e-05	0.222 (-0.423 - 0.866)	0.500671	0.015 (-0.025 - 0.055)	0.463708	-0.018 (-0.061 - 0.025)	0.41332	0.116 (-0.033 - 0.264)	0.12778	0.059 (-0.039 - 0.158)	0.240453
DDX6_seq.12869.68		P26196	seq.12869.68	12869-68	Probable ATP-dependent RNA helicase DDX6	DDX6	1656	DDX6	0.484444	6.09461e-17	MODERATE							B	0.0592514	5.92514	0.111351	11.1351	190.756	188.05	21.2409	Not overlap										-0.107 (-0.252 - 0.039)	0.152308	0.022 (-0.321 - 0.366)	0.89777	-0.021 (-0.154 - 0.111)	0.753887	0.007 (-0.096 - 0.11)	0.894707	-0.177 (-0.703 - 0.349)	0.510023	-0.07 (-0.102 - -0.039)	1.84341e-05	0.08 (0.046 - 0.114)	6.23089e-06	-0.144 (-0.266 - -0.023)	0.0202591	0.148 (0.069 - 0.227)	0.000307597
DEPP_seq.7178.59		Q9NTK1	seq.7178.59	7178-59	Protein DEPP	DEPP	11067	DEPP1	0.421454	8.60161e-13	MODERATE							B	0.088128	8.8128	0.231528	23.1528	276.322	263.15	63.9762	Not overlap	Inter-CV									-0.168 (-0.314 - -0.021)	0.0256203	-0.064 (-0.409 - 0.281)	0.716443	-0.045 (-0.181 - 0.092)	0.523226	-0.21 (-0.313 - -0.106)	9.54259e-05	-0.132 (-0.669 - 0.406)	0.631724	0.06 (0.028 - 0.093)	0.000348744	-0.06 (-0.095 - -0.025)	0.000913294	0.184 (0.061 - 0.307)	0.00363885	-0.082 (-0.164 - 0)	0.0523453
DEST_seq.18883.4		P60981	seq.18883.4	18883-4	Destrin	DEST	11034	DSTN	0.460382	2.96343e-15	MODERATE							B	0.0278708	2.78708	0.0281252	2.81252	139.125	138.9	3.91292	Not overlap										0.215 (0.06 - 0.37)	0.00693907	-0.271 (-0.638 - 0.097)	0.149046	-0.056 (-0.2 - 0.088)	0.445219	0.18 (0.069 - 0.29)	0.00156153	-0.236 (-0.808 - 0.335)	0.418289	-0.024 (-0.059 - 0.012)	0.196386	0.031 (-0.007 - 0.069)	0.116161	-0.073 (-0.206 - 0.06)	0.284436	0.003 (-0.086 - 0.091)	0.955088
DHE3_seq.25902.27		P00367	seq.25902.27	25902-27	Glutamate dehydrogenase 1, mitochondrial	DHE3	2746	GLUD1	0.364816	9.87976e-10	MODERATE							B	0.0469328	4.69328	0.0519042	5.19042	101.341	101.4	5.26	Not overlap										0.019 (-0.143 - 0.18)	0.822149	0.244 (-0.132 - 0.619)	0.204124	0.151 (0.005 - 0.296)	0.0434385	-0.006 (-0.12 - 0.109)	0.923407	-0.232 (-0.822 - 0.358)	0.442264	-0.038 (-0.074 - -0.002)	0.0418656	0.033 (-0.006 - 0.072)	0.0963324	-0.089 (-0.224 - 0.046)	0.197327	0.051 (-0.039 - 0.141)	0.26393
DHH_seq.4389.2		O43323	seq.4389.2	4389-2	Desert hedgehog protein N-product	DHH	50846	DHH	0.421859	8.13809e-13	MODERATE							B	0.0435706	4.35706	0.0585551	5.85551	481.691	483.45	28.2054	Not overlap										0.082 (-0.051 - 0.215)	0.226706	-0.166 (-0.472 - 0.139)	0.286487	-0.036 (-0.161 - 0.089)	0.572233	0.193 (0.099 - 0.288)	8.1524e-05	0.049 (-0.431 - 0.529)	0.842723	-0.056 (-0.085 - -0.027)	0.000196242	0.055 (0.024 - 0.087)	0.000646039	-0.272 (-0.378 - -0.165)	1.11247e-06	0.041 (-0.033 - 0.115)	0.282955
DHRS3_seq.24708.7		O75911	seq.24708.7	24708-7	Short-chain dehydrogenase/reductase 3	DHRS3	9249	DHRS3	0.403107	9.77666e-12	MODERATE							B	0.0403332	4.03332	0.0686419	6.86419	245.55	248.3	16.855	Not overlap										0.154 (-0.018 - 0.327)	0.0810955	-0.033 (-0.435 - 0.37)	0.872878	-0.071 (-0.229 - 0.087)	0.376734	0.195 (0.074 - 0.316)	0.00174645	-0.089 (-0.723 - 0.545)	0.783234	-0.05 (-0.088 - -0.011)	0.0121368	0.045 (0.004 - 0.087)	0.0342362	-0.209 (-0.352 - -0.065)	0.00479812	-0.025 (-0.122 - 0.072)	0.616796
Diaphanous.related.formin.1_seq.25083.26		O60610	seq.25083.26	25083-26	Protein diaphanous homolog 1	Diaphanous-related formin-1	1729	DIAPH1	0.407732	5.37152e-12	MODERATE							B	0.039463	3.9463	0.0586418	5.86418	125.225	123.5	7.34342	Not overlap										0.261 (0.094 - 0.428)	0.00240621	-0.158 (-0.556 - 0.24)	0.437625	-0.013 (-0.169 - 0.143)	0.871178	0.128 (0.007 - 0.249)	0.0385285	-0.263 (-0.891 - 0.364)	0.411032	-0.044 (-0.082 - -0.006)	0.0243896	0.049 (0.008 - 0.09)	0.0199745	-0.179 (-0.321 - -0.036)	0.0147568	-0.033 (-0.129 - 0.063)	0.495957
DJC18_seq.8033.1		Q9H819	seq.8033.1	8033-1	DnaJ homolog subfamily C member 18	DJC18	202052	DNAJC18	0.452506	9.90223e-15	MODERATE							B	0.0383637	3.83637	0.04158	4.158	76.2	77	3.16839	Not overlap										0.024 (-0.128 - 0.175)	0.759539	0.13 (-0.22 - 0.479)	0.467527	-0.111 (-0.247 - 0.025)	0.110169	0.391 (0.295 - 0.486)	3.14736e-14	0.031 (-0.519 - 0.581)	0.913287	-0.044 (-0.078 - -0.011)	0.00972335	0.046 (0.01 - 0.082)	0.0132952	-0.188 (-0.313 - -0.064)	0.00327919	-0.021 (-0.105 - 0.063)	0.63265
DLDH_seq.10025.1		P09622	seq.10025.1	10025-1	Dihydrolipoyl dehydrogenase, mitochondrial	DLDH	1738	DLD	0.344067	1.18186e-08	MODERATE							B	0.0337098	3.37098	0.0633255	6.33255	1031.89	1042.6	65.3452	Not overlap										0.108 (0.004 - 0.212)	0.0430996	-0.2 (-0.449 - 0.049)	0.115477	-0.031 (-0.13 - 0.068)	0.542081	0.162 (0.087 - 0.237)	2.91882e-05	-0.146 (-0.524 - 0.233)	0.452023	-0.043 (-0.066 - -0.02)	0.000307018	0.043 (0.018 - 0.068)	0.000797986	-0.17 (-0.256 - -0.084)	0.000132064	0.006 (-0.053 - 0.064)	0.849341
DLDH_seq.15527.90		P09622	seq.15527.90	15527-90	Dihydrolipoyl dehydrogenase, mitochondrial	DLDH	1738	DLD	0.363671	1.48352e-09	MODERATE							B	0.0379591	3.79591	0.0667584	6.67584	1389.54	1410.2	92.7633	Not overlap										0.117 (0.014 - 0.221)	0.0272604	-0.197 (-0.446 - 0.053)	0.122446	-0.025 (-0.123 - 0.074)	0.622865	0.156 (0.081 - 0.23)	5.34048e-05	-0.15 (-0.529 - 0.229)	0.438876	-0.043 (-0.066 - -0.02)	0.000332561	0.043 (0.018 - 0.068)	0.000857415	-0.165 (-0.251 - -0.079)	0.000219272	0.006 (-0.053 - 0.064)	0.846922
DLRB1_seq.3845.51		Q9NP97	seq.3845.51	3845-51	Dynein light chain roadblock-type 1	DLRB1	83658	DYNLRB1	0.389203	5.60034e-11	MODERATE							B	0.0428465	4.28465	0.0731133	7.31133	142.794	143.45	10.4401	Not overlap										-0.162 (-0.288 - -0.037)	0.011952	0.181 (-0.121 - 0.483)	0.241151	0.051 (-0.069 - 0.171)	0.406341	-0.043 (-0.136 - 0.05)	0.367358	0.07 (-0.392 - 0.532)	0.766807	-0.017 (-0.045 - 0.012)	0.259254	0.018 (-0.012 - 0.049)	0.244399	0 (-0.107 - 0.108)	0.996672	0.026 (-0.046 - 0.097)	0.48319
DLRB2_seq.17827.53		Q8TF09	seq.17827.53	17827-53	Dynein light chain roadblock-type 2	DLRB2	83657	DYNLRB2	0.382379	1.28083e-10	MODERATE							B	0.0338844	3.38844	0.0368495	3.68495	198.938	197.8	7.33075	Not overlap										0.252 (0.094 - 0.41)	0.00202088	0.24 (-0.131 - 0.61)	0.204319	-0.084 (-0.232 - 0.065)	0.271672	0.425 (0.321 - 0.529)	3.86439e-14	0.019 (-0.573 - 0.611)	0.951174	-0.05 (-0.086 - -0.014)	0.00769131	0.05 (0.011 - 0.089)	0.0128577	-0.193 (-0.329 - -0.057)	0.00574956	-0.066 (-0.158 - 0.025)	0.156647
DMC1_seq.23341.16		Q14565	seq.23341.16	23341-16	Meiotic recombination protein DMC1/LIM15 homolog	DMC1	11144	DMC1	0.316225	1.52943e-07	MODERATE							B	0.0443001	4.43001	0.0489141	4.89141	172.953	173.2	8.45985	Not overlap										-0.027 (-0.138 - 0.085)	0.6384	0.087 (-0.18 - 0.354)	0.523648	0.012 (-0.089 - 0.114)	0.811793	0.066 (-0.012 - 0.145)	0.100099	0.09 (-0.323 - 0.502)	0.669575	-0.022 (-0.047 - 0.003)	0.0820123	0.015 (-0.012 - 0.042)	0.281767	-0.117 (-0.21 - -0.025)	0.0133139	0.01 (-0.052 - 0.072)	0.743314
DnaJ.homolog_seq.4545.53		Q96DA6	seq.4545.53	4545-53	Mitochondrial import inner membrane translocase subunit TIM14	DnaJ homolog	131118	DNAJC19	0.377677	2.24014e-10	MODERATE							B	0.072701	7.2701	0.110236	11.0236	162.506	158.6	17.914	Not overlap										-0.166 (-0.334 - 0.001)	0.0524175	0.038 (-0.352 - 0.428)	0.847575	-0.038 (-0.192 - 0.117)	0.631664	-0.263 (-0.379 - -0.146)	1.38192e-05	0.111 (-0.502 - 0.725)	0.722474	0.049 (0.012 - 0.087)	0.0105207	-0.044 (-0.085 - -0.004)	0.0330986	0.165 (0.024 - 0.305)	0.0225042	0.002 (-0.092 - 0.097)	0.95912
DOK2_seq.19578.19		O60496	seq.19578.19	19578-19	Docking protein 2	DOK2	9046	DOK2	0.407323	5.66614e-12	MODERATE							B	0.0310878	3.10878	0.0354704	3.54704	244.012	243.1	8.65521	Overlap										-0.114 (-0.256 - 0.028)	0.117283	-0.098 (-0.43 - 0.233)	0.560445	0.051 (-0.078 - 0.181)	0.436361	-0.217 (-0.314 - -0.119)	1.96081e-05	-0.084 (-0.594 - 0.425)	0.746157	-0.009 (-0.041 - 0.023)	0.584864	0.012 (-0.023 - 0.046)	0.498279	0.064 (-0.056 - 0.184)	0.296105	0.24 (0.166 - 0.314)	9.47683e-10
DOT1L_seq.12692.56		Q8TEK3	seq.12692.56	12692-56	Histone-lysine N-methyltransferase, H3 lysine-79 specific	DOT1L	84444	DOT1L	0.35425	3.18611e-09	MODERATE							B	0.0765621	7.65621	0.0810174	8.10174	60.1688	60.5	4.87472	Not overlap										0.007 (-0.131 - 0.145)	0.918616	-0.061 (-0.377 - 0.256)	0.708254	-0.048 (-0.175 - 0.079)	0.460531	0.159 (0.061 - 0.256)	0.00154503	0.041 (-0.454 - 0.536)	0.870504	-0.048 (-0.078 - -0.018)	0.00220383	0.049 (0.016 - 0.081)	0.00363676	-0.206 (-0.319 - -0.094)	0.000382764	-0.011 (-0.088 - 0.065)	0.77284
DPCD_seq.23272.8		Q9BVM2	seq.23272.8	23272-8	Protein DPCD	DPCD	25911	DPCD	0.362985	1.21388e-09	MODERATE							B	0.0780865	7.80865	0.161246	16.1246	72.2313	70.8	11.647	Not overlap										-0.172 (-0.336 - -0.007)	0.0422825	0.049 (-0.329 - 0.427)	0.798648	0.004 (-0.147 - 0.155)	0.961484	-0.031 (-0.149 - 0.087)	0.607108	0.104 (-0.499 - 0.706)	0.736051	-0.044 (-0.081 - -0.007)	0.0216575	0.041 (0.001 - 0.081)	0.0471559	-0.159 (-0.297 - -0.02)	0.0255797	0.136 (0.045 - 0.228)	0.00381345
DPOLB_seq.21210.33		P06746	seq.21210.33	21210-33	DNA polymerase beta	DPOLB	5423	POLB	0.408333	4.96607e-12	MODERATE							B	0.0472208	4.72208	0.0488396	4.88396	256.35	253.8	12.52	Not overlap										-0.095 (-0.231 - 0.042)	0.174346	-0.098 (-0.417 - 0.22)	0.546354	-0.109 (-0.233 - 0.015)	0.0873509	-0.164 (-0.259 - -0.069)	0.000850084	-0.142 (-0.635 - 0.35)	0.571848	0.028 (-0.002 - 0.059)	0.0721489	-0.03 (-0.062 - 0.003)	0.0796493	0.123 (0.009 - 0.237)	0.0354763	0.016 (-0.06 - 0.093)	0.673333
DPYL3_seq.12707.26		Q14195	seq.12707.26	12707-26	Dihydropyrimidinase-related protein 3	DPYL3	1809	DPYSL3	0.468532	8.22653e-16	MODERATE							B	0.0534528	5.34528	0.0781707	7.81707	2338.87	2348.4	182.831	Not overlap										0.094 (-0.113 - 0.301)	0.375853	-0.032 (-0.513 - 0.45)	0.897973	-0.161 (-0.347 - 0.026)	0.092543	0.212 (0.068 - 0.356)	0.00416462	-0.689 (-1.421 - 0.043)	0.0661278	-0.102 (-0.147 - -0.057)	1.15331e-05	0.104 (0.055 - 0.152)	3.70546e-05	-0.33 (-0.499 - -0.161)	0.000161976	0.111 (-0.004 - 0.225)	0.0593242
DPYL5_seq.12683.156		Q9BPU6	seq.12683.156	12683-156	Dihydropyrimidinase-related protein 5	DPYL5	56896	DPYSL5	0.371635	4.53469e-10	MODERATE							B	0.047576	4.7576	0.046176	4.6176	122.459	123.3	5.65468	Not overlap										0.028 (-0.16 - 0.216)	0.769107	-0.123 (-0.553 - 0.307)	0.57433	-0.141 (-0.311 - 0.029)	0.104486	0.157 (0.025 - 0.288)	0.0204415	-0.122 (-0.79 - 0.545)	0.719837	-0.054 (-0.095 - -0.012)	0.0119851	0.05 (0.005 - 0.095)	0.0287713	-0.192 (-0.347 - -0.037)	0.0160334	0.028 (-0.076 - 0.132)	0.599869
Dr1.associated.corepressor_seq.24636.9		Q14919	seq.24636.9	24636-9	Dr1-associated corepressor	Dr1-associated corepressor	10589	DRAP1	0.304245	4.65708e-07	MODERATE							B	0.0839457	8.39457	0.201935	20.1935	105.522	101.4	21.3085	Not overlap	Inter-CV									-0.186 (-0.337 - -0.034)	0.0171177	0.059 (-0.295 - 0.413)	0.744427	-0.096 (-0.235 - 0.043)	0.177868	-0.171 (-0.278 - -0.064)	0.00191713	0.063 (-0.491 - 0.617)	0.824074	0.043 (0.009 - 0.077)	0.0147998	-0.05 (-0.087 - -0.013)	0.00798192	0.078 (-0.051 - 0.207)	0.238945	-0.035 (-0.121 - 0.051)	0.429249
DRB3_seq.6962.5		P79483	seq.6962.5	6962-5	HLA class II histocompatibility antigen, DR beta 3 chain	DRB3	3125	HLA-DRB3	0.391442	4.25162e-11	MODERATE							B	0.0864332	8.64332	0.104769	10.4769	282.312	279.6	29.5776	Not overlap										0.16 (0.034 - 0.287)	0.0138003	-0.069 (-0.363 - 0.224)	0.642784	0.05 (-0.067 - 0.168)	0.403028	0.104 (0.013 - 0.195)	0.0259152	-0.045 (-0.516 - 0.426)	0.851285	-0.029 (-0.058 - 0)	0.0518081	0.023 (-0.008 - 0.054)	0.151316	-0.138 (-0.245 - -0.031)	0.0118579	0.009 (-0.063 - 0.081)	0.802957
DTNA_seq.24701.21		Q9Y4J8	seq.24701.21	24701-21	Dystrobrevin alpha	DTNA	1837	DTNA	0.313831	1.91815e-07	MODERATE							B	0.0578921	5.78921	0.135471	13.5471	86.1312	84.3	11.6683	Not overlap										0.056 (-0.062 - 0.175)	0.352531	0.128 (-0.147 - 0.403)	0.360062	0.133 (0.017 - 0.248)	0.0248883	0.07 (-0.02 - 0.16)	0.128616	0.422 (-0.003 - 0.847)	0.052745	0.012 (-0.015 - 0.038)	0.396779	-0.012 (-0.041 - 0.016)	0.405181	0.067 (-0.032 - 0.166)	0.187596	0.009 (-0.057 - 0.075)	0.788858
DTX3L_seq.11643.73		Q8TDB6	seq.11643.73	11643-73	E3 ubiquitin-protein ligase DTX3L	DTX3L	151636	DTX3L	0.491444	1.85676e-17	MODERATE							B	0.0683694	6.83694	0.110262	11.0262	210.469	207.6	23.2068	Not overlap										-0.177 (-0.34 - -0.014)	0.0338729	0.053 (-0.329 - 0.436)	0.78392	-0.104 (-0.254 - 0.046)	0.175299	-0.32 (-0.43 - -0.209)	4.27767e-08	-0.185 (-0.785 - 0.414)	0.545312	0.076 (0.04 - 0.112)	4.18509e-05	-0.081 (-0.12 - -0.043)	5.02994e-05	0.229 (0.094 - 0.365)	0.00105328	-0.032 (-0.124 - 0.06)	0.491444
DUS21_seq.21191.24		Q9H596	seq.21191.24	21191-24	Dual specificity protein phosphatase 21	DUS21	63904	DUSP21	0.411789	3.15266e-12	MODERATE							B	0.0305765	3.05765	0.0329694	3.29694	78.0125	78.1	2.57203	Not overlap										0.051 (-0.068 - 0.171)	0.400314	0.051 (-0.223 - 0.326)	0.713579	-0.03 (-0.139 - 0.08)	0.592002	0.154 (0.07 - 0.237)	0.000364935	0 (-0.426 - 0.426)	0.999621	0.009 (-0.018 - 0.036)	0.520419	-0.008 (-0.037 - 0.02)	0.569895	-0.028 (-0.128 - 0.072)	0.581342	-0.036 (-0.102 - 0.031)	0.292658
DUS6_seq.12341.8		Q16828	seq.12341.8	12341-8	Dual specificity protein phosphatase 6	DUS6	1848	DUSP6	0.400629	1.34239e-11	MODERATE							B	0.0680352	6.80352	0.207559	20.7559	208.484	200.8	43.2729	Not overlap	Inter-CV									-0.084 (-0.22 - 0.052)	0.229154	0.02 (-0.291 - 0.331)	0.901072	0.075 (-0.049 - 0.199)	0.236099	-0.16 (-0.255 - -0.065)	0.00111658	-0.247 (-0.761 - 0.267)	0.347589	0.065 (0.036 - 0.095)	2.20548e-05	-0.069 (-0.101 - -0.038)	2.6976e-05	0.192 (0.08 - 0.304)	0.000918738	0.048 (-0.028 - 0.123)	0.219467
DUSP13_seq.6525.17		Q6B8I1	seq.6525.17	6525-17	Dual specificity protein phosphatase 13 isoform A	DUSP13	51207	DUSP13	0.441156	5.33856e-14	MODERATE							B	0.0715736	7.15736	0.110376	11.0376	176.622	172.45	19.4948	Overlap										-0.125 (-0.247 - -0.003)	0.0459102	-0.071 (-0.348 - 0.207)	0.616974	0.042 (-0.071 - 0.155)	0.462911	-0.128 (-0.215 - -0.042)	0.00402644	-0.111 (-0.675 - 0.452)	0.69851	0.013 (-0.014 - 0.041)	0.344612	-0.014 (-0.044 - 0.016)	0.349113	0.09 (-0.013 - 0.193)	0.088289	0.086 (0.018 - 0.154)	0.0140946
DVL2_seq.13575.40		O14641	seq.13575.40	13575-40	Segment polarity protein dishevelled homolog DVL-2	DVL2	1856	DVL2	0.36604	8.6022e-10	MODERATE							B	0.0531037	5.31037	0.133979	13.3979	44.5562	43.8	5.9696	Not overlap										0.162 (0.013 - 0.311)	0.0343918	-0.51 (-0.867 - -0.152)	0.00519006	0.027 (-0.113 - 0.168)	0.705557	0.026 (-0.084 - 0.135)	0.644388	0.019 (-0.537 - 0.576)	0.945388	-0.006 (-0.041 - 0.028)	0.714794	0.001 (-0.036 - 0.038)	0.97596	-0.022 (-0.151 - 0.106)	0.734465	-0.034 (-0.12 - 0.051)	0.432042
DYR_seq.9823.2		P00374	seq.9823.2	9823-2	Dihydrofolate reductase	DYR	1719	DHFR	0.382501	1.26225e-10	MODERATE							B	0.0305592	3.05592	0.0433147	4.33147	357.016	354.1	15.464	Not overlap										0.006 (-0.103 - 0.114)	0.919426	-0.027 (-0.27 - 0.217)	0.83002	0.068 (-0.03 - 0.166)	0.172901	-0.056 (-0.132 - 0.02)	0.147944	-0.247 (-0.664 - 0.17)	0.247085	0.006 (-0.018 - 0.031)	0.612295	-0.013 (-0.039 - 0.013)	0.325248	-0.012 (-0.103 - 0.078)	0.791208	-0.019 (-0.08 - 0.041)	0.531467
DYR1A_seq.25301.48		Q13627	seq.25301.48	25301-48	Dual specificity tyrosine-phosphorylation-regulated kinase 1A	DYR1A	1859	DYRK1A	0.352472	3.86384e-09	MODERATE							B	0.0483196	4.83196	0.125809	12.5809	147.678	146.3	18.5792	Not overlap										0.06 (-0.057 - 0.177)	0.314278	0.151 (-0.119 - 0.421)	0.271772	0.109 (-0.004 - 0.222)	0.0600063	0.064 (-0.024 - 0.153)	0.157149	0.425 (0.006 - 0.843)	0.0476882	0.014 (-0.013 - 0.04)	0.310418	-0.014 (-0.042 - 0.014)	0.338978	0.08 (-0.017 - 0.178)	0.107878	0 (-0.065 - 0.065)	0.99628
DYTN_seq.22124.94		A2CJ06	seq.22124.94	22124-94	Dystrotelin	DYTN	391475	DYTN	0.300038	6.80638e-07	MODERATE							B	0.0284672	2.84672	0.0311395	3.11395	183.903	184	5.72665	Not overlap										0.105 (-0.044 - 0.255)	0.168406	-0.103 (-0.449 - 0.243)	0.559236	0.026 (-0.11 - 0.162)	0.709805	-0.051 (-0.157 - 0.055)	0.348912	0.219 (-0.328 - 0.765)	0.43347	-0.014 (-0.047 - 0.02)	0.426309	0.004 (-0.032 - 0.04)	0.829194	-0.064 (-0.189 - 0.062)	0.319161	-0.041 (-0.125 - 0.042)	0.332397
E41L1_seq.13993.20		Q9H4G0	seq.13993.20	13993-20	Band 4.1-like protein 1	E41L1	2036	EPB41L1	0.486228	4.51356e-17	MODERATE							B	0.0547255	5.47255	0.0600765	6.00765	190.162	188	11.4243	Not overlap										-0.102 (-0.232 - 0.028)	0.124713	-0.161 (-0.474 - 0.152)	0.312455	0.005 (-0.113 - 0.124)	0.928022	-0.175 (-0.265 - -0.085)	0.000175549	0.08 (-0.391 - 0.55)	0.740035	0.004 (-0.025 - 0.034)	0.773372	-0.005 (-0.036 - 0.027)	0.774267	0.021 (-0.089 - 0.131)	0.706448	0.162 (0.091 - 0.232)	1.03317e-05
EDC4_seq.13066.42		Q6P2E9	seq.13066.42	13066-42	Enhancer of mRNA-decapping protein 4	EDC4	23644	EDC4	0.444486	3.27753e-14	MODERATE							B	0.0582101	5.82101	0.0807075	8.07075	590.234	596.1	47.6364	Not overlap										-0.011 (-0.132 - 0.11)	0.858297	-0.014 (-0.295 - 0.266)	0.921806	0.153 (0.041 - 0.265)	0.00764804	0.089 (0.002 - 0.177)	0.0467697	0.597 (0.17 - 1.025)	0.0066004	-0.004 (-0.031 - 0.023)	0.757093	0.001 (-0.028 - 0.03)	0.942866	-0.04 (-0.141 - 0.061)	0.438322	-0.023 (-0.09 - 0.044)	0.504811
EFCB1_seq.23274.27		Q9HAE3	seq.23274.27	23274-27	EF-hand calcium-binding domain-containing protein 1	EFCB1	79645	EFCAB1	0.30838	3.18889e-07	MODERATE							B	0.120104	12.0104	0.117779	11.7779	270.331	270.9	31.8394	Not overlap	Intra-CV									-0.075 (-0.223 - 0.072)	0.318143	0.079 (-0.259 - 0.417)	0.646715	-0.001 (-0.135 - 0.132)	0.984791	0.098 (-0.005 - 0.202)	0.0641401	0.03 (-0.512 - 0.571)	0.914415	-0.021 (-0.054 - 0.012)	0.208944	0.023 (-0.012 - 0.059)	0.203737	-0.059 (-0.182 - 0.065)	0.353565	0.05 (-0.032 - 0.132)	0.230165
EFS_seq.12572.236		O43281	seq.12572.236	12572-236	Embryonal Fyn-associated substrate	EFS	10278	EFS	0.42532	5.05659e-13	MODERATE							B	0.0549186	5.49186	0.0800586	8.00586	209.991	206.5	16.8116	Not overlap										-0.04 (-0.158 - 0.077)	0.501355	-0.404 (-0.732 - -0.077)	0.0154889	0.176 (0.07 - 0.281)	0.0012161	-0.08 (-0.163 - 0.003)	0.0607098	0.163 (-0.264 - 0.59)	0.454632	-0.018 (-0.044 - 0.009)	0.191326	0.017 (-0.011 - 0.046)	0.23682	-0.069 (-0.168 - 0.03)	0.171895	0.028 (-0.037 - 0.094)	0.398651
EGLN2_seq.24674.22		Q96KS0	seq.24674.22	24674-22	Egl nine homolog 2	EGLN2	112398	EGLN2	0.484839	5.70329e-17	MODERATE							B	0.0289165	2.89165	0.0486654	4.86654	275.147	275	13.3901	Not overlap										0.002 (-0.115 - 0.12)	0.971611	-0.303 (-0.579 - -0.027)	0.0312187	-0.017 (-0.125 - 0.09)	0.753139	-0.037 (-0.121 - 0.047)	0.384807	0.126 (-0.295 - 0.547)	0.557821	0.009 (-0.018 - 0.035)	0.51004	-0.012 (-0.04 - 0.017)	0.413516	0.037 (-0.062 - 0.136)	0.464297	-0.041 (-0.106 - 0.025)	0.225669
EID3_seq.8079.39		Q8N140	seq.8079.39	8079-39	EP300-interacting inhibitor of differentiation 3	EID3	493861	EID3	0.35986	1.72022e-09	MODERATE							B	0.032707	3.2707	0.0405388	4.05388	177.431	178.4	7.19285	Not overlap										0.015 (-0.125 - 0.155)	0.832878	0.618 (0.268 - 0.968)	0.000537956	0.006 (-0.126 - 0.138)	0.924413	0.015 (-0.088 - 0.117)	0.780376	0.44 (-0.07 - 0.95)	0.092336	0.015 (-0.017 - 0.047)	0.366298	-0.023 (-0.057 - 0.012)	0.193791	0.038 (-0.082 - 0.158)	0.532211	0.024 (-0.056 - 0.104)	0.55785
EIF1_seq.20913.27		P41567	seq.20913.27	20913-27	Eukaryotic translation initiation factor 1	EIF1	10209	EIF1	0.342111	1.16111e-08	MODERATE							B	0.0633988	6.33988	0.101892	10.1892	3053.3	3067.1	311.107	Not overlap										0.107 (-0.044 - 0.258)	0.165821	-0.013 (-0.359 - 0.334)	0.942492	0.063 (-0.075 - 0.201)	0.373149	0.02 (-0.088 - 0.128)	0.718362	-0.119 (-0.722 - 0.483)	0.698085	-0.029 (-0.063 - 0.005)	0.0947792	0.027 (-0.01 - 0.063)	0.152223	-0.034 (-0.16 - 0.093)	0.604542	0.095 (0.011 - 0.178)	0.0274256
EIF1B_seq.12701.1		O60739	seq.12701.1	12701-1	Eukaryotic translation initiation factor 1b	EIF1B	10289	EIF1B	0.317683	1.33109e-07	MODERATE							B	0.0673899	6.73899	0.131578	13.1578	181.238	176.5	23.8468	Not overlap										-0.028 (-0.164 - 0.107)	0.681904	-0.183 (-0.497 - 0.132)	0.255537	-0.054 (-0.183 - 0.075)	0.411068	0.096 (-0.004 - 0.196)	0.060127	-0.428 (-0.911 - 0.055)	0.0835824	-0.069 (-0.098 - -0.039)	6.9321e-06	0.078 (0.047 - 0.11)	1.74485e-06	-0.211 (-0.322 - -0.1)	0.000237549	0.09 (0.015 - 0.165)	0.0192771
EIF3B_seq.24979.17		P55884	seq.24979.17	24979-17	Eukaryotic translation initiation factor 3 subunit B	EIF3B	8662	EIF3B	0.35915	1.86098e-09	MODERATE							B	0.0351188	3.51188	0.0468273	4.68273	458.444	461	21.4677	Not overlap										0.09 (-0.046 - 0.226)	0.193581	-0.228 (-0.549 - 0.093)	0.164091	-0.054 (-0.18 - 0.071)	0.395877	0.016 (-0.082 - 0.114)	0.752189	-0.299 (-0.793 - 0.196)	0.237394	-0.028 (-0.059 - 0.002)	0.0684484	0.024 (-0.009 - 0.057)	0.15715	-0.053 (-0.167 - 0.062)	0.367177	0.076 (0 - 0.151)	0.0499124
EIF3M_seq.23410.46		Q7L2H7	seq.23410.46	23410-46	Eukaryotic translation initiation factor 3 subunit M	EIF3M	10480	EIF3M	0.314672	1.77184e-07	MODERATE							B	0.0611022	6.11022	0.0912894	9.12894	322.816	326.75	29.4696	Not overlap										0.101 (-0.038 - 0.241)	0.156153	0.079 (-0.247 - 0.405)	0.634595	0.119 (-0.01 - 0.249)	0.0720064	0.144 (0.044 - 0.245)	0.00500532	-0.078 (-0.593 - 0.437)	0.767739	-0.063 (-0.093 - -0.032)	7.82294e-05	0.06 (0.027 - 0.093)	0.000472554	-0.165 (-0.28 - -0.049)	0.00575985	0.145 (0.069 - 0.221)	0.000227001
EKI2_seq.21379.30		Q9NVF9	seq.21379.30	21379-30	Ethanolamine kinase 2	EKI2	55224	ETNK2	0.484246	6.30057e-17	MODERATE							B	0.0262872	2.62872	0.0306256	3.06256	469.506	466.3	14.3789	Not overlap										0.047 (-0.082 - 0.176)	0.472533	0.041 (-0.252 - 0.334)	0.78377	0.028 (-0.09 - 0.146)	0.644892	0.09 (-0.001 - 0.182)	0.0549626	-0.054 (-0.531 - 0.424)	0.826256	0.014 (-0.014 - 0.043)	0.326061	-0.021 (-0.051 - 0.01)	0.193879	0.036 (-0.071 - 0.144)	0.510283	0.029 (-0.043 - 0.1)	0.429216
ELK4_seq.22128.8		P28324	seq.22128.8	22128-8	ETS domain-containing protein Elk-4	ELK4	2005	ELK4	0.384284	1.01873e-10	MODERATE							B	0.0352736	3.52736	0.0320579	3.20579	114.159	113.55	3.65971	Not overlap										0.02 (-0.11 - 0.15)	0.766449	0.057 (-0.242 - 0.357)	0.707991	0.02 (-0.098 - 0.139)	0.738217	0.21 (0.121 - 0.298)	5.71015e-06	0.255 (-0.21 - 0.72)	0.283909	-0.034 (-0.063 - -0.005)	0.0212	0.031 (0 - 0.062)	0.0492592	-0.141 (-0.248 - -0.033)	0.0107225	0.024 (-0.048 - 0.097)	0.507682
ELL2_seq.11494.4		O00472	seq.11494.4	11494-4	RNA polymerase II elongation factor ELL2	ELL2	22936	ELL2	0.3086	3.12463e-07	MODERATE							B	0.0270655	2.70655	0.0312006	3.12006	147.434	146.8	4.60004	Not overlap										-0.085 (-0.206 - 0.037)	0.172547	-0.138 (-0.414 - 0.139)	0.328254	-0.065 (-0.176 - 0.046)	0.25442	-0.149 (-0.234 - -0.065)	0.00064306	0.063 (-0.39 - 0.516)	0.785794	0.023 (-0.004 - 0.051)	0.0930363	-0.028 (-0.057 - 0.001)	0.0608977	0.084 (-0.018 - 0.186)	0.108611	0.026 (-0.042 - 0.094)	0.452978
ELMO2_seq.25061.8		Q96JJ3	seq.25061.8	25061-8	Engulfment and cell motility protein 2	ELMO2	63916	ELMO2	0.34172	1.20934e-08	MODERATE							B	0.0789145	7.89145	0.249094	24.9094	199.972	191.85	49.8118	Not overlap	Inter-CV									-0.191 (-0.342 - -0.04)	0.0138173	0.119 (-0.24 - 0.478)	0.515859	-0.085 (-0.225 - 0.055)	0.234423	-0.11 (-0.218 - -0.002)	0.047954	-0.069 (-0.63 - 0.492)	0.80887	0.004 (-0.031 - 0.038)	0.826028	0.015 (-0.023 - 0.052)	0.441928	0.131 (0.003 - 0.259)	0.045702	0.046 (-0.039 - 0.132)	0.288092
EMAL2_seq.25907.47		O95834	seq.25907.47	25907-47	Echinoderm microtubule-associated protein-like 2	EMAL2	24139	EML2	0.354156	3.21896e-09	MODERATE							B	0.0634326	6.34326	0.102837	10.2837	273.212	269.7	28.0963	Not overlap										-0.207 (-0.346 - -0.068)	0.00370741	-0.01 (-0.335 - 0.315)	0.951888	-0.01 (-0.14 - 0.12)	0.883245	-0.245 (-0.341 - -0.148)	1.33651e-06	0.02 (-0.503 - 0.542)	0.941726	0.055 (0.023 - 0.086)	0.000739279	-0.054 (-0.088 - -0.021)	0.00176946	0.201 (0.084 - 0.318)	0.00088416	-0.061 (-0.14 - 0.018)	0.133523
Enterokinase_seq.3189.61		P98073	seq.3189.61	3189-61	Enteropeptidase	Enterokinase	5651	TMPRSS15	0.495935	8.53724e-18	MODERATE							B	0.0660241	6.60241	0.0958291	9.58291	182.778	180.4	17.5155	Overlap										-0.174 (-0.332 - -0.016)	0.0317618	-0.091 (-0.458 - 0.275)	0.624628	-0.066 (-0.213 - 0.081)	0.381153	-0.298 (-0.407 - -0.189)	1.88732e-07	0.22 (-0.361 - 0.802)	0.458129	0.05 (0.014 - 0.085)	0.00637546	-0.054 (-0.093 - -0.016)	0.00544922	0.201 (0.069 - 0.333)	0.00315285	0.007 (-0.082 - 0.096)	0.874434
ENTP3_seq.4436.1		O75355	seq.4436.1	4436-1	Ectonucleoside triphosphate diphosphohydrolase 3	ENTP3	956	ENTPD3	0.372307	4.1956e-10	MODERATE							B	0.0911486	9.11486	0.222591	22.2591	453.688	435.7	100.987	Not overlap	Inter-CV									-0.124 (-0.284 - 0.036)	0.129259	0.108 (-0.265 - 0.481)	0.569476	0.003 (-0.144 - 0.151)	0.963655	-0.103 (-0.217 - 0.012)	0.0802339	0.213 (-0.367 - 0.794)	0.47196	0.037 (0.001 - 0.073)	0.0422509	-0.029 (-0.068 - 0.01)	0.144161	0.108 (-0.026 - 0.242)	0.116149	-0.026 (-0.116 - 0.064)	0.570447
ERAB_seq.4217.49		Q99714	seq.4217.49	4217-49	3-hydroxyacyl-CoA dehydrogenase type-2	ERAB	3028	HSD17B10	0.415414	1.94622e-12	MODERATE							B	0.0596629	5.96629	0.0835567	8.35567	190.963	188.15	15.9562	Not overlap										-0.166 (-0.314 - -0.018)	0.0291233	0.14 (-0.217 - 0.498)	0.441329	0.002 (-0.134 - 0.139)	0.974033	-0.2 (-0.304 - -0.097)	0.000182796	0.09 (-0.452 - 0.631)	0.746084	0.013 (-0.02 - 0.047)	0.434891	-0.006 (-0.043 - 0.03)	0.726328	0.153 (0.028 - 0.278)	0.0168012	0.073 (-0.011 - 0.156)	0.0886824
ERG19_seq.18422.41		P53602	seq.18422.41	18422-41	Diphosphomevalonate decarboxylase	ERG19	4597	MVD	0.336082	2.16264e-08	MODERATE							B	0.0525566	5.25566	0.113834	11.3834	220.631	217.2	25.1154	Not overlap										-0.224 (-0.35 - -0.099)	0.000519242	-0.278 (-0.614 - 0.059)	0.105454	0.091 (-0.029 - 0.21)	0.138762	-0.095 (-0.188 - -0.002)	0.0455419	-0.232 (-0.741 - 0.276)	0.371496	-0.012 (-0.042 - 0.017)	0.421358	0.01 (-0.021 - 0.042)	0.521931	-0.052 (-0.163 - 0.059)	0.357041	0.102 (0.029 - 0.175)	0.00628552
ERLN1_seq.8776.10		O75477	seq.8776.10	8776-10	Erlin-1	ERLN1	10613	ERLIN1	0.397511	1.9931e-11	MODERATE							B	0.0406612	4.06612	0.0703144	7.03144	267.988	264.4	18.8434	Not overlap										0.028 (-0.105 - 0.16)	0.683494	-0.392 (-0.709 - -0.076)	0.0150605	-0.017 (-0.138 - 0.103)	0.777414	-0.022 (-0.116 - 0.072)	0.647802	0.235 (-0.242 - 0.712)	0.335506	0.009 (-0.021 - 0.039)	0.557677	-0.004 (-0.036 - 0.028)	0.792543	0.03 (-0.082 - 0.142)	0.598816	-0.03 (-0.104 - 0.044)	0.426742
ERO1B_seq.7994.41		Q86YB8	seq.7994.41	7994-41	ERO1-like protein beta	ERO1B	56605	ERO1B	0.402051	1.11938e-11	MODERATE							B	0.0405433	4.05433	0.0399436	3.99436	94.3781	95.6	3.76981	Not overlap										0 (-0.149 - 0.148)	0.999231	0.251 (-0.095 - 0.597)	0.155473	0.024 (-0.111 - 0.159)	0.725503	0.091 (-0.014 - 0.196)	0.090882	-0.567 (-1.096 - -0.038)	0.0365054	-0.036 (-0.069 - -0.003)	0.0352771	0.04 (0.004 - 0.075)	0.0298078	-0.111 (-0.235 - 0.012)	0.078791	-0.024 (-0.107 - 0.058)	0.562981
ESPN_seq.24957.6		B1AK53	seq.24957.6	24957-6	Espin	ESPN	83715	None	0.491944	1.7038e-17	MODERATE							B	0.0314635	3.14635	0.0530578	5.30578	218.222	215.8	11.5784	Not overlap										0.236 (0.087 - 0.386)	0.00218186	-0.316 (-0.672 - 0.04)	0.0817703	0.119 (-0.021 - 0.258)	0.0978409	0.202 (0.095 - 0.309)	0.000254834	0.013 (-0.546 - 0.572)	0.964252	-0.051 (-0.086 - -0.017)	0.0036642	0.051 (0.015 - 0.088)	0.00673051	-0.168 (-0.297 - -0.04)	0.0107891	-0.029 (-0.115 - 0.057)	0.511101
ETV2_seq.23210.4		O00321	seq.23210.4	23210-4	ETS translocation variant 2	ETV2	2116	ETV2	0.325727	6.10392e-08	MODERATE							B	0.0612954	6.12954	0.122804	12.2804	120.125	119.1	14.7518	Not overlap										-0.279 (-0.472 - -0.086)	0.00496496	0.522 (0.054 - 0.989)	0.028722	0.086 (-0.095 - 0.267)	0.353455	-0.129 (-0.27 - 0.011)	0.0728227	0.124 (-0.595 - 0.842)	0.73653	0.053 (0.009 - 0.098)	0.0190382	-0.065 (-0.113 - -0.018)	0.00759619	0.135 (-0.032 - 0.301)	0.113936	-0.085 (-0.196 - 0.025)	0.131319
ETV7_seq.24679.35		Q9Y603	seq.24679.35	24679-35	Transcription factor ETV7	ETV7	51513	ETV7	0.453322	8.75099e-15	MODERATE							B	0.0273383	2.73383	0.0305581	3.05581	164.206	163.7	5.01784	Not overlap										-0.006 (-0.156 - 0.143)	0.9342	0.217 (-0.129 - 0.563)	0.219671	0.105 (-0.035 - 0.245)	0.142105	0.088 (-0.021 - 0.197)	0.114485	0.047 (-0.505 - 0.598)	0.868649	0.009 (-0.025 - 0.042)	0.604734	-0.02 (-0.056 - 0.016)	0.284355	0.04 (-0.085 - 0.165)	0.532282	-0.024 (-0.107 - 0.059)	0.567035
EURL_seq.23212.8		Q9NYK6	seq.23212.8	23212-8	Protein EURL homolog	EURL	54149	EURL	0.363206	1.18412e-09	MODERATE							B	0.0669643	6.69643	0.135397	13.5397	131.109	129.3	17.7518	Not overlap										-0.204 (-0.362 - -0.046)	0.0121319	0.201 (-0.173 - 0.576)	0.291266	0.236 (0.093 - 0.38)	0.00138541	0.008 (-0.106 - 0.122)	0.884331	0.679 (0.103 - 1.256)	0.021788	-0.007 (-0.044 - 0.029)	0.694802	0.006 (-0.033 - 0.045)	0.774554	0.028 (-0.108 - 0.163)	0.690251	-0.025 (-0.115 - 0.065)	0.585533
EVL_seq.11656.110		Q9UI08	seq.11656.110	11656-110	Ena/VASP-like protein	EVL	51466	EVL	0.33038	3.84738e-08	MODERATE							B	0.042589	4.2589	0.0634767	6.34767	259.047	259	16.4435	Not overlap										0.176 (0.014 - 0.338)	0.0341236	0.037 (-0.341 - 0.415)	0.848056	-0.087 (-0.235 - 0.062)	0.25313	0.397 (0.292 - 0.503)	1.93955e-12	-0.022 (-0.613 - 0.57)	0.943039	-0.068 (-0.103 - -0.032)	0.000274608	0.066 (0.027 - 0.104)	0.00102048	-0.272 (-0.405 - -0.138)	8.50048e-05	-0.027 (-0.118 - 0.064)	0.562818
EWS_seq.12988.49		Q01844	seq.12988.49	12988-49	RNA-binding protein EWS	EWS	2130	EWSR1	0.333311	2.86552e-08	MODERATE							B	0.0254556	2.54556	0.0324964	3.24964	785.419	782.1	25.5233	Not overlap										0.309 (0.151 - 0.467)	0.000162268	-0.137 (-0.517 - 0.243)	0.479684	0.044 (-0.107 - 0.195)	0.565927	0.343 (0.233 - 0.453)	3.86596e-09	-0.187 (-0.784 - 0.41)	0.540093	-0.064 (-0.101 - -0.028)	0.00066674	0.058 (0.019 - 0.098)	0.00413879	-0.27 (-0.406 - -0.135)	0.000115867	-0.015 (-0.108 - 0.077)	0.746938
F110A_seq.22371.46		Q9BQ89	seq.22371.46	22371-46	Protein FAM110A	F110A	83541	FAM110A	0.461478	2.49919e-15	MODERATE							B	0.0426652	4.26652	0.0517047	5.17047	214.95	211.9	11.1139	Not overlap										0.036 (-0.108 - 0.18)	0.624391	0.177 (-0.155 - 0.51)	0.296026	0.016 (-0.123 - 0.154)	0.824844	0.134 (0.027 - 0.24)	0.0144876	-0.019 (-0.536 - 0.498)	0.942482	0.022 (-0.01 - 0.054)	0.173873	-0.03 (-0.065 - 0.004)	0.08461	0.06 (-0.061 - 0.18)	0.332599	-0.033 (-0.113 - 0.047)	0.419303
F176C.ECD_seq.8877.22		P58658	seq.8877.22	8877-22	Protein eva-1 homolog C:Extracellular domain	F176C:ECD	59271	EVA1C	0.46202	2.2966e-15	MODERATE							B	0.0558522	5.58522	0.0732452	7.32452	266.969	268.5	19.5542	Not overlap										0.17 (0.039 - 0.3)	0.0112101	0.057 (-0.241 - 0.355)	0.707134	0.055 (-0.066 - 0.175)	0.375859	0.151 (0.058 - 0.243)	0.00157267	-0.064 (-0.54 - 0.413)	0.793152	-0.062 (-0.091 - -0.034)	3.23148e-05	0.061 (0.029 - 0.092)	0.000182816	-0.203 (-0.312 - -0.094)	0.000317035	0.149 (0.077 - 0.221)	6.3647e-05
F19A3_seq.7839.99		Q7Z5A8	seq.7839.99	7839-99	Protein FAM19A3	F19A3	284467	TAFA3	0.434711	1.35203e-13	MODERATE							B	0.0707374	7.07374	0.153387	15.3387	191.537	187.4	29.3794	Not overlap										0 (-0.105 - 0.104)	0.996701	0.022 (-0.241 - 0.285)	0.868275	-0.058 (-0.154 - 0.037)	0.231322	0.161 (0.089 - 0.233)	1.68299e-05	0.249 (-0.121 - 0.619)	0.188844	0.016 (-0.007 - 0.04)	0.170522	-0.014 (-0.039 - 0.011)	0.271186	0.047 (-0.04 - 0.134)	0.290862	-0.032 (-0.09 - 0.026)	0.285215
F221B_seq.25493.11		A6H8Z2	seq.25493.11	25493-11	Protein FAM221B	F221B	392307	FAM221B	0.367428	7.34702e-10	MODERATE							B	0.0621508	6.21508	0.0706583	7.06583	58.0312	57.6	4.10039	Not overlap										-0.125 (-0.238 - -0.011)	0.0317897	0.102 (-0.161 - 0.364)	0.447569	-0.035 (-0.139 - 0.069)	0.509809	-0.028 (-0.11 - 0.053)	0.49228	0.088 (-0.33 - 0.505)	0.681444	0.013 (-0.013 - 0.039)	0.332486	-0.019 (-0.046 - 0.009)	0.186809	-0.009 (-0.105 - 0.087)	0.856082	-0.006 (-0.07 - 0.058)	0.857242
F229A_seq.23335.31		H3BQW9	seq.23335.31	23335-31	Protein FAM229A	F229A	100128071	None	0.372741	3.98966e-10	MODERATE							B	0.0559245	5.59245	0.0647178	6.47178	35.6437	36	2.30678	Not overlap										0.13 (-0.033 - 0.292)	0.11825	0.185 (-0.19 - 0.56)	0.333675	0.1 (-0.057 - 0.256)	0.214705	0.139 (0.017 - 0.26)	0.0259803	0.189 (-0.415 - 0.793)	0.539836	-0.003 (-0.04 - 0.033)	0.861961	0.003 (-0.036 - 0.043)	0.875175	0.028 (-0.109 - 0.165)	0.690813	0.055 (-0.036 - 0.146)	0.237729
F261_seq.22141.59		P16118	seq.22141.59	22141-59	6-phosphofructo-2-kinase/fructose-2,6-bisphosphatase 1	F261	5207	PFKFB1	0.347913	6.30076e-09	MODERATE							B	0.0331447	3.31447	0.0401397	4.01397	167.428	165.8	6.72051	Not overlap										-0.01 (-0.129 - 0.108)	0.862872	-0.085 (-0.356 - 0.186)	0.538761	0.097 (-0.009 - 0.204)	0.0746001	-0.094 (-0.177 - -0.011)	0.0267248	-0.519 (-0.946 - -0.092)	0.0179026	0.008 (-0.019 - 0.035)	0.55449	-0.013 (-0.042 - 0.015)	0.355275	0.067 (-0.032 - 0.166)	0.188875	0.041 (-0.025 - 0.107)	0.22569
F86B1_seq.22142.4		Q8N7N1	seq.22142.4	22142-4	Putative protein N-methyltransferase FAM86B1	F86B1	85002	FAM86B1	0.456417	5.46025e-15	MODERATE							B	0.0244016	2.44016	0.0302334	3.02334	286.725	288.1	8.66867	Not overlap										-0.009 (-0.165 - 0.148)	0.91414	0.397 (0.03 - 0.763)	0.0338082	0.042 (-0.101 - 0.185)	0.564671	0.29 (0.185 - 0.396)	1.6155e-07	0.311 (-0.264 - 0.886)	0.289659	-0.041 (-0.076 - -0.006)	0.023502	0.043 (0.006 - 0.081)	0.0247647	-0.202 (-0.331 - -0.072)	0.00248195	-0.027 (-0.114 - 0.061)	0.546754
FA38A_seq.11838.130		Q92508	seq.11838.130	11838-130	Piezo-type mechanosensitive ion channel component 1	FA38A	9780	PIEZO1	0.306259	3.87553e-07	MODERATE							B	0.045058	4.5058	0.0563451	5.63451	94.3375	95.5	5.31545	Not overlap										0.046 (-0.086 - 0.179)	0.494303	0.193 (-0.113 - 0.499)	0.216996	0.137 (0.009 - 0.265)	0.0364495	0.082 (-0.018 - 0.182)	0.109895	0.427 (-0.052 - 0.906)	0.0815865	0.014 (-0.016 - 0.044)	0.361355	-0.018 (-0.05 - 0.014)	0.25862	0.058 (-0.053 - 0.169)	0.305624	-0.001 (-0.075 - 0.073)	0.982392
FA84B_seq.21141.9		Q96KN1	seq.21141.9	21141-9	Protein FAM84B	FA84B	157638	LRATD2	0.485202	5.36548e-17	MODERATE							B	0.0742669	7.42669	0.116922	11.6922	33.7062	33.4	3.94101	Not overlap										0.045 (-0.085 - 0.174)	0.497411	-0.204 (-0.505 - 0.098)	0.18529	-0.008 (-0.126 - 0.111)	0.89782	0.156 (0.066 - 0.247)	0.000814152	-0.161 (-0.631 - 0.309)	0.502068	-0.031 (-0.06 - -0.002)	0.0381557	0.037 (0.006 - 0.068)	0.0188678	-0.084 (-0.192 - 0.024)	0.129164	-0.033 (-0.106 - 0.039)	0.364627
Fascin_seq.24226.30		Q16658	seq.24226.30	24226-30	Fascin	Fascin	6624	FSCN1	0.490109	2.33423e-17	MODERATE							B	0.0439231	4.39231	0.0682611	6.82611	1799.08	1813.9	122.807	Not overlap										0.008 (-0.084 - 0.1)	0.867862	0.089 (-0.12 - 0.298)	0.404901	-0.104 (-0.188 - -0.02)	0.0160492	0.209 (0.148 - 0.27)	1.39662e-10	0.198 (-0.152 - 0.547)	0.269645	-0.036 (-0.056 - -0.016)	0.000585823	0.039 (0.018 - 0.061)	0.000439772	-0.148 (-0.223 - -0.073)	0.000137632	0.004 (-0.047 - 0.055)	0.871368
FBLI1_seq.21357.12		Q8WUP2	seq.21357.12	21357-12	Filamin-binding LIM protein 1	FBLI1	54751	FBLIM1	0.419639	1.10132e-12	MODERATE							B	0.0942063	9.42063	0.0993369	9.93369	86.3937	87.1	8.58209	Not overlap										-0.025 (-0.169 - 0.118)	0.728527	-0.116 (-0.453 - 0.221)	0.499563	0.102 (-0.028 - 0.232)	0.125341	0.18 (0.081 - 0.28)	0.000442313	0.448 (-0.063 - 0.958)	0.0869978	-0.042 (-0.074 - -0.01)	0.00994986	0.042 (0.008 - 0.076)	0.0161369	-0.142 (-0.261 - -0.024)	0.0193914	-0.003 (-0.083 - 0.076)	0.934012
FBXL4.LRR4.and.LRR5_seq.11416.23		Q9UKA2	seq.11416.23	11416-23	F-box/LRR-repeat protein 4:Leucine-rich repeats 4 and 5	FBXL4:LRR4 and LRR5	26235	FBXL4	0.392701	3.63761e-11	MODERATE							B	0.0470239	4.70239	0.0611844	6.11844	312.387	310.3	19.1132	Not overlap										0.105 (-0.023 - 0.234)	0.110002	-0.04 (-0.332 - 0.252)	0.788636	0.055 (-0.063 - 0.174)	0.362438	0.094 (0.002 - 0.185)	0.0466557	-0.354 (-0.856 - 0.148)	0.167809	0.005 (-0.024 - 0.034)	0.731561	-0.013 (-0.045 - 0.018)	0.405256	0.005 (-0.104 - 0.114)	0.926028	0.005 (-0.067 - 0.077)	0.892194
FGF.17_seq.3494.71		O60258	seq.3494.71	3494-71	Fibroblast growth factor 17	FGF-17	8822	FGF17	0.419474	1.12612e-12	MODERATE							B	0.0444378	4.44378	0.0704359	7.04359	88.8563	90.7	6.25867	Not overlap										0.059 (-0.088 - 0.206)	0.431994	0.176 (-0.167 - 0.519)	0.315318	-0.038 (-0.171 - 0.095)	0.57595	0.096 (-0.007 - 0.199)	0.0684478	0.1 (-0.425 - 0.624)	0.709496	-0.049 (-0.081 - -0.016)	0.00343894	0.05 (0.015 - 0.085)	0.00517097	-0.187 (-0.308 - -0.066)	0.00268802	0.001 (-0.08 - 0.083)	0.972876
FGF.8B_seq.2443.10		P55075	seq.2443.10	2443-10	Fibroblast growth factor 8 isoform B	FGF-8B	2253	FGF8	0.445173	2.96175e-14	MODERATE							B	0.102585	10.2585	0.229799	22.9799	334.331	320.7	76.8291	Not overlap	Inter-CV									-0.075 (-0.233 - 0.083)	0.353404	-0.244 (-0.614 - 0.126)	0.195574	-0.03 (-0.177 - 0.117)	0.685246	-0.235 (-0.346 - -0.124)	4.65359e-05	-0.209 (-0.781 - 0.362)	0.473449	0.046 (0.011 - 0.081)	0.0106372	-0.041 (-0.079 - -0.003)	0.0341949	0.165 (0.033 - 0.296)	0.0146088	-0.032 (-0.12 - 0.056)	0.482289
FGFR.3.CD_seq.3809.1		P22607	seq.3809.1	3809-1	Fibroblast growth factor receptor 3:Cytoplasmic domain	FGFR-3:CD	2261	FGFR3	0.452637	9.70813e-15	MODERATE							B	0.0733335	7.33335	0.105349	10.5349	371.431	363.4	39.1299	Not overlap										-0.196 (-0.35 - -0.042)	0.0130773	-0.111 (-0.476 - 0.254)	0.551741	-0.068 (-0.211 - 0.075)	0.354973	-0.234 (-0.342 - -0.126)	3.10788e-05	-0.162 (-0.73 - 0.406)	0.577531	0.053 (0.019 - 0.088)	0.00275324	-0.049 (-0.086 - -0.011)	0.0112328	0.158 (0.027 - 0.288)	0.0185162	-0.051 (-0.139 - 0.036)	0.250024
FGRL1_seq.6237.11		Q8N441	seq.6237.11	6237-11	Fibroblast growth factor receptor-like 1	FGRL1	53834	FGFRL1	0.341766	1.20352e-08	MODERATE							B	0.047581	4.7581	0.0690994	6.90994	111.75	110	7.72186	Not overlap										-0.045 (-0.143 - 0.054)	0.378175	0.238 (-0.049 - 0.525)	0.103905	0.083 (-0.007 - 0.172)	0.0718259	-0.026 (-0.096 - 0.044)	0.468651	-0.469 (-0.818 - -0.12)	0.00890148	0.017 (-0.005 - 0.04)	0.125803	-0.018 (-0.042 - 0.006)	0.138814	0.03 (-0.053 - 0.113)	0.485848	-0.029 (-0.084 - 0.026)	0.297824
FIBP_seq.19169.88		O43427	seq.19169.88	19169-88	Acidic fibroblast growth factor intracellular-binding protein	FIBP	9158	FIBP	0.38436	1.00943e-10	MODERATE							B	0.0429058	4.29058	0.0486075	4.86075	99.1813	98.8	4.82095	Not overlap										-0.38 (-0.543 - -0.217)	7.33637e-06	-0.099 (-0.488 - 0.289)	0.615826	-0.175 (-0.334 - -0.016)	0.0317652	-0.261 (-0.382 - -0.14)	3.19499e-05	-0.538 (-1.161 - 0.085)	0.0915685	0.054 (0.015 - 0.093)	0.0066806	-0.057 (-0.099 - -0.015)	0.00808431	0.18 (0.034 - 0.326)	0.0160352	0.021 (-0.077 - 0.118)	0.681763
FKBP2_seq.9339.204		P26885	seq.9339.204	9339-204	Peptidyl-prolyl cis-trans isomerase FKBP2	FKBP2	2286	FKBP2	0.475727	2.57853e-16	MODERATE							B	0.0796342	7.96342	0.131453	13.1453	94.0969	92.5	12.3693	Not overlap										-0.07 (-0.202 - 0.063)	0.30443	-0.036 (-0.342 - 0.27)	0.819062	0.121 (0 - 0.242)	0.0501988	0.086 (-0.009 - 0.18)	0.0759792	0.289 (-0.188 - 0.766)	0.236751	-0.012 (-0.042 - 0.018)	0.430151	0.01 (-0.022 - 0.042)	0.52863	-0.069 (-0.18 - 0.042)	0.223266	-0.005 (-0.079 - 0.069)	0.889155
FKBP6_seq.12529.32		O75344	seq.12529.32	12529-32	Inactive peptidyl-prolyl cis-trans isomerase FKBP6	FKBP6	8468	FKBP6	0.356494	2.49346e-09	MODERATE							B	0.0544959	5.44959	0.0653303	6.53303	496.909	491.6	32.4633	Not overlap										-0.042 (-0.162 - 0.078)	0.493191	0.153 (-0.134 - 0.44)	0.296833	0.07 (-0.041 - 0.181)	0.218744	0.034 (-0.053 - 0.121)	0.446052	-0.192 (-0.631 - 0.247)	0.393228	0.016 (-0.011 - 0.043)	0.242592	-0.022 (-0.05 - 0.007)	0.142036	0.056 (-0.044 - 0.156)	0.273382	-0.01 (-0.076 - 0.057)	0.778837
FLII_seq.12677.164		Q13045	seq.12677.164	12677-164	Protein flightless-1 homolog	FLII	2314	FLII	0.395282	2.63713e-11	MODERATE							B	0.015929	1.5929	0.0197199	1.97199	439.475	437.8	8.6664	Not overlap										0.334 (0.201 - 0.467)	1.55121e-06	-0.164 (-0.489 - 0.16)	0.321366	-0.058 (-0.189 - 0.074)	0.391318	0.328 (0.233 - 0.422)	7.6298e-11	-0.39 (-0.906 - 0.126)	0.139403	-0.062 (-0.093 - -0.03)	0.000169338	0.06 (0.026 - 0.095)	0.000616989	-0.236 (-0.354 - -0.118)	0.000112722	-0.023 (-0.104 - 0.058)	0.578722
FOXJ2_seq.14204.55		Q9P0K8	seq.14204.55	14204-55	Forkhead box protein J2	FOXJ2	55810	FOXJ2	0.412347	2.92801e-12	MODERATE							B	0.0236195	2.36195	0.0258629	2.58629	211.591	212.45	5.47236	Not overlap										-0.08 (-0.214 - 0.054)	0.241524	0.186 (-0.137 - 0.508)	0.259393	0.026 (-0.096 - 0.148)	0.677121	-0.054 (-0.149 - 0.04)	0.262482	-0.084 (-0.565 - 0.397)	0.732227	0.006 (-0.024 - 0.036)	0.701428	-0.01 (-0.043 - 0.022)	0.543005	0.016 (-0.096 - 0.129)	0.776752	0.02 (-0.055 - 0.095)	0.607298
FOXM1_seq.10056.5		Q08050	seq.10056.5	10056-5	Forkhead box protein M1	FOXM1	2305	FOXM1	0.393413	3.32995e-11	MODERATE							B	0.0588233	5.88233	0.109218	10.9218	159.409	157	17.4104	Not overlap										-0.164 (-0.315 - -0.013)	0.0345868	-0.026 (-0.378 - 0.326)	0.884569	-0.052 (-0.193 - 0.09)	0.474697	-0.235 (-0.342 - -0.129)	2.06028e-05	0.04 (-0.524 - 0.604)	0.889485	0.038 (0.003 - 0.072)	0.0317358	-0.041 (-0.078 - -0.005)	0.0275619	0.111 (-0.017 - 0.239)	0.0891181	-0.019 (-0.104 - 0.067)	0.665397
FPPS_seq.21501.30		P14324	seq.21501.30	21501-30	Farnesyl pyrophosphate synthetase	FPPS	2224	FDPS	0.386218	8.06152e-11	MODERATE							B	0.0873126	8.73126	0.112814	11.2814	1561.61	1558.6	176.172	Not overlap										0.102 (-0.012 - 0.217)	0.0816837	0.036 (-0.228 - 0.301)	0.787025	-0.05 (-0.16 - 0.06)	0.374513	0.081 (-0.004 - 0.166)	0.0635654	-0.157 (-0.576 - 0.261)	0.461438	-0.029 (-0.055 - -0.003)	0.0269436	0.028 (0.001 - 0.056)	0.0458669	-0.134 (-0.229 - -0.038)	0.00654747	0.024 (-0.04 - 0.089)	0.457019
FRIH_seq.25913.17		P02794	seq.25913.17	25913-17	Ferritin heavy chain	FRIH	2495	FTH1	0.435349	1.2342e-13	MODERATE							B	0.0186903	1.86903	0.0255221	2.55221	661.072	660.5	16.8719	Not overlap										0.138 (0.027 - 0.249)	0.0157976	-0.216 (-0.478 - 0.045)	0.10512	-0.064 (-0.173 - 0.044)	0.246609	0.189 (0.107 - 0.271)	8.9447e-06	-0.312 (-0.721 - 0.098)	0.136991	-0.041 (-0.066 - -0.016)	0.00139728	0.044 (0.017 - 0.071)	0.00167176	-0.182 (-0.275 - -0.089)	0.000151189	-0.018 (-0.081 - 0.046)	0.586223
FTO_seq.25051.104		Q9C0B1	seq.25051.104	25051-104	Fat mass and obesity-associated protein	FTO	79068	FTO	0.391462	4.24112e-11	MODERATE							B	0.0453391	4.53391	0.0475537	4.75537	147.244	147.5	7.00198	Not overlap										0.182 (0.021 - 0.343)	0.0272748	-0.049 (-0.423 - 0.326)	0.7996	-0.087 (-0.235 - 0.061)	0.249506	0.3 (0.191 - 0.41)	1.69633e-07	-0.419 (-1.011 - 0.172)	0.165984	-0.062 (-0.098 - -0.026)	0.000857949	0.065 (0.026 - 0.104)	0.00110829	-0.217 (-0.351 - -0.082)	0.00175728	0.027 (-0.064 - 0.118)	0.554787
FUT11_seq.21720.13		Q495W5	seq.21720.13	21720-13	Alpha-(1,3)-fucosyltransferase 11	FUT11	170384	FUT11	0.457268	4.79251e-15	MODERATE							B	0.0623574	6.23574	0.0667886	6.67886	194.572	194.1	12.9952	Not overlap										0.048 (-0.095 - 0.191)	0.508085	0.401 (0.059 - 0.744)	0.0214271	0.075 (-0.055 - 0.206)	0.25979	0.008 (-0.094 - 0.11)	0.876746	0.325 (-0.2 - 0.849)	0.226811	-0.004 (-0.036 - 0.029)	0.813313	-0.001 (-0.036 - 0.034)	0.958846	-0.015 (-0.136 - 0.106)	0.811597	0.06 (-0.02 - 0.141)	0.141239
FUT2_seq.9121.28		Q10981	seq.9121.28	9121-28	Galactoside 2-alpha-L-fucosyltransferase 2	FUT2	2524	FUT2	0.422218	7.7485e-13	MODERATE							B	0.0307524	3.07524	0.03839	3.839	103.922	104.4	3.98956	Not overlap										-0.03 (-0.196 - 0.135)	0.719155	0.205 (-0.178 - 0.588)	0.294111	-0.12 (-0.269 - 0.029)	0.116005	0.413 (0.308 - 0.518)	2.91046e-13	-0.25 (-0.852 - 0.352)	0.416017	-0.032 (-0.069 - 0.005)	0.0885929	0.033 (-0.006 - 0.073)	0.0994099	-0.124 (-0.262 - 0.013)	0.0776191	-0.09 (-0.181 - 0.002)	0.0553923
FXR1_seq.13076.4		P51114	seq.13076.4	13076-4	Fragile X mental retardation syndrome-related protein 1	FXR1	8087	FXR1	0.340917	1.3146e-08	MODERATE							B	0.066143	6.6143	0.0983867	9.83867	95.6906	95.3	9.41469	Not overlap										-0.114 (-0.285 - 0.057)	0.190813	-0.013 (-0.402 - 0.377)	0.949594	-0.071 (-0.226 - 0.084)	0.371123	-0.147 (-0.266 - -0.027)	0.0169386	0.176 (-0.442 - 0.794)	0.577274	0.028 (-0.01 - 0.067)	0.146689	-0.033 (-0.074 - 0.009)	0.121368	0.098 (-0.045 - 0.242)	0.179313	0.024 (-0.071 - 0.12)	0.619462
FXYD6_seq.25412.53		Q9H0Q3	seq.25412.53	25412-53	FXYD domain-containing ion transport regulator 6	FXYD6	53826	FXYD6	0.307757	3.37738e-07	MODERATE							B	0.0674021	6.74021	0.0769363	7.69363	21.8469	21.7	1.68082	Not overlap										0.009 (-0.111 - 0.13)	0.880953	0.268 (-0.017 - 0.553)	0.0649005	0.079 (-0.031 - 0.19)	0.159131	0.12 (0.035 - 0.205)	0.00604951	-0.034 (-0.47 - 0.402)	0.879547	-0.025 (-0.052 - 0.002)	0.0717036	0.019 (-0.01 - 0.048)	0.201965	-0.121 (-0.221 - -0.021)	0.0183595	0.013 (-0.054 - 0.081)	0.69753
FZD4_seq.22585.5		Q9ULV1	seq.22585.5	22585-5	Frizzled-4	FZD4	8322	FZD4	0.303491	4.98717e-07	MODERATE							B	0.0514152	5.14152	0.0520903	5.20903	231.375	232.65	12.0524	Not overlap										-0.058 (-0.164 - 0.049)	0.292208	0.075 (-0.181 - 0.331)	0.568155	-0.035 (-0.132 - 0.062)	0.476187	0.119 (0.045 - 0.194)	0.00186927	0.154 (-0.226 - 0.533)	0.428767	-0.001 (-0.025 - 0.023)	0.933642	0 (-0.026 - 0.026)	0.982513	-0.024 (-0.114 - 0.065)	0.596447	-0.032 (-0.092 - 0.027)	0.28688
G3BP1_seq.19266.35		Q13283	seq.19266.35	19266-35	Ras GTPase-activating protein-binding protein 1	G3BP1	10146	G3BP1	0.458542	3.93905e-15	MODERATE							B	0.044508	4.4508	0.079868	7.9868	2779.76	2782.85	222.014	Not overlap										0.271 (0.104 - 0.437)	0.00161648	-0.086 (-0.486 - 0.314)	0.674006	0.046 (-0.11 - 0.201)	0.567762	0.08 (-0.041 - 0.202)	0.194543	-0.484 (-1.12 - 0.152)	0.13688	-0.072 (-0.11 - -0.034)	0.000226963	0.071 (0.03 - 0.112)	0.000730069	-0.153 (-0.296 - -0.01)	0.0372571	0.135 (0.04 - 0.229)	0.00565669
GAA_seq.9385.4		P10253	seq.9385.4	9385-4	Lysosomal alpha-glucosidase	GAA	2548	GAA	0.450515	0	MODERATE							B	0.0928185	9.28185	0.108492	10.8492	85.3094	86.2	9.25539	Not overlap										0.029 (-0.095 - 0.153)	0.6448	-0.05 (-0.335 - 0.235)	0.730538	-0.059 (-0.175 - 0.057)	0.318339	0.067 (-0.023 - 0.157)	0.144796	0 (-0.449 - 0.448)	0.99887	-0.041 (-0.068 - -0.014)	0.00341108	0.043 (0.014 - 0.072)	0.00419189	-0.158 (-0.259 - -0.056)	0.00260264	0.003 (-0.066 - 0.072)	0.930693
GAGE.2_seq.25413.80		Q13066	seq.25413.80	25413-80	G antigen 2	GAGE-2	2574	GAGE2B	0.401957	1.13302e-11	MODERATE							B	0.0458729	4.58729	0.0625723	6.25723	230.262	226.5	14.4081	Not overlap										0.022 (-0.14 - 0.183)	0.790979	0.109 (-0.264 - 0.483)	0.565407	-0.093 (-0.239 - 0.054)	0.21761	0.204 (0.092 - 0.316)	0.000425127	0.043 (-0.53 - 0.616)	0.883239	0.004 (-0.032 - 0.041)	0.809346	-0.001 (-0.04 - 0.038)	0.959764	0.026 (-0.109 - 0.161)	0.708454	-0.083 (-0.172 - 0.006)	0.0680174
GALE_seq.11457.53		Q14376	seq.11457.53	11457-53	UDP-glucose 4-epimerase	GALE	2582	GALE	0.36293	1.2214e-09	MODERATE							B	0.108196	10.8196	0.134471	13.4471	149.938	152.2	20.1623	Not overlap										-0.014 (-0.151 - 0.123)	0.83935	-0.065 (-0.381 - 0.251)	0.686833	0.063 (-0.061 - 0.187)	0.322285	0.14 (0.045 - 0.236)	0.00423618	0.363 (-0.128 - 0.855)	0.148763	-0.036 (-0.066 - -0.006)	0.0212342	0.039 (0.007 - 0.072)	0.0185586	-0.134 (-0.247 - -0.021)	0.0213944	-0.032 (-0.108 - 0.044)	0.414449
GALK2_seq.23631.1		Q01415	seq.23631.1	23631-1	N-acetylgalactosamine kinase	GALK2	2585	GALK2	0.35036	4.8512e-09	MODERATE							B	0.0730792	7.30792	0.0754996	7.54996	855.594	868.3	64.597	Not overlap										-0.025 (-0.159 - 0.11)	0.720469	-0.005 (-0.311 - 0.302)	0.97599	0.095 (-0.03 - 0.219)	0.138225	0.055 (-0.042 - 0.153)	0.26573	0.146 (-0.336 - 0.628)	0.554316	-0.009 (-0.039 - 0.021)	0.572572	0 (-0.032 - 0.033)	0.993965	-0.063 (-0.175 - 0.049)	0.272498	0.017 (-0.057 - 0.092)	0.647842
GALT9_seq.22152.162		Q9HCQ5	seq.22152.162	22152-162	Polypeptide N-acetylgalactosaminyltransferase 9	GALT9	50614	GALNT9	0.464824	1.47989e-15	MODERATE							B	0.042597	4.2597	0.0627616	6.27616	186.553	183.1	11.7084	Not overlap										-0.045 (-0.177 - 0.087)	0.502112	0.377 (0.059 - 0.695)	0.0202198	0.188 (0.067 - 0.31)	0.00265993	0.11 (0.014 - 0.205)	0.0253536	0.3 (-0.184 - 0.783)	0.225761	-0.03 (-0.06 - -0.001)	0.0473028	0.026 (-0.006 - 0.058)	0.106559	-0.085 (-0.196 - 0.026)	0.134669	0.064 (-0.01 - 0.138)	0.0912723
GATD1_seq.22154.37		Q8WUU5	seq.22154.37	22154-37	GATA zinc finger domain-containing protein 1	GATD1	57798	GATAD1	0.382454	1.26943e-10	MODERATE							B	0.0499504	4.99504	0.0746375	7.46375	3048.05	3084.9	227.499	Not overlap										0.033 (-0.096 - 0.163)	0.612983	-0.136 (-0.432 - 0.161)	0.369138	0.007 (-0.111 - 0.125)	0.906402	0.09 (-0.001 - 0.182)	0.0532824	-0.318 (-0.8 - 0.164)	0.197486	-0.024 (-0.053 - 0.005)	0.110829	0.02 (-0.011 - 0.051)	0.210847	-0.089 (-0.197 - 0.019)	0.108277	0.04 (-0.032 - 0.112)	0.27661
GATM_seq.18188.12		P50440	seq.18188.12	18188-12	Glycine amidinotransferase, mitochondrial	GATM	2628	GATM	0.414355	2.24212e-12	MODERATE							B	0.0379466	3.79466	0.0385658	3.85658	248.062	246.1	9.56674	Not overlap										-0.047 (-0.178 - 0.083)	0.479328	0.025 (-0.277 - 0.327)	0.869403	-0.071 (-0.195 - 0.052)	0.256838	0.045 (-0.052 - 0.141)	0.364827	0.041 (-0.429 - 0.512)	0.863633	-0.034 (-0.063 - -0.005)	0.0242312	0.034 (0.003 - 0.065)	0.0342917	-0.155 (-0.262 - -0.047)	0.00528085	-0.009 (-0.082 - 0.064)	0.805724
GBG12_seq.25211.14		Q9UBI6	seq.25211.14	25211-14	Guanine nucleotide-binding protein G(I)/G(S)/G(O) gamma-12 subunit	GBG12	55970	GNG12	0.352781	3.73689e-09	MODERATE							B	0.0974547	9.74547	0.206628	20.6628	66.6188	65.1	13.7653	Not overlap	Inter-CV									0.026 (-0.049 - 0.102)	0.494486	-0.077 (-0.255 - 0.101)	0.398624	0.011 (-0.058 - 0.079)	0.756821	-0.03 (-0.083 - 0.023)	0.271442	0.052 (-0.215 - 0.319)	0.701685	0.004 (-0.013 - 0.021)	0.632616	-0.005 (-0.024 - 0.013)	0.561664	0.039 (-0.024 - 0.102)	0.229185	0.07 (0.029 - 0.111)	0.000900576
GBP2_seq.18891.98		P32456	seq.18891.98	18891-98	Guanylate-binding protein 2	GBP2	2634	GBP2	0.303108	5.16306e-07	MODERATE							B	0.0908229	9.08229	0.105232	10.5232	3425.33	3404.5	360.454	Overlap										0.132 (0.015 - 0.248)	0.0273192	0.05 (-0.222 - 0.321)	0.718855	0.045 (-0.068 - 0.158)	0.438402	0.023 (-0.065 - 0.111)	0.608381	0.145 (-0.277 - 0.568)	0.500942	0.01 (-0.017 - 0.036)	0.469472	-0.009 (-0.038 - 0.019)	0.521463	0.08 (-0.019 - 0.179)	0.113352	0.03 (-0.036 - 0.095)	0.378256
GD1L1_seq.23402.147		Q96MZ0	seq.23402.147	23402-147	Ganglioside-induced differentiation-associated protein 1-like 1	GD1L1	78997	GDAP1L1	0.443011	4.07116e-14	MODERATE							B	0.0712367	7.12367	0.0835892	8.35892	1008.94	1008.15	84.3368	Not overlap										0.157 (0.036 - 0.277)	0.0112432	-0.012 (-0.294 - 0.269)	0.931986	0.059 (-0.054 - 0.172)	0.30866	0.051 (-0.037 - 0.139)	0.257172	0.159 (-0.285 - 0.604)	0.483306	0.015 (-0.012 - 0.043)	0.28431	-0.019 (-0.049 - 0.01)	0.204882	0.017 (-0.086 - 0.12)	0.744971	-0.058 (-0.126 - 0.01)	0.0982097
GDE5_seq.12786.61		Q9NPB8	seq.12786.61	12786-61	Glycerophosphocholine phosphodiesterase GPCPD1	GDE5	56261	GPCPD1	0.449613	1.53043e-14	MODERATE							B	0.0436525	4.36525	0.0715637	7.15637	199.003	196.7	14.2414	Not overlap										0.196 (0.062 - 0.33)	0.00448057	-0.243 (-0.56 - 0.074)	0.132882	0.106 (-0.02 - 0.232)	0.100803	0.232 (0.138 - 0.327)	2.5892e-06	0.427 (-0.064 - 0.918)	0.0898424	-0.013 (-0.044 - 0.018)	0.410392	0.012 (-0.021 - 0.045)	0.480717	-0.071 (-0.186 - 0.045)	0.229856	-0.049 (-0.125 - 0.028)	0.214641
GDPD1_seq.24428.76		Q8N9F7	seq.24428.76	24428-76	Lysophospholipase D GDPD1	GDPD1	284161	GDPD1	0.389895	5.1442e-11	MODERATE							B	0.0566804	5.66804	0.0628303	6.28303	82.1531	81.6	5.16171	Not overlap										0.175 (0.028 - 0.322)	0.0202717	-0.117 (-0.46 - 0.227)	0.506314	0.385 (0.255 - 0.516)	2.09791e-08	0.103 (-0.005 - 0.21)	0.0620099	0.369 (-0.168 - 0.907)	0.17908	-0.047 (-0.08 - -0.014)	0.00593004	0.042 (0.007 - 0.078)	0.0210159	-0.181 (-0.304 - -0.057)	0.00448307	-0.005 (-0.088 - 0.078)	0.907762
GGA3_seq.11683.19		Q9NZ52	seq.11683.19	11683-19	ADP-ribosylation factor-binding protein GGA3	GGA3	23163	GGA3	0.499038	4.9582e-18	MODERATE							B	0.0566693	5.66693	0.206058	20.6058	215.641	206.9	44.4345	Not overlap	Inter-CV									0.224 (0.084 - 0.364)	0.00191646	0.003 (-0.325 - 0.331)	0.984349	-0.193 (-0.323 - -0.063)	0.00383685	0.532 (0.453 - 0.612)	1.98338e-30	-0.094 (-0.612 - 0.425)	0.723501	-0.041 (-0.073 - -0.009)	0.0131086	0.044 (0.009 - 0.079)	0.0132282	-0.181 (-0.3 - -0.061)	0.00333226	-0.065 (-0.145 - 0.015)	0.114335
GGE2D_seq.18273.14		Q9UEU5	seq.18273.14	18273-14	G antigen 2D	GGE2D	100101629	GAGE2D	0.338328	1.71806e-08	MODERATE							B	0.0222312	2.22312	0.0223741	2.23741	216.619	216.1	4.84664	Not overlap										0.036 (-0.179 - 0.25)	0.745935	0.377 (-0.125 - 0.88)	0.141339	0.11 (-0.084 - 0.305)	0.266615	0.387 (0.243 - 0.532)	3.11034e-07	0.131 (-0.653 - 0.914)	0.744049	-0.03 (-0.078 - 0.018)	0.224852	0.03 (-0.022 - 0.082)	0.255556	-0.088 (-0.268 - 0.092)	0.341184	-0.035 (-0.155 - 0.084)	0.562869
GIIE_seq.13670.81		Q9NZK7	seq.13670.81	13670-81	Group IIE secretory phospholipase A2	GIIE	30814	PLA2G2E	0.359749	1.74152e-09	MODERATE							B	0.0346945	3.46945	0.0429491	4.29491	104.622	105.15	4.49342	Not overlap										0.192 (0.053 - 0.331)	0.00739519	-0.068 (-0.392 - 0.255)	0.679455	0.065 (-0.066 - 0.196)	0.329119	0.12 (0.019 - 0.221)	0.0203145	0.1 (-0.419 - 0.618)	0.706984	-0.013 (-0.045 - 0.019)	0.434141	0.009 (-0.025 - 0.043)	0.605078	-0.086 (-0.205 - 0.033)	0.158949	-0.02 (-0.099 - 0.06)	0.628549
GIMA4_seq.24684.7		Q9NUV9	seq.24684.7	24684-7	GTPase IMAP family member 4	GIMA4	55303	GIMAP4	0.318448	1.23714e-07	MODERATE							B	0.0306343	3.06343	0.0354609	3.54609	385.766	383.8	13.6796	Not overlap										-0.187 (-0.333 - -0.042)	0.0123798	0.262 (-0.082 - 0.607)	0.135916	-0.002 (-0.137 - 0.133)	0.980127	-0.109 (-0.213 - -0.005)	0.041474	0.03 (-0.51 - 0.57)	0.913716	0.013 (-0.02 - 0.046)	0.448911	-0.014 (-0.05 - 0.022)	0.454829	0.005 (-0.12 - 0.13)	0.937793	-0.033 (-0.116 - 0.05)	0.434918
GIPC1_seq.22970.8		O14908	seq.22970.8	22970-8	PDZ domain-containing protein GIPC1	GIPC1	10755	GIPC1	0.441466	5.10311e-14	MODERATE							B	0.0568225	5.68225	0.086446	8.6446	140.753	141.4	12.1675	Not overlap										0.235 (0.065 - 0.406)	0.00734691	-0.025 (-0.422 - 0.373)	0.903678	-0.102 (-0.261 - 0.057)	0.210098	0.355 (0.239 - 0.472)	7.39929e-09	-0.301 (-0.934 - 0.332)	0.351804	-0.035 (-0.074 - 0.004)	0.0794379	0.039 (-0.003 - 0.081)	0.0684541	-0.113 (-0.259 - 0.033)	0.129685	-0.005 (-0.103 - 0.092)	0.916043
GITR_seq.11837.7		Q9Y5U5	seq.11837.7	11837-7	Tumor necrosis factor receptor superfamily member 18	GITR	8784	TNFRSF18	0.402916	1.00199e-11	MODERATE							B	0.0709255	7.09255	0.0961586	9.61586	68.9156	69.8	6.62683	Not overlap										-0.104 (-0.262 - 0.054)	0.197575	0.039 (-0.326 - 0.405)	0.833909	0.077 (-0.066 - 0.221)	0.292043	0.263 (0.155 - 0.37)	2.80513e-06	0.628 (0.055 - 1.201)	0.0325432	-0.059 (-0.094 - -0.024)	0.0010071	0.064 (0.027 - 0.102)	0.000873908	-0.228 (-0.359 - -0.098)	0.000669251	-0.002 (-0.09 - 0.086)	0.962848
GLRX3_seq.16596.25		O76003	seq.16596.25	16596-25	Glutaredoxin-3	GLRX3	10539	GLRX3	0.482696	8.1656e-17	MODERATE							B	0.049117	4.9117	0.0629824	6.29824	205.622	208.1	12.9506	Not overlap										0.156 (-0.001 - 0.313)	0.0526213	-0.413 (-0.79 - -0.037)	0.0314245	-0.205 (-0.354 - -0.056)	0.00741886	0.158 (0.042 - 0.274)	0.00817563	-0.604 (-1.169 - -0.039)	0.0371337	-0.047 (-0.083 - -0.012)	0.00934441	0.054 (0.016 - 0.092)	0.00602852	-0.213 (-0.345 - -0.082)	0.00165147	0 (-0.089 - 0.089)	0.993449
GLTD2_seq.7948.129		A6NH11	seq.7948.129	7948-129	Glycolipid transfer protein domain-containing protein 2	GLTD2	388323	GLTPD2	0.340567	1.36329e-08	MODERATE							B	0.0478252	4.78252	0.0826632	8.26632	175.381	176.5	14.4976	Not overlap										-0.136 (-0.348 - 0.076)	0.210855	0.713 (0.187 - 1.239)	0.00789655	-0.048 (-0.244 - 0.148)	0.630809	0.028 (-0.125 - 0.181)	0.71927	0.412 (-0.355 - 1.179)	0.293105	-0.005 (-0.054 - 0.043)	0.826632	-0.001 (-0.053 - 0.051)	0.981598	0.061 (-0.119 - 0.242)	0.504902	-0.031 (-0.151 - 0.089)	0.609123
GLTP_seq.12513.8		Q9NZD2	seq.12513.8	12513-8	Glycolipid transfer protein	GLTP	51228	GLTP	0.455749	6.04797e-15	MODERATE							B	0.0461031	4.61031	0.100815	10.0815	307.288	301.2	30.9792	Not overlap										0.07 (-0.087 - 0.227)	0.384229	-0.308 (-0.679 - 0.064)	0.105101	-0.141 (-0.283 - 0.002)	0.0536388	-0.015 (-0.126 - 0.097)	0.797871	-0.249 (-0.817 - 0.319)	0.391105	0.056 (0.021 - 0.09)	0.0018616	-0.056 (-0.094 - -0.019)	0.0032868	0.163 (0.033 - 0.293)	0.0149586	-0.021 (-0.109 - 0.066)	0.633554
Glutamate.carboxypeptidase_seq.3192.3		Q96KP4	seq.3192.3	3192-3	Cytosolic non-specific dipeptidase	Glutamate carboxypeptidase	55748	CNDP2	0.305581	4.1232e-07	MODERATE							B	0.0544888	5.44888	0.132957	13.2957	338	332.4	44.9396	Not overlap										-0.009 (-0.17 - 0.152)	0.913445	-0.061 (-0.427 - 0.306)	0.745952	-0.011 (-0.157 - 0.134)	0.877756	-0.165 (-0.277 - -0.054)	0.00406674	0.009 (-0.579 - 0.597)	0.976398	0.056 (0.021 - 0.092)	0.0020893	-0.06 (-0.098 - -0.022)	0.00221422	0.248 (0.117 - 0.38)	0.000253661	-0.015 (-0.104 - 0.075)	0.744868
Glutathione.peroxidase.3_seq.21796.43		P22352	seq.21796.43	21796-43	Glutathione peroxidase 3	Glutathione peroxidase 3	2878	GPX3	0.491595	1.80919e-17	MODERATE							B	0.0382999	3.82999	0.0401189	4.01189	1293.27	1304.5	51.8845	Not overlap										-0.034 (-0.174 - 0.107)	0.639274	0.15 (-0.171 - 0.472)	0.359646	-0.02 (-0.149 - 0.109)	0.762525	0.102 (0.002 - 0.201)	0.0463025	0.065 (-0.442 - 0.572)	0.801395	-0.04 (-0.071 - -0.009)	0.0129005	0.043 (0.009 - 0.076)	0.0131294	-0.167 (-0.283 - -0.051)	0.0050999	0.019 (-0.059 - 0.098)	0.626292
GLYM_seq.12691.44		P34897	seq.12691.44	12691-44	Serine hydroxymethyltransferase, mitochondrial	GLYM	6472	SHMT2	0.359183	1.85423e-09	MODERATE							B	0.0928926	9.28926	0.173316	17.3316	209.922	202.2	36.3829	Not overlap										-0.16 (-0.328 - 0.008)	0.0638053	-0.025 (-0.413 - 0.364)	0.89997	-0.048 (-0.206 - 0.11)	0.554383	-0.114 (-0.236 - 0.009)	0.0698577	-0.384 (-0.999 - 0.232)	0.222863	-0.023 (-0.061 - 0.015)	0.23957	0.037 (-0.004 - 0.078)	0.0754345	-0.048 (-0.19 - 0.095)	0.512062	0.085 (-0.009 - 0.18)	0.0767863
GMDS_seq.18337.4		O60547	seq.18337.4	18337-4	GDP-mannose 4,6 dehydratase	GMDS	2762	GMDS	0.337267	1.91578e-08	MODERATE							B	0.0601381	6.01381	0.0686418	6.86418	82.8812	83.7	5.68912	Not overlap										0.003 (-0.238 - 0.243)	0.983118	0.172 (-0.399 - 0.743)	0.55437	-0.076 (-0.299 - 0.147)	0.505286	0.294 (0.123 - 0.464)	0.000849217	-0.143 (-1 - 0.713)	0.743164	-0.049 (-0.103 - 0.004)	0.0725525	0.045 (-0.013 - 0.102)	0.130339	-0.17 (-0.371 - 0.03)	0.0966364	0.077 (-0.057 - 0.21)	0.259671
GMEB2_seq.12804.5		Q9UKD1	seq.12804.5	12804-5	Glucocorticoid modulatory element-binding protein 2	GMEB2	26205	GMEB2	0.341804	1.1988e-08	MODERATE							B	0.0455481	4.55481	0.0578794	5.78794	232.456	228.6	13.4544	Not overlap										-0.104 (-0.249 - 0.041)	0.160169	-0.067 (-0.406 - 0.272)	0.699031	-0.049 (-0.183 - 0.085)	0.47486	-0.216 (-0.317 - -0.115)	4.04383e-05	-0.12 (-0.642 - 0.401)	0.651634	0.034 (0.002 - 0.067)	0.0397058	-0.037 (-0.071 - -0.002)	0.0403123	0.124 (0.003 - 0.245)	0.0463528	0.002 (-0.08 - 0.083)	0.969999
GNAI1_seq.19271.64		P63096	seq.19271.64	19271-64	Guanine nucleotide-binding protein G(i) subunit alpha-1	GNAI1	2770	GNAI1	0.43599	1.12606e-13	MODERATE							B	0.0537614	5.37614	0.0732944	7.32944	121.616	120.45	8.91375	Not overlap										-0.01 (-0.141 - 0.122)	0.886544	0.134 (-0.171 - 0.439)	0.388423	0.102 (-0.023 - 0.226)	0.110112	0.125 (0.029 - 0.221)	0.0114299	0.317 (-0.151 - 0.785)	0.185716	-0.009 (-0.038 - 0.021)	0.557169	0.009 (-0.023 - 0.041)	0.577447	-0.009 (-0.119 - 0.101)	0.876366	0.028 (-0.045 - 0.101)	0.449552
GNAQ_seq.23567.37		P50148	seq.23567.37	23567-37	Guanine nucleotide-binding protein G(q) subunit alpha	GNAQ	2776	GNAQ	0.345152	8.44083e-09	MODERATE							B	0.0420771	4.20771	0.0535056	5.35056	407.819	410.2	21.8206	Not overlap										-0.127 (-0.245 - -0.009)	0.0357915	0.099 (-0.174 - 0.372)	0.478561	0.013 (-0.095 - 0.121)	0.812529	0.037 (-0.048 - 0.121)	0.396404	-0.292 (-0.728 - 0.143)	0.189705	-0.029 (-0.055 - -0.002)	0.0351302	0.028 (-0.001 - 0.057)	0.0571363	-0.104 (-0.204 - -0.005)	0.040583	0.077 (0.011 - 0.143)	0.0221451
GNAS_seq.25253.17		Q5JWF2|P63092	seq.25253.17	25253-17	Guanine nucleotide-binding protein G(s) subunit alpha isoforms	GNAS	2778|2778	GNAS|GNAS	0.30623	3.88577e-07	MODERATE							B	0.0600496	6.00496	0.0849129	8.49129	387.247	379.2	32.8823	Not overlap										-0.198 (-0.339 - -0.056)	0.00667139	-0.069 (-0.408 - 0.27)	0.688244	-0.072 (-0.205 - 0.06)	0.285203	-0.198 (-0.298 - -0.097)	0.000144939	-0.179 (-0.704 - 0.346)	0.504677	0.045 (0.013 - 0.077)	0.00662291	-0.044 (-0.078 - -0.009)	0.0140158	0.107 (-0.014 - 0.228)	0.0844423	-0.027 (-0.108 - 0.054)	0.511158
GNPTG_seq.10666.7		Q9UJJ9	seq.10666.7	10666-7	N-acetylglucosamine-1-phosphotransferase subunit gamma	GNPTG	84572	GNPTG	0.392672	3.65068e-11	MODERATE							B	0.0984897	9.84897	0.107054	10.7054	55967.8	56583.6	5991.57	Not overlap										0.069 (-0.082 - 0.22)	0.372988	0.104 (-0.24 - 0.449)	0.552571	0.041 (-0.096 - 0.177)	0.557555	0.128 (0.022 - 0.233)	0.0181288	-0.067 (-0.609 - 0.476)	0.80923	-0.07 (-0.103 - -0.038)	3.62381e-05	0.068 (0.033 - 0.104)	0.000195726	-0.31 (-0.431 - -0.189)	9.02064e-07	0.02 (-0.064 - 0.105)	0.633639
GON2_seq.10708.3		O43555	seq.10708.3	10708-3	Progonadoliberin-2	GON2	2797	GNRH2	0.362579	1.27035e-09	MODERATE							B	0.0740984	7.40984	0.0830649	8.30649	54.3625	54.5	4.51562	Not overlap										0.057 (-0.089 - 0.203)	0.445879	0.208 (-0.131 - 0.547)	0.228523	0.146 (0.01 - 0.281)	0.0357771	0.096 (-0.009 - 0.202)	0.0756033	0.023 (-0.507 - 0.553)	0.93313	-0.01 (-0.043 - 0.023)	0.560772	0.006 (-0.029 - 0.042)	0.730549	-0.085 (-0.207 - 0.037)	0.173791	-0.019 (-0.101 - 0.063)	0.647867
gpIIbIIIa_seq.3739.72		P08514|P05106	seq.3739.72	3739-72	Integrin alpha-IIb: beta-3 complex	gpIIbIIIa	3674|3690	ITGA2B|ITGB3	0.324919	6.60787e-08	MODERATE							B	0.0943178	9.43178	0.115379	11.5379	227.241	219.9	26.2189	Not overlap										-0.1 (-0.23 - 0.03)	0.131643	-0.047 (-0.344 - 0.251)	0.75706	-0.007 (-0.125 - 0.112)	0.911951	-0.154 (-0.244 - -0.064)	0.000946615	0.006 (-0.461 - 0.473)	0.980401	-0.007 (-0.036 - 0.022)	0.640635	0.016 (-0.015 - 0.048)	0.314809	0.094 (-0.015 - 0.203)	0.0914317	0.268 (0.203 - 0.333)	2.32526e-14
GPR110_seq.11243.90		Q5T601	seq.11243.90	11243-90	Adhesion G-protein coupled receptor F1	GPR110	266977	ADGRF1	0.475133	2.84072e-16	MODERATE							B	0.0468207	4.68207	0.0683883	6.83883	969.578	980.3	66.3078	Not overlap										0.052 (-0.081 - 0.185)	0.442456	-0.005 (-0.31 - 0.299)	0.972119	-0.016 (-0.136 - 0.104)	0.789743	0.249 (0.16 - 0.337)	8.79335e-08	0.012 (-0.463 - 0.487)	0.96085	-0.028 (-0.057 - 0.002)	0.065285	0.028 (-0.004 - 0.059)	0.0898466	-0.12 (-0.23 - -0.01)	0.0331482	-0.025 (-0.099 - 0.049)	0.509086
GRID2_seq.12758.47		O43424	seq.12758.47	12758-47	Glutamate receptor ionotropic, delta-2	GRID2	2895	GRID2	0.301688	5.86948e-07	MODERATE							B	0.03178	3.178	0.0414205	4.14205	195.894	194	8.11402	Not overlap										-0.096 (-0.238 - 0.046)	0.186618	-0.087 (-0.415 - 0.242)	0.605313	0.136 (0.008 - 0.264)	0.0383966	0.142 (0.042 - 0.241)	0.00552299	0.11 (-0.414 - 0.634)	0.681396	-0.041 (-0.072 - -0.009)	0.0122704	0.053 (0.019 - 0.087)	0.00238133	-0.139 (-0.258 - -0.021)	0.0219674	0.005 (-0.074 - 0.085)	0.89814
GRL1A_seq.23398.1		P0CAP2	seq.23398.1	23398-1	DNA-directed RNA polymerase II subunit GRINL1A	GRL1A	81488	POLR2M	0.330755	3.70575e-08	MODERATE							B	0.027248	2.7248	0.0439877	4.39877	224.106	223	9.85792	Not overlap										-0.004 (-0.151 - 0.143)	0.956231	-0.319 (-0.667 - 0.029)	0.0723205	-0.182 (-0.314 - -0.049)	0.00758856	0.048 (-0.056 - 0.153)	0.365746	-0.231 (-0.764 - 0.302)	0.396568	-0.007 (-0.04 - 0.026)	0.669944	0.006 (-0.03 - 0.041)	0.74863	0.017 (-0.106 - 0.141)	0.784929	0.031 (-0.051 - 0.113)	0.453302
GSK.3.alpha_seq.3441.64		P49840	seq.3441.64	3441-64	Glycogen synthase kinase-3 alpha	GSK-3 alpha	2931	GSK3A	0.330654	3.74348e-08	MODERATE							B	0.0673145	6.73145	0.137022	13.7022	286.113	279.4	39.2036	Not overlap										-0.044 (-0.169 - 0.081)	0.490113	-0.124 (-0.417 - 0.169)	0.406083	-0.164 (-0.277 - -0.051)	0.00475957	0.069 (-0.02 - 0.158)	0.127957	-0.015 (-0.468 - 0.437)	0.94705	0.001 (-0.027 - 0.029)	0.931098	0.006 (-0.024 - 0.036)	0.705475	0.061 (-0.043 - 0.166)	0.250883	0.02 (-0.05 - 0.09)	0.571725
GSK.3.beta_seq.3236.12		P49841	seq.3236.12	3236-12	Glycogen synthase kinase-3 beta	GSK-3 beta	2932	GSK3B	0.464542	1.54705e-15	MODERATE							B	0.0303551	3.03551	0.0438479	4.38479	100.622	100.1	4.41206	Not overlap										-0.118 (-0.223 - -0.013)	0.0286293	0.055 (-0.191 - 0.3)	0.662002	0.025 (-0.073 - 0.122)	0.621867	-0.032 (-0.108 - 0.044)	0.406901	0.216 (-0.167 - 0.6)	0.270235	0.024 (0.001 - 0.048)	0.0443694	-0.027 (-0.052 - -0.001)	0.0397814	0.072 (-0.017 - 0.161)	0.112794	-0.025 (-0.084 - 0.035)	0.417112
GSTK1_seq.13474.40		Q9Y2Q3	seq.13474.40	13474-40	Glutathione S-transferase kappa 1	GSTK1	373156	GSTK1	0.30562	4.10862e-07	MODERATE							B	0.0283604	2.83604	0.0363926	3.63926	200.694	199.8	7.30377	Not overlap										-0.101 (-0.224 - 0.021)	0.106801	-0.112 (-0.394 - 0.17)	0.436627	0.039 (-0.077 - 0.154)	0.513201	0.066 (-0.024 - 0.156)	0.152838	-0.092 (-0.543 - 0.36)	0.690503	-0.053 (-0.08 - -0.026)	0.000139819	0.063 (0.034 - 0.092)	2.74839e-05	-0.182 (-0.284 - -0.081)	0.000506643	-0.01 (-0.079 - 0.059)	0.784072
GTF2I_seq.13609.11		P78347	seq.13609.11	13609-11	General transcription factor II-I	GTF2I	2969	GTF2I	0.345352	8.26492e-09	MODERATE							B	0.0436276	4.36276	0.0493588	4.93588	113.319	112.25	5.59328	Not overlap										-0.211 (-0.359 - -0.064)	0.00542762	0.052 (-0.296 - 0.4)	0.768551	-0.078 (-0.216 - 0.06)	0.266588	-0.191 (-0.296 - -0.086)	0.000446808	-0.207 (-0.748 - 0.334)	0.454112	0.037 (0.003 - 0.071)	0.0316523	-0.046 (-0.082 - -0.01)	0.0131499	0.173 (0.048 - 0.299)	0.00713108	-0.026 (-0.111 - 0.058)	0.540599
GTPBA_seq.24712.6		A4D1E9	seq.24712.6	24712-6	GTP-binding protein 10	GTPBA	85865	GTPBP10	0.358182	2.07108e-09	MODERATE							B	0.0908481	9.08481	0.244226	24.4226	78.2719	76.1	19.1161	Not overlap	Inter-CV									-0.139 (-0.281 - 0.002)	0.0547214	0.095 (-0.251 - 0.441)	0.591128	-0.05 (-0.18 - 0.079)	0.447364	0.094 (-0.007 - 0.194)	0.0693658	0.206 (-0.303 - 0.715)	0.427948	-0.003 (-0.035 - 0.029)	0.86305	0.001 (-0.033 - 0.036)	0.938876	-0.014 (-0.134 - 0.106)	0.82096	0.017 (-0.063 - 0.097)	0.6778
GUAA_seq.18184.28		P49915	seq.18184.28	18184-28	GMP synthase [glutamine-hydrolyzing]	GUAA	8833	GMPS	0.351462	4.30873e-09	MODERATE							B	0.0382589	3.82589	0.0478416	4.78416	147.481	147	7.05574	Not overlap										0.117 (-0.054 - 0.288)	0.180437	-0.422 (-0.825 - -0.018)	0.0408428	-0.158 (-0.315 - -0.001)	0.049672	0.117 (-0.006 - 0.239)	0.0631476	-0.562 (-1.176 - 0.051)	0.0736847	-0.058 (-0.096 - -0.02)	0.00320325	0.065 (0.024 - 0.106)	0.00212241	-0.174 (-0.318 - -0.031)	0.0178685	0.107 (0.012 - 0.202)	0.0288619
GUAD_seq.12667.2		Q9Y2T3	seq.12667.2	12667-2	Guanine deaminase	GUAD	9615	GDA	0.444808	3.12571e-14	MODERATE							B	0.0427039	4.27039	0.0443711	4.43711	270.797	269.7	12.0156	Not overlap										0.167 (0.011 - 0.324)	0.0371425	0.315 (-0.05 - 0.68)	0.0911848	-0.202 (-0.346 - -0.057)	0.00660667	0.421 (0.319 - 0.523)	2.307e-14	-0.307 (-0.883 - 0.269)	0.296578	-0.023 (-0.058 - 0.013)	0.215794	0.029 (-0.01 - 0.067)	0.142793	-0.061 (-0.195 - 0.072)	0.36891	-0.028 (-0.117 - 0.061)	0.531004
H1X_seq.12709.63		Q92522	seq.12709.63	12709-63	Histone H1x	H1X	8971	H1-10	0.381475	1.42713e-10	MODERATE							B	0.0368272	3.68272	0.0448342	4.48342	556.409	552	24.9462	Not overlap										0.051 (-0.068 - 0.17)	0.404078	0.144 (-0.131 - 0.42)	0.304165	0.192 (0.077 - 0.307)	0.00116679	-0.025 (-0.117 - 0.066)	0.585413	0.333 (-0.095 - 0.76)	0.128853	0.013 (-0.014 - 0.04)	0.339087	-0.014 (-0.043 - 0.014)	0.330096	0.071 (-0.028 - 0.171)	0.161254	0.017 (-0.049 - 0.084)	0.613133
H31_seq.14146.92		P68431	seq.14146.92	14146-92	Histone H3.1	H31	8350	H3C1	0.406739	6.11358e-12	MODERATE							B	0.052722	5.2722	0.0889386	8.89386	1024.25	1033.1	91.0951	Not overlap										-0.032 (-0.15 - 0.086)	0.595039	0.113 (-0.163 - 0.389)	0.421849	0.14 (0.034 - 0.246)	0.0101243	-0.078 (-0.161 - 0.005)	0.0668701	-0.061 (-0.493 - 0.371)	0.781651	0 (-0.026 - 0.027)	0.989311	0.003 (-0.025 - 0.031)	0.836407	0.024 (-0.074 - 0.123)	0.630531	0.017 (-0.048 - 0.082)	0.612976
HAAH_seq.6998.106		Q12797	seq.6998.106	6998-106	Aspartyl/asparaginyl beta-hydroxylase	HAAH	444	ASPH	0.444141	3.44864e-14	MODERATE							B	0.0308366	3.08366	0.0377012	3.77012	380.634	377	14.3504	Not overlap										0.143 (-0.02 - 0.307)	0.0861695	-0.384 (-0.769 - 0)	0.0499962	-0.061 (-0.212 - 0.09)	0.428412	0.251 (0.137 - 0.365)	2.19192e-05	-0.001 (-0.612 - 0.61)	0.997856	-0.058 (-0.095 - -0.022)	0.00186504	0.067 (0.027 - 0.106)	0.000975976	-0.181 (-0.318 - -0.044)	0.0100633	-0.037 (-0.129 - 0.055)	0.426963
HCDH_seq.17739.1		Q16836	seq.17739.1	17739-1	Hydroxyacyl-coenzyme A dehydrogenase, mitochondrial	HCDH	3033	HADH	0.462959	1.98339e-15	MODERATE							B	0.0777634	7.77634	0.157416	15.7416	261.306	255.3	41.1339	Overlap										-0.184 (-0.329 - -0.04)	0.0130655	0.019 (-0.327 - 0.365)	0.914069	-0.098 (-0.232 - 0.037)	0.156907	-0.129 (-0.233 - -0.024)	0.0162762	-0.117 (-0.645 - 0.41)	0.66318	0.015 (-0.018 - 0.048)	0.36406	-0.013 (-0.049 - 0.022)	0.465699	0.067 (-0.057 - 0.19)	0.289382	0.022 (-0.06 - 0.104)	0.602178
HD.5_seq.6387.61		Q01523	seq.6387.61	6387-61	Defensin-5	HD-5	1670	DEFA5	0.450683	1.30339e-14	MODERATE							B	0.0817038	8.17038	0.170143	17.0143	166.1	162.3	28.2607	Not overlap										-0.101 (-0.271 - 0.069)	0.245893	-0.194 (-0.593 - 0.204)	0.338737	0.001 (-0.154 - 0.156)	0.988236	-0.284 (-0.4 - -0.169)	2.47379e-06	0.019 (-0.599 - 0.637)	0.951994	0.05 (0.013 - 0.088)	0.00947045	-0.046 (-0.087 - -0.005)	0.027621	0.188 (0.047 - 0.33)	0.00945247	-0.029 (-0.124 - 0.066)	0.555982
HDAC6_seq.25059.18		Q9UBN7	seq.25059.18	25059-18	Histone deacetylase 6	HDAC6	10013	HDAC6	0.349239	5.46977e-09	MODERATE							B	0.124176	12.4176	0.30965	30.965	128.706	121.9	39.8539	Not overlap	Intra- & Inter-CV									-0.17 (-0.33 - -0.01)	0.0378491	-0.214 (-0.584 - 0.156)	0.25777	-0.005 (-0.152 - 0.142)	0.945516	-0.154 (-0.267 - -0.041)	0.00805233	0.191 (-0.394 - 0.776)	0.522972	0.038 (0.002 - 0.074)	0.0406299	-0.041 (-0.08 - -0.002)	0.0383137	0.05 (-0.086 - 0.186)	0.475525	0.011 (-0.08 - 0.101)	0.817576
HDGR3_seq.18899.82		Q9Y3E1	seq.18899.82	18899-82	Hepatoma-derived growth factor-related protein 3	HDGR3	50810	HDGFL3	0.303382	5.03655e-07	MODERATE							B	0.0462985	4.62985	0.049484	4.9484	144.406	143.7	7.14581	Not overlap										0.11 (-0.062 - 0.282)	0.210519	0.059 (-0.342 - 0.46)	0.773703	-0.099 (-0.255 - 0.057)	0.214943	-0.076 (-0.198 - 0.046)	0.223602	-0.347 (-0.978 - 0.285)	0.282957	-0.003 (-0.041 - 0.036)	0.892054	-0.001 (-0.042 - 0.041)	0.968974	0.015 (-0.13 - 0.159)	0.841466	0.044 (-0.052 - 0.14)	0.369724
HEM6_seq.18241.18		P36551	seq.18241.18	18241-18	Oxygen-dependent coproporphyrinogen-III oxidase, mitochondrial	HEM6	1371	CPOX	0.326309	5.76375e-08	MODERATE							B	0.0451041	4.51041	0.0992624	9.92624	120.403	119	11.9515	Overlap										0.017 (-0.13 - 0.164)	0.820416	0.132 (-0.206 - 0.47)	0.443109	0.07 (-0.068 - 0.208)	0.3203	0.072 (-0.035 - 0.179)	0.190214	0.369 (-0.153 - 0.891)	0.166745	0.015 (-0.017 - 0.048)	0.360495	-0.019 (-0.055 - 0.016)	0.27928	0.063 (-0.06 - 0.185)	0.317484	-0.004 (-0.085 - 0.078)	0.929282
HEMK2_seq.11096.57		Q9Y5N5	seq.11096.57	11096-57	HemK methyltransferase family member 2	HEMK2	29104	N6AMT1	0.378331	2.07347e-10	MODERATE							B	0.0496595	4.96595	0.0534941	5.34941	209.322	207.5	11.1975	Not overlap										-0.027 (-0.163 - 0.108)	0.694591	0.41 (0.082 - 0.738)	0.0144108	-0.11 (-0.234 - 0.013)	0.0815492	-0.008 (-0.105 - 0.089)	0.86904	-0.105 (-0.607 - 0.397)	0.6816	0.01 (-0.021 - 0.041)	0.521524	-0.02 (-0.052 - 0.013)	0.245396	0.028 (-0.087 - 0.142)	0.637784	0.068 (-0.008 - 0.144)	0.0792686
Hemopexin_seq.14073.31		P02790	seq.14073.31	14073-31	Hemopexin	Hemopexin	3263	HPX	0.346602	9.10764e-09	MODERATE							B	0.0236737	2.36737	0.0260573	2.60573	187743	187772	4892.07	Not overlap										-0.041 (-0.173 - 0.091)	0.542787	0.076 (-0.228 - 0.38)	0.624847	-0.004 (-0.123 - 0.115)	0.943945	-0.167 (-0.258 - -0.077)	0.000354142	-0.019 (-0.495 - 0.457)	0.936589	0.046 (0.017 - 0.075)	0.00215695	-0.041 (-0.073 - -0.01)	0.0100258	0.182 (0.074 - 0.29)	0.00109662	-0.021 (-0.095 - 0.052)	0.566289
HERC1_seq.12705.9		Q15751	seq.12705.9	12705-9	Probable E3 ubiquitin-protein ligase HERC1	HERC1	8925	HERC1	0.361871	1.37509e-09	MODERATE							B	0.0309109	3.09109	0.0674353	6.74353	95.7406	94.9	6.4563	Not overlap										0.042 (-0.081 - 0.166)	0.503753	-0.129 (-0.411 - 0.153)	0.368488	-0.088 (-0.206 - 0.03)	0.146796	0.2 (0.111 - 0.289)	1.68257e-05	-0.363 (-0.808 - 0.081)	0.110508	-0.054 (-0.081 - -0.027)	0.000118698	0.057 (0.028 - 0.086)	0.000136629	-0.231 (-0.331 - -0.132)	8.20012e-06	-0.044 (-0.113 - 0.024)	0.206758
HES1_seq.22465.43		Q14469	seq.22465.43	22465-43	Transcription factor HES-1	HES1	3280	HES1	0.302995	5.21626e-07	MODERATE							B	0.117189	11.7189	0.151636	15.1636	166.031	162.25	25.1763	Not overlap	Intra-CV									-0.199 (-0.324 - -0.074)	0.00197839	0.062 (-0.23 - 0.355)	0.676084	0.113 (-0.002 - 0.229)	0.0561196	0 (-0.091 - 0.091)	0.99934	0.481 (0.024 - 0.937)	0.040008	-0.017 (-0.046 - 0.012)	0.255635	0.017 (-0.014 - 0.048)	0.281805	-0.073 (-0.181 - 0.035)	0.186499	0.023 (-0.049 - 0.094)	0.538726
Hexosaminidase.B_seq.6075.61		P07686	seq.6075.61	6075-61	Beta-hexosaminidase subunit beta	Hexosaminidase B	3074	HEXB	0.48438	6.15995e-17	MODERATE							B	0.0532852	5.32852	0.0852658	8.52658	26043.7	26348.7	2220.64	Not overlap										0.062 (-0.086 - 0.21)	0.410424	-0.072 (-0.411 - 0.267)	0.677065	0.003 (-0.134 - 0.14)	0.971234	0.161 (0.056 - 0.266)	0.00294857	-0.236 (-0.771 - 0.298)	0.387261	-0.074 (-0.106 - -0.042)	8.02409e-06	0.073 (0.038 - 0.107)	4.7482e-05	-0.31 (-0.428 - -0.192)	5.21572e-07	-0.037 (-0.119 - 0.045)	0.382052
HINT1_seq.5900.11		P49773	seq.5900.11	5900-11	Histidine triad nucleotide-binding protein 1	HINT1	3094	HINT1	0.347446	6.62207e-09	MODERATE							B	0.0598267	5.98267	0.0757968	7.57968	226.069	221.8	17.1353	Not overlap										0.054 (-0.091 - 0.2)	0.4641	-0.346 (-0.693 - 0.001)	0.0508182	-0.196 (-0.33 - -0.063)	0.00424666	0.011 (-0.095 - 0.117)	0.837812	-0.621 (-1.137 - -0.104)	0.019274	-0.005 (-0.038 - 0.027)	0.744592	0.013 (-0.022 - 0.049)	0.455735	0.012 (-0.111 - 0.134)	0.85171	0.056 (-0.025 - 0.137)	0.175987
HIPK3_seq.19329.31		Q9H422	seq.19329.31	19329-31	Homeodomain-interacting protein kinase 3	HIPK3	10114	HIPK3	0.453328	8.74281e-15	MODERATE							B	0.0568342	5.68342	0.0991962	9.91962	266.569	261.7	26.4426	Not overlap										-0.004 (-0.137 - 0.129)	0.956248	0.06 (-0.247 - 0.368)	0.700235	0.058 (-0.061 - 0.178)	0.340314	0.144 (0.052 - 0.236)	0.00246958	0.575 (0.099 - 1.051)	0.0185617	-0.03 (-0.06 - -0.001)	0.0468383	0.039 (0.008 - 0.071)	0.015347	-0.094 (-0.204 - 0.017)	0.0968824	-0.007 (-0.08 - 0.067)	0.861817
HLA.G_seq.19636.23		P17693	seq.19636.23	19636-23	HLA class I histocompatibility antigen, alpha chain G	HLA-G	3135	HLA-G	0.445559	0	MODERATE							B	0.0766042	7.66042	0.104362	10.4362	32715.1	32879.9	3414.21	Not overlap										0.082 (-0.051 - 0.214)	0.228078	0.139 (-0.171 - 0.448)	0.38095	0.052 (-0.069 - 0.173)	0.402985	0.177 (0.085 - 0.269)	0.000203835	0.007 (-0.474 - 0.487)	0.977951	-0.019 (-0.049 - 0.011)	0.210962	0.014 (-0.018 - 0.046)	0.391169	-0.081 (-0.191 - 0.03)	0.155898	-0.019 (-0.093 - 0.055)	0.609457
HLAE_seq.25918.60		P13747	seq.25918.60	25918-60	HLA class I histocompatibility antigen, alpha chain E	HLAE	3133	HLA-E	0.40865	4.76446e-12	MODERATE							B	0.0749135	7.49135	0.0922657	9.22657	498.216	499.7	45.9682	Overlap										0.024 (-0.11 - 0.158)	0.729624	-0.003 (-0.31 - 0.304)	0.985614	0.014 (-0.107 - 0.135)	0.821294	0.05 (-0.044 - 0.144)	0.295528	-0.186 (-0.671 - 0.299)	0.453529	-0.006 (-0.036 - 0.024)	0.6905	0.003 (-0.029 - 0.035)	0.862139	-0.021 (-0.133 - 0.091)	0.713506	0.058 (-0.016 - 0.132)	0.125176
HLF_seq.21340.38		Q16534	seq.21340.38	21340-38	Hepatic leukemia factor	HLF	3131	HLF	0.382582	1.25e-10	MODERATE							B	0.0406145	4.06145	0.055762	5.5762	81.5156	81.1	4.54548	Not overlap										0.09 (-0.04 - 0.219)	0.175257	0.126 (-0.175 - 0.427)	0.411923	0.15 (0.023 - 0.278)	0.0214791	0.105 (0.006 - 0.205)	0.0393595	0.375 (-0.091 - 0.842)	0.115897	0.003 (-0.027 - 0.032)	0.863868	-0.007 (-0.038 - 0.025)	0.683462	0.033 (-0.076 - 0.142)	0.55257	-0.002 (-0.075 - 0.07)	0.952351
HMG.1_seq.2524.56		P09429	seq.2524.56	2524-56	High mobility group protein B1	HMG-1	3146	HMGB1	0.327451	5.14925e-08	MODERATE							B	0.0936532	9.36532	0.141749	14.1749	336.219	325.7	47.6587	Not overlap										-0.112 (-0.257 - 0.032)	0.128791	-0.025 (-0.362 - 0.311)	0.882796	-0.031 (-0.163 - 0.102)	0.650611	-0.192 (-0.293 - -0.092)	0.000216273	-0.099 (-0.623 - 0.424)	0.710862	0.045 (0.013 - 0.078)	0.00595984	-0.037 (-0.072 - -0.002)	0.0388146	0.151 (0.031 - 0.272)	0.0144914	-0.037 (-0.118 - 0.044)	0.368776
HMGA1_seq.16536.3		P17096	seq.16536.3	16536-3	High mobility group protein HMG-I/HMG-Y	HMGA1	3159	HMGA1	0.343943	9.58532e-09	MODERATE							B	0.0346856	3.46856	0.0350283	3.50283	79.1969	78.85	2.77413	Not overlap										0.457 (0.146 - 0.767)	0.00426913	0.254 (-0.483 - 0.99)	0.499509	0.122 (-0.174 - 0.417)	0.420985	-0.002 (-0.233 - 0.229)	0.987164	-0.141 (-1.281 - 0.998)	0.807912	0.051 (-0.02 - 0.123)	0.161901	-0.043 (-0.12 - 0.034)	0.271506	0.248 (-0.019 - 0.515)	0.0693448	-0.082 (-0.26 - 0.096)	0.366818
HNP.3_seq.20539.4		P59666	seq.20539.4	20539-4	Neutrophil defensin 3	HNP-3	1668	DEFA3	0.412126	3.01491e-12	MODERATE							B	0.0570035	5.70035	0.11342	11.342	90.1125	88	10.2206	Not overlap										0.03 (-0.13 - 0.189)	0.717763	0.075 (-0.332 - 0.483)	0.717075	-0.101 (-0.245 - 0.043)	0.17029	-0.132 (-0.244 - -0.021)	0.0206114	0.049 (-0.521 - 0.619)	0.866792	0.038 (0.003 - 0.074)	0.0359542	-0.044 (-0.082 - -0.006)	0.0252814	0.135 (0.002 - 0.267)	0.0475596	-0.021 (-0.11 - 0.068)	0.640096
hnRNP.A.B_seq.4450.26		Q99729	seq.4450.26	4450-26	Heterogeneous nuclear ribonucleoprotein A/B	hnRNP A/B	3182	HNRNPAB	0.439458	6.83269e-14	MODERATE							B	0.0255762	2.55762	0.0357624	3.57624	871.159	878.4	31.1548	Not overlap										0.189 (0.046 - 0.333)	0.0102871	0.058 (-0.28 - 0.396)	0.736846	-0.067 (-0.201 - 0.068)	0.332071	0.13 (0.026 - 0.234)	0.0147588	-0.617 (-1.148 - -0.086)	0.0236269	-0.077 (-0.108 - -0.045)	3.39517e-06	0.08 (0.046 - 0.114)	7.00784e-06	-0.198 (-0.319 - -0.078)	0.00144757	0.135 (0.055 - 0.215)	0.00112581
hnRNP.A.B_seq.8894.80		Q99729	seq.8894.80	8894-80	Heterogeneous nuclear ribonucleoprotein A/B	hnRNP A/B	3182	HNRNPAB	0.399319	1.58571e-11	MODERATE							B	0.0310963	3.10963	0.0316752	3.16752	360.209	358.45	11.4097	Not overlap										-0.066 (-0.204 - 0.072)	0.350923	-0.086 (-0.408 - 0.235)	0.598633	-0.031 (-0.159 - 0.096)	0.630102	-0.19 (-0.286 - -0.093)	0.000148383	-0.36 (-0.861 - 0.141)	0.160203	0.023 (-0.008 - 0.054)	0.151802	-0.026 (-0.059 - 0.007)	0.126118	0.113 (-0.003 - 0.228)	0.0563441	0.048 (-0.029 - 0.125)	0.221872
HNRPD_seq.18348.89		Q14103	seq.18348.89	18348-89	Heterogeneous nuclear ribonucleoprotein D0	HNRPD	3184	HNRNPD	0.415596	1.89952e-12	MODERATE							B	0.0307944	3.07944	0.0382651	3.82651	120.85	120.6	4.62434	Not overlap										0.202 (0.037 - 0.367)	0.016854	0.032 (-0.358 - 0.421)	0.873225	-0.066 (-0.219 - 0.088)	0.402051	0.215 (0.098 - 0.332)	0.000366108	-0.533 (-1.134 - 0.068)	0.0832216	-0.105 (-0.14 - -0.069)	2.14191e-08	0.112 (0.074 - 0.15)	2.15796e-08	-0.288 (-0.425 - -0.152)	4.50588e-05	0.157 (0.066 - 0.249)	0.000858618
HNRPF_seq.9764.79		P52597	seq.9764.79	9764-79	Heterogeneous nuclear ribonucleoprotein F	HNRPF	3185	HNRNPF	0.453584	8.40984e-15	MODERATE							B	0.0655025	6.55025	0.0848684	8.48684	1257.63	1246.5	106.733	Not overlap										0.21 (0.067 - 0.354)	0.00430838	-0.014 (-0.353 - 0.325)	0.934751	0.033 (-0.1 - 0.167)	0.623311	0.169 (0.067 - 0.271)	0.001291	-0.462 (-0.998 - 0.074)	0.0923852	-0.082 (-0.113 - -0.05)	7.02541e-07	0.084 (0.05 - 0.118)	2.51138e-06	-0.233 (-0.353 - -0.113)	0.000183356	0.128 (0.048 - 0.209)	0.00202965
HPG._seq.4995.16		P15428	seq.4995.16	4995-16	15-hydroxyprostaglandin dehydrogenase [NAD(+)]	HPG-	3248	HPGD	0.438	8.43536e-14	MODERATE							B	0.0235983	2.35983	0.0267095	2.67095	403.525	402.3	10.778	Not overlap										0.004 (-0.098 - 0.107)	0.932054	0.098 (-0.148 - 0.343)	0.435534	-0.007 (-0.099 - 0.086)	0.884594	0.091 (0.019 - 0.162)	0.0133291	-0.245 (-0.63 - 0.14)	0.214109	0.01 (-0.013 - 0.033)	0.384072	-0.015 (-0.039 - 0.01)	0.240744	0.012 (-0.074 - 0.097)	0.786552	-0.017 (-0.074 - 0.039)	0.546137
HUS1_seq.21290.66		O60921	seq.21290.66	21290-66	Checkpoint protein HUS1	HUS1	3364	HUS1	0.350969	4.54347e-09	MODERATE							B	0.0476853	4.76853	0.0495918	4.95918	165.766	164	8.22061	Not overlap										-0.173 (-0.326 - -0.02)	0.0278816	0.118 (-0.237 - 0.473)	0.515752	0.022 (-0.122 - 0.166)	0.76516	-0.022 (-0.134 - 0.091)	0.703892	0.094 (-0.48 - 0.668)	0.747777	0.013 (-0.022 - 0.048)	0.477051	-0.022 (-0.059 - 0.016)	0.261531	0.06 (-0.07 - 0.19)	0.366135	0.083 (-0.003 - 0.169)	0.0600798
HXK4_seq.12960.9		P35557	seq.12960.9	12960-9	Glucokinase	HXK4	2645	GCK	0.393934	3.12066e-11	MODERATE							B	0.0847654	8.47654	0.10737	10.737	297.234	293.95	31.9139	Not overlap										0.014 (-0.11 - 0.138)	0.820902	0.08 (-0.206 - 0.367)	0.582194	0.068 (-0.045 - 0.182)	0.240157	0.037 (-0.052 - 0.126)	0.417168	-0.253 (-0.727 - 0.22)	0.295948	0.014 (-0.014 - 0.042)	0.31964	-0.021 (-0.051 - 0.009)	0.170587	0.046 (-0.057 - 0.15)	0.381587	0.01 (-0.059 - 0.079)	0.782393
I.309_seq.13687.5		P22362	seq.13687.5	13687-5	C-C motif chemokine 1	I-309	6346	CCL1	0.480489	1.17853e-16	MODERATE							B	0.0234671	2.34671	0.0301134	3.01134	359.547	359.9	10.8272	Not overlap										0.221 (0.056 - 0.385)	0.00918419	0.125 (-0.257 - 0.507)	0.521672	0.247 (0.091 - 0.403)	0.00209354	0.125 (0.002 - 0.247)	0.0477918	0.575 (-0.03 - 1.18)	0.0635788	0.005 (-0.033 - 0.042)	0.813777	-0.01 (-0.051 - 0.031)	0.625678	0.018 (-0.124 - 0.16)	0.803104	-0.044 (-0.138 - 0.05)	0.358571
I2C2_seq.21504.41		Q9UKV8	seq.21504.41	21504-41	Eukaryotic translation initiation factor 2C 2	I2C2	27161	AGO2	0.384328	1.01325e-10	MODERATE							B	0.0463512	4.63512	0.0518886	5.18886	56.1781	56.15	2.915	Not overlap										-0.023 (-0.189 - 0.144)	0.787874	-0.314 (-0.7 - 0.071)	0.110144	-0.022 (-0.173 - 0.13)	0.779746	-0.027 (-0.145 - 0.091)	0.654157	-0.118 (-0.714 - 0.477)	0.698	-0.05 (-0.087 - -0.013)	0.00824716	0.056 (0.016 - 0.095)	0.00647025	-0.201 (-0.339 - -0.063)	0.00458436	0.163 (0.073 - 0.254)	0.000497533
IAPP_seq.19639.53		P10997	seq.19639.53	19639-53	Islet amyloid polypeptide	IAPP	3375	IAPP	0.466804	1.08258e-15	MODERATE							B	0.0637436	6.37436	0.0807725	8.07725	281.166	282.8	22.7105	Not overlap										0.123 (-0.023 - 0.269)	0.100278	0.172 (-0.169 - 0.513)	0.323818	0.019 (-0.115 - 0.153)	0.778611	0.126 (0.023 - 0.229)	0.0173901	-0.03 (-0.569 - 0.508)	0.912209	-0.037 (-0.07 - -0.004)	0.0288426	0.032 (-0.003 - 0.067)	0.0773414	-0.091 (-0.214 - 0.033)	0.150366	0.064 (-0.018 - 0.146)	0.12697
ID2_seq.15403.53		Q02363	seq.15403.53	15403-53	DNA-binding protein inhibitor ID-2	ID2	3398	ID2	0.457794	4.42029e-15	MODERATE							B	0.0578934	5.78934	0.128387	12.8387	240.659	236.4	30.8975	Not overlap										-0.273 (-0.413 - -0.132)	0.000179946	-0.011 (-0.345 - 0.324)	0.949606	-0.115 (-0.251 - 0.022)	0.100119	-0.144 (-0.249 - -0.038)	0.00799161	-0.253 (-0.788 - 0.283)	0.356194	0.039 (0.006 - 0.072)	0.0202811	-0.035 (-0.071 - 0)	0.0534282	0.088 (-0.036 - 0.211)	0.165874	-0.037 (-0.119 - 0.045)	0.376808
IDE_seq.3197.70		P14735	seq.3197.70	3197-70	Insulin-degrading enzyme	IDE	3416	IDE	0.46077	2.78991e-15	MODERATE							B	0.0676123	6.76123	0.187411	18.7411	134.441	131.1	25.1956	Not overlap	Inter-CV									-0.185 (-0.344 - -0.026)	0.0234199	-0.324 (-0.736 - 0.088)	0.123081	-0.027 (-0.175 - 0.121)	0.723508	-0.245 (-0.356 - -0.133)	2.46985e-05	0.422 (-0.161 - 1.005)	0.157469	0.06 (0.024 - 0.096)	0.00117172	-0.061 (-0.1 - -0.023)	0.00201815	0.179 (0.044 - 0.313)	0.00974405	-0.036 (-0.126 - 0.055)	0.441467
IDH_seq.18338.26		O75874	seq.18338.26	18338-26	Isocitrate dehydrogenase [NADP] cytoplasmic	IDH	3417	IDH1	0.405757	6.94468e-12	MODERATE							B	0.0276047	2.76047	0.0472912	4.72912	363.156	363.3	17.1741	Not overlap										0.109 (-0.004 - 0.223)	0.0598071	-0.119 (-0.385 - 0.146)	0.378551	-0.099 (-0.207 - 0.009)	0.0734893	0.248 (0.169 - 0.327)	3.28055e-09	-0.276 (-0.683 - 0.132)	0.185634	-0.059 (-0.083 - -0.034)	5.20302e-06	0.061 (0.034 - 0.087)	1.17495e-05	-0.199 (-0.292 - -0.106)	3.88294e-05	0.049 (-0.014 - 0.113)	0.129529
IDH3G_seq.19275.68		P51553	seq.19275.68	19275-68	Isocitrate dehydrogenase [NAD] subunit gamma, mitochondrial	IDH3G	3421	IDH3G	0.410206	3.88471e-12	MODERATE							B	0.039237	3.9237	0.0878693	8.78693	119.675	118.15	10.5158	Not overlap										-0.039 (-0.185 - 0.108)	0.6068	0.196 (-0.252 - 0.643)	0.391988	-0.029 (-0.162 - 0.104)	0.66952	-0.06 (-0.163 - 0.044)	0.261848	-0.287 (-0.809 - 0.236)	0.283534	-0.018 (-0.051 - 0.015)	0.27867	0.018 (-0.017 - 0.054)	0.311131	-0.021 (-0.144 - 0.102)	0.733801	0.045 (-0.036 - 0.127)	0.280121
IDI1_seq.17712.7		Q13907	seq.17712.7	17712-7	Isopentenyl-diphosphate Delta-isomerase 1	IDI1	3422	IDI1	0.489418	2.62666e-17	MODERATE							B	0.0303129	3.03129	0.0404885	4.04885	337.572	337.05	13.6678	Not overlap										0.111 (-0.014 - 0.237)	0.0837657	-0.262 (-0.554 - 0.029)	0.0777135	-0.211 (-0.333 - -0.088)	0.000852117	0.338 (0.249 - 0.426)	1.14623e-12	-0.499 (-0.95 - -0.048)	0.0310231	-0.052 (-0.08 - -0.025)	0.000259819	0.055 (0.025 - 0.085)	0.000385384	-0.235 (-0.338 - -0.133)	1.03812e-05	-0.036 (-0.107 - 0.035)	0.319043
IF4A2_seq.18824.7		Q14240	seq.18824.7	18824-7	Eukaryotic initiation factor 4A-II	IF4A2	1974	EIF4A2	0.400714	1.32789e-11	MODERATE							B	0.0404734	4.04734	0.0468474	4.68474	427.744	428.8	20.0387	Not overlap										0.165 (0.035 - 0.295)	0.0135053	0.235 (-0.073 - 0.542)	0.134432	0.002 (-0.122 - 0.127)	0.974362	0.241 (0.148 - 0.333)	6.53364e-07	0.184 (-0.299 - 0.666)	0.456114	-0.045 (-0.075 - -0.016)	0.00286694	0.047 (0.015 - 0.079)	0.0042355	-0.132 (-0.243 - -0.021)	0.0200552	0.048 (-0.026 - 0.122)	0.207336
IF5A2_seq.11355.10		Q9GZV4	seq.11355.10	11355-10	Eukaryotic translation initiation factor 5A-2	IF5A2	56648	EIF5A2	0.492007	1.68557e-17	MODERATE							B	0.0987711	9.87711	0.132128	13.2128	92.1219	91.3	12.1719	Not overlap										-0.029 (-0.16 - 0.101)	0.657489	-0.22 (-0.531 - 0.091)	0.166089	-0.033 (-0.151 - 0.086)	0.587403	0.039 (-0.053 - 0.131)	0.405773	-0.004 (-0.475 - 0.467)	0.986422	-0.023 (-0.053 - 0.006)	0.116352	0.028 (-0.004 - 0.059)	0.085496	-0.057 (-0.167 - 0.052)	0.303002	0.092 (0.02 - 0.164)	0.0129379
IFIT2_seq.9853.3		P09913	seq.9853.3	9853-3	Interferon-induced protein with tetratricopeptide repeats 2	IFIT2	3433	IFIT2	0.33196	3.28362e-08	MODERATE							B	0.0731013	7.31013	0.201501	20.1501	221.984	215.2	44.73	Not overlap	Inter-CV									0.005 (-0.133 - 0.142)	0.945094	-0.118 (-0.43 - 0.194)	0.459151	0.171 (0.047 - 0.294)	0.00712049	0.031 (-0.067 - 0.129)	0.533635	0.409 (-0.078 - 0.895)	0.100693	-0.019 (-0.05 - 0.011)	0.220189	0.015 (-0.018 - 0.048)	0.376022	-0.068 (-0.183 - 0.046)	0.242601	-0.02 (-0.096 - 0.056)	0.60494
IFNA4_seq.15405.23		P05014	seq.15405.23	15405-23	Interferon alpha-4	IFNA4	3441	IFNA4	0.373339	3.72224e-10	MODERATE							B	0.0748899	7.48899	0.187392	18.7392	114.322	110.85	21.4231	Not overlap	Inter-CV									-0.164 (-0.318 - -0.01)	0.0380901	0.168 (-0.197 - 0.533)	0.366502	-0.048 (-0.19 - 0.093)	0.504099	-0.293 (-0.398 - -0.189)	9.19916e-08	-0.043 (-0.608 - 0.521)	0.880576	0.073 (0.039 - 0.107)	3.6966e-05	-0.061 (-0.098 - -0.024)	0.00134681	0.269 (0.142 - 0.396)	4.41692e-05	-0.047 (-0.134 - 0.04)	0.287066
IFNL4_seq.21895.36		K9M1U5	seq.21895.36	21895-36	Interferon lambda-4	IFNL4	101180976	None	0.339535	1.51689e-08	MODERATE							B	0.0644404	6.44404	0.110356	11.0356	232.634	232	25.6727	Not overlap										-0.243 (-0.388 - -0.098)	0.00119461	0.015 (-0.321 - 0.351)	0.93211	0.08 (-0.057 - 0.218)	0.252247	-0.144 (-0.25 - -0.038)	0.00835706	-0.277 (-0.826 - 0.272)	0.32431	0.02 (-0.014 - 0.054)	0.241891	-0.021 (-0.057 - 0.015)	0.259789	0.03 (-0.096 - 0.157)	0.637281	-0.058 (-0.142 - 0.026)	0.174907
Ig.K.chain.V.I.region.HK102.like_seq.6561.77		P01602	seq.6561.77	6561-77	Ig Kappa chain V-I region HK102- like	Ig K chain V-I region HK102-like	28299	IGKV1-5	0.306099	3.93248e-07	MODERATE							B	0.080863	8.0863	0.108899	10.8899	1204.5	1193.9	131.168	Not overlap										-0.044 (-0.157 - 0.07)	0.451425	0.024 (-0.233 - 0.282)	0.852946	0.086 (-0.019 - 0.191)	0.110032	0.039 (-0.043 - 0.121)	0.353738	-0.413 (-0.836 - 0.01)	0.0568074	-0.021 (-0.047 - 0.004)	0.101114	0.018 (-0.009 - 0.046)	0.189354	-0.032 (-0.127 - 0.064)	0.516286	0.033 (-0.03 - 0.096)	0.308933
IGF.II.Pro.form_seq.6973.111		P01344	seq.6973.111	6973-111	Insulin-like growth factor II:Isoform 3, Pro-form	IGF-II:Pro-form	3481	IGF2	0.472366	4.44844e-16	MODERATE							B	0.0362591	3.62591	0.0470244	4.70244	469.903	464.3	22.0969	Not overlap										-0.018 (-0.136 - 0.101)	0.770173	-0.033 (-0.306 - 0.239)	0.811583	0.02 (-0.09 - 0.13)	0.722975	-0.04 (-0.126 - 0.047)	0.368896	0.26 (-0.164 - 0.685)	0.230853	0.041 (0.015 - 0.067)	0.00233157	-0.046 (-0.074 - -0.018)	0.0015412	0.123 (0.025 - 0.221)	0.0144698	-0.03 (-0.096 - 0.036)	0.369834
IGFBP.5_seq.19581.15		P24593	seq.19581.15	19581-15	Insulin-like growth factor-binding protein 5	IGFBP-5	3488	IGFBP5	0.414179	3.03991e-12	MODERATE							B	0.0418851	4.18851	0.048297	4.8297	150539	151224	7270.57	Not overlap										0.235 (0.117 - 0.352)	0.000114675	-0.198 (-0.479 - 0.082)	0.165311	0.009 (-0.104 - 0.122)	0.876932	-0.003 (-0.091 - 0.085)	0.94757	-0.074 (-0.52 - 0.371)	0.743513	-0.034 (-0.062 - -0.007)	0.0157601	0.032 (0.002 - 0.062)	0.0359229	-0.118 (-0.221 - -0.015)	0.0259099	0.092 (0.024 - 0.16)	0.00880354
IGFBP.5_seq.2685.21		P24593	seq.2685.21	2685-21	Insulin-like growth factor-binding protein 5	IGFBP-5	3488	IGFBP5	0.325443	7.48326e-08	MODERATE							B	0.102646	10.2646	0.108779	10.8779	90509.3	91664.9	9845.54	Not overlap										0.063 (-0.092 - 0.218)	0.429845	-0.052 (-0.414 - 0.31)	0.779286	0.005 (-0.135 - 0.146)	0.939178	0.136 (0.028 - 0.244)	0.0145362	-0.049 (-0.606 - 0.508)	0.862785	-0.085 (-0.118 - -0.051)	1.06982e-06	0.086 (0.05 - 0.121)	4.79046e-06	-0.301 (-0.425 - -0.176)	3.57024e-06	0.109 (0.024 - 0.194)	0.0129676
IGFL3_seq.6961.14		Q6UXB1	seq.6961.14	6961-14	Insulin growth factor-like family member 3	IGFL3	388555	IGFL3	0.306627	3.74677e-07	MODERATE							B	0.0956518	9.56518	0.168408	16.8408	231.45	224.1	38.978	Not overlap										-0.214 (-0.355 - -0.074)	0.00295304	0.024 (-0.309 - 0.356)	0.889113	-0.123 (-0.253 - 0.007)	0.0653951	-0.154 (-0.254 - -0.053)	0.00300557	-0.003 (-0.522 - 0.515)	0.990341	0.038 (0.006 - 0.07)	0.020888	-0.036 (-0.071 - -0.001)	0.0421472	0.059 (-0.061 - 0.18)	0.335399	-0.042 (-0.123 - 0.038)	0.301793
IgG4..Kappa_seq.13231.90		P01861	seq.13231.90	13231-90	Ig gamma-4, Kappa	IgG4, Kappa	3503	IGHG4	0.333748	2.74149e-08	MODERATE							B	0.0696499	6.96499	0.150226	15.0226	148.597	143.6	22.3231	Not overlap										0.035 (-0.157 - 0.227)	0.719356	-0.274 (-0.735 - 0.186)	0.242963	0.088 (-0.085 - 0.261)	0.319445	-0.027 (-0.162 - 0.108)	0.69819	-0.669 (-1.36 - 0.022)	0.0589798	-0.005 (-0.048 - 0.038)	0.833074	0.001 (-0.045 - 0.048)	0.951602	-0.024 (-0.185 - 0.136)	0.768628	0.096 (-0.01 - 0.202)	0.0766204
IGS11.CD_seq.10700.10		Q5DX21	seq.10700.10	10700-10	Immunoglobulin superfamily member 11:Cytoplasmic domain	IGS11:CD	152404	IGSF11	0.374758	3.15534e-10	MODERATE							B	0.0648105	6.48105	0.140958	14.0958	69.0906	67.55	9.73886	Not overlap										0.085 (-0.078 - 0.248)	0.30874	0.119 (-0.253 - 0.491)	0.529527	-0.052 (-0.2 - 0.095)	0.487891	0.201 (0.088 - 0.313)	0.000561172	0.232 (-0.347 - 0.811)	0.432281	-0.008 (-0.044 - 0.029)	0.676326	0.006 (-0.033 - 0.045)	0.764378	-0.041 (-0.178 - 0.096)	0.558156	-0.024 (-0.115 - 0.067)	0.605175
IGS11.ECD_seq.9279.7		Q5DX21	seq.9279.7	9279-7	Immunoglobulin superfamily member 11:Extracellular domain	IGS11:ECD	152404	IGSF11	0.354852	2.98378e-09	MODERATE							B	0.0514015	5.14015	0.0529004	5.29004	129.334	129.1	6.84184	Not overlap										-0.111 (-0.236 - 0.014)	0.0819752	0.07 (-0.218 - 0.357)	0.63408	-0.062 (-0.176 - 0.052)	0.28664	0.204 (0.118 - 0.289)	4.79748e-06	0.21 (-0.248 - 0.669)	0.369798	-0.021 (-0.049 - 0.007)	0.150514	0.025 (-0.005 - 0.055)	0.104897	-0.131 (-0.235 - -0.027)	0.014614	0.006 (-0.064 - 0.076)	0.871967
IL.20.Rb_seq.13435.31		Q6UXL0	seq.13435.31	13435-31	Interleukin-20 receptor subunit beta	IL-20 Rb	53833	IL20RB	0.433778	1.54399e-13	MODERATE							B	0.0317646	3.17646	0.0431448	4.31448	115.503	115.15	4.98336	Overlap										0.088 (-0.048 - 0.223)	0.205379	0.023 (-0.299 - 0.345)	0.890369	-0.137 (-0.259 - -0.015)	0.0284792	0.206 (0.113 - 0.298)	1.88846e-05	-0.492 (-0.972 - -0.013)	0.0453257	-0.011 (-0.041 - 0.019)	0.477111	0.01 (-0.022 - 0.043)	0.533793	-0.048 (-0.161 - 0.066)	0.410653	-0.009 (-0.084 - 0.067)	0.821979
IMA5_seq.19587.12		P52294	seq.19587.12	19587-12	Importin subunit alpha-5	IMA5	3836	KPNA1	0.420691	9.5453e-13	MODERATE							B	0.0597304	5.97304	0.175371	17.5371	270.788	261.3	47.4884	Not overlap	Inter-CV									-0.064 (-0.197 - 0.068)	0.34143	-0.227 (-0.556 - 0.101)	0.175276	0.081 (-0.039 - 0.202)	0.187805	-0.045 (-0.139 - 0.05)	0.354362	0.158 (-0.317 - 0.633)	0.515411	-0.011 (-0.041 - 0.019)	0.463805	0.013 (-0.019 - 0.045)	0.425359	-0.034 (-0.145 - 0.078)	0.555729	0.008 (-0.066 - 0.082)	0.836024
IMB1_seq.3887.90		Q14974	seq.3887.90	3887-90	Importin subunit beta-1	IMB1	3837	KPNB1	0.49552	9.17768e-18	MODERATE							B	0.0492017	4.92017	0.0583792	5.83792	181.803	180.4	10.6135	Not overlap										-0.026 (-0.169 - 0.116)	0.717558	0.077 (-0.251 - 0.405)	0.643667	-0.078 (-0.208 - 0.052)	0.242228	0.043 (-0.059 - 0.144)	0.408923	-0.398 (-0.911 - 0.116)	0.130247	-0.064 (-0.095 - -0.033)	6.00543e-05	0.072 (0.039 - 0.105)	3.03272e-05	-0.207 (-0.324 - -0.091)	0.000567224	0.148 (0.071 - 0.225)	0.000203748
IMP2L_seq.20389.36		Q96T52	seq.20389.36	20389-36	Mitochondrial inner membrane protease subunit 2	IMP2L	83943	IMMP2L	0.323584	7.52977e-08	MODERATE							B	0.038802	3.8802	0.0926257	9.26257	105.234	104	9.74741	Not overlap										0.041 (-0.109 - 0.191)	0.591601	0.043 (-0.306 - 0.393)	0.808216	0.071 (-0.064 - 0.207)	0.303153	0.055 (-0.051 - 0.161)	0.308799	0.238 (-0.297 - 0.774)	0.383598	-0.028 (-0.061 - 0.006)	0.104544	0.034 (-0.002 - 0.07)	0.0670748	-0.064 (-0.189 - 0.061)	0.318888	0.024 (-0.06 - 0.107)	0.576024
Inhibin.a.subunit_seq.25921.3		P05111	seq.25921.3	25921-3	Inhibin a subunit	Inhibin a subunit	3623	INHA	0.385224	9.09274e-11	MODERATE							B	0.0365442	3.65442	0.0504474	5.04474	235.934	235.9	11.9023	Not overlap										0.076 (-0.04 - 0.193)	0.201075	0.165 (-0.105 - 0.436)	0.231598	0.104 (-0.012 - 0.22)	0.0807119	0.103 (0.013 - 0.194)	0.0257148	0.425 (0.002 - 0.848)	0.0500864	0.012 (-0.014 - 0.038)	0.375266	-0.014 (-0.042 - 0.014)	0.330421	0.058 (-0.04 - 0.157)	0.246855	0.001 (-0.065 - 0.066)	0.983596
IP6K1_seq.22404.4		Q92551	seq.22404.4	22404-4	Inositol hexakisphosphate kinase 1	IP6K1	9807	IP6K1	0.318557	1.22437e-07	MODERATE							B	0.0322835	3.22835	0.0410631	4.10631	90.0531	90.7	3.69786	Not overlap										0.11 (-0.022 - 0.242)	0.10384	0.198 (-0.109 - 0.505)	0.207002	0.095 (-0.035 - 0.225)	0.152295	0.014 (-0.088 - 0.115)	0.793157	0.488 (0.013 - 0.963)	0.0453159	-0.008 (-0.038 - 0.022)	0.619546	0.004 (-0.028 - 0.036)	0.799556	0.051 (-0.061 - 0.163)	0.37033	0.071 (-0.003 - 0.144)	0.061696
IP6K2_seq.22479.64		Q9UHH9	seq.22479.64	22479-64	Inositol hexakisphosphate kinase 2	IP6K2	51447	IP6K2	0.354177	3.21163e-09	MODERATE							B	0.0645322	6.45322	0.122116	12.2116	97.7219	95.95	11.9334	Not overlap										0.002 (-0.146 - 0.149)	0.9841	-0.179 (-0.519 - 0.162)	0.304238	0.294 (0.161 - 0.426)	1.94455e-05	-0.085 (-0.191 - 0.021)	0.11807	0.36 (-0.177 - 0.898)	0.190429	0.016 (-0.017 - 0.05)	0.332185	-0.026 (-0.061 - 0.01)	0.157207	0.034 (-0.089 - 0.158)	0.586989	0.019 (-0.063 - 0.101)	0.650117
ITM2B_seq.8086.49		Q9Y287	seq.8086.49	8086-49	Integral membrane protein 2B	ITM2B	9445	ITM2B	0.41857	1.27293e-12	MODERATE							B	0.0481687	4.81687	0.0790399	7.90399	318.512	316.85	25.1752	Not overlap										0.065 (-0.091 - 0.221)	0.413477	0.069 (-0.292 - 0.429)	0.70862	-0.036 (-0.18 - 0.108)	0.62549	0.144 (0.033 - 0.255)	0.0114926	-0.238 (-0.802 - 0.325)	0.407979	0.014 (-0.021 - 0.049)	0.422227	-0.021 (-0.058 - 0.017)	0.28216	0.068 (-0.062 - 0.198)	0.307811	-0.035 (-0.121 - 0.052)	0.429481
ITPK1_seq.21130.82		Q13572	seq.21130.82	21130-82	Inositol-tetrakisphosphate 1-kinase	ITPK1	3705	ITPK1	0.478796	1.5591e-16	MODERATE							B	0.061923	6.1923	0.0883588	8.83588	1183.68	1195.5	104.588	Not overlap										0.103 (-0.032 - 0.238)	0.137	-0.081 (-0.395 - 0.233)	0.612745	0.176 (0.05 - 0.302)	0.00659154	0.177 (0.08 - 0.275)	0.000427	0.481 (-0.004 - 0.967)	0.0532438	-0.026 (-0.057 - 0.004)	0.0898816	0.025 (-0.008 - 0.057)	0.139616	-0.106 (-0.219 - 0.007)	0.0675283	-0.039 (-0.115 - 0.036)	0.308334
ITSN1_seq.14070.56		Q15811	seq.14070.56	14070-56	Intersectin-1	ITSN1	6453	ITSN1	0.351188	4.43784e-09	MODERATE							B	0.0543577	5.43577	0.0867813	8.67813	378.559	373.35	32.8519	Not overlap										0.119 (-0.011 - 0.248)	0.0731056	-0.177 (-0.482 - 0.127)	0.253903	-0.2 (-0.318 - -0.081)	0.00109749	0.319 (0.233 - 0.405)	4.5068e-12	-0.232 (-0.707 - 0.242)	0.338534	-0.007 (-0.037 - 0.022)	0.627658	0.014 (-0.017 - 0.045)	0.383194	-0.03 (-0.139 - 0.079)	0.590724	-0.06 (-0.132 - 0.013)	0.108383
JAK2_seq.11816.84		O60674	seq.11816.84	11816-84	Tyrosine-protein kinase JAK2	JAK2	3717	JAK2	0.428839	3.09923e-13	MODERATE							B	0.0543976	5.43976	0.0867094	8.67094	258.628	254.7	22.4255	Not overlap										-0.18 (-0.3 - -0.059)	0.00384931	-0.091 (-0.372 - 0.191)	0.528838	0.02 (-0.093 - 0.133)	0.733455	-0.127 (-0.214 - -0.04)	0.00438202	0.007 (-0.441 - 0.455)	0.975542	0.024 (-0.004 - 0.052)	0.0942125	-0.019 (-0.049 - 0.011)	0.206891	0.115 (0.012 - 0.218)	0.0302624	-0.016 (-0.085 - 0.053)	0.649223
JKIP3_seq.9068.17		Q5VZ66	seq.9068.17	9068-17	Janus kinase and microtubule-interacting protein 3	JKIP3	282973	JAKMIP3	0.42358	6.42775e-13	MODERATE							B	0.043851	4.3851	0.0808296	8.08296	203.334	201.1	16.4354	Not overlap										-0.178 (-0.303 - -0.054)	0.00525245	0.187 (-0.122 - 0.496)	0.235441	-0.006 (-0.123 - 0.11)	0.914383	-0.155 (-0.244 - -0.067)	0.000703212	-0.26 (-0.744 - 0.224)	0.293602	0.041 (0.013 - 0.069)	0.00482769	-0.044 (-0.074 - -0.014)	0.0047671	0.11 (0.004 - 0.217)	0.0428199	-0.047 (-0.118 - 0.024)	0.196092
jun.D_seq.19602.36		P17535	seq.19602.36	19602-36	Transcription factor jun-D	jun-D	3727	JUND	0.382236	1.30292e-10	MODERATE							B	0.0343539	3.43539	0.0514548	5.14548	132.497	132.5	6.8176	Not overlap										0.003 (-0.153 - 0.16)	0.96853	-0.123 (-0.484 - 0.237)	0.502566	-0.024 (-0.167 - 0.119)	0.74442	0.361 (0.259 - 0.464)	4.08606e-11	0.011 (-0.548 - 0.57)	0.969086	-0.055 (-0.09 - -0.021)	0.00173941	0.055 (0.018 - 0.092)	0.00397705	-0.2 (-0.328 - -0.071)	0.00253745	0.005 (-0.082 - 0.092)	0.914932
K1161.ECD_seq.8068.43		Q6NSJ0	seq.8068.43	8068-43	Uncharacterized family 31 glucosidase KIAA1161:Extracellular domain	K1161:ECD	57462	MYORG	0.455766	6.03276e-15	MODERATE							B	0.0467219	4.67219	0.0559252	5.59252	59.5812	59.9	3.3321	Not overlap										0.019 (-0.098 - 0.136)	0.746795	-0.05 (-0.318 - 0.219)	0.717595	0.035 (-0.071 - 0.142)	0.51506	0.124 (0.042 - 0.205)	0.00335105	-0.073 (-0.489 - 0.342)	0.729772	-0.056 (-0.081 - -0.031)	1.97697e-05	0.059 (0.032 - 0.086)	2.95647e-05	-0.165 (-0.26 - -0.069)	0.000840915	0.047 (-0.018 - 0.111)	0.157466
K2C71_seq.22483.109		Q3SY84	seq.22483.109	22483-109	Keratin, type II cytoskeletal 71	K2C71	112802	KRT71	0.358098	2.09025e-09	MODERATE							B	0.0392696	3.92696	0.0402143	4.02143	245.175	247.7	9.85953	Not overlap										0.016 (-0.112 - 0.143)	0.811565	-0.047 (-0.335 - 0.241)	0.747365	0.093 (-0.022 - 0.208)	0.11454	0.024 (-0.067 - 0.114)	0.608503	-0.106 (-0.581 - 0.369)	0.661396	-0.006 (-0.034 - 0.023)	0.700521	0.001 (-0.03 - 0.032)	0.940777	-0.034 (-0.141 - 0.073)	0.534645	0.009 (-0.062 - 0.08)	0.800134
KAD4_seq.17432.25		P27144	seq.17432.25	17432-25	Adenylate kinase 4, mitochondrial	KAD4	205	AK4	0.480368	1.20246e-16	MODERATE							B	0.0654996	6.54996	0.0998833	9.98833	131.744	129.65	13.159	Not overlap										-0.165 (-0.299 - -0.03)	0.0169249	-0.232 (-0.553 - 0.088)	0.155527	-0.046 (-0.171 - 0.08)	0.475757	-0.139 (-0.235 - -0.043)	0.0050777	-0.006 (-0.505 - 0.493)	0.981512	0.008 (-0.023 - 0.039)	0.594823	-0.004 (-0.037 - 0.029)	0.808135	0.018 (-0.098 - 0.133)	0.764264	0.035 (-0.041 - 0.112)	0.368609
KAP3_seq.25463.3		P31323	seq.25463.3	25463-3	cAMP-dependent protein kinase type II-beta regulatory subunit	KAP3	5577	PRKAR2B	0.488307	3.17359e-17	MODERATE							B	0.0640658	6.40658	0.0826202	8.26202	389.528	390	32.1829	Not overlap										0.224 (0.087 - 0.362)	0.00156629	0.096 (-0.232 - 0.423)	0.566982	-0.072 (-0.203 - 0.059)	0.282834	0.316 (0.221 - 0.411)	3.14777e-10	0.041 (-0.471 - 0.553)	0.875888	-0.028 (-0.06 - 0.004)	0.083553	0.025 (-0.009 - 0.059)	0.152738	-0.102 (-0.221 - 0.017)	0.0954268	0.022 (-0.058 - 0.101)	0.592711
KAT3_seq.12682.5		Q6YP21	seq.12682.5	12682-5	Kynurenine--oxoglutarate transaminase 3	KAT3	56267	KYAT3	0.40497	7.68988e-12	MODERATE							B	0.061043	6.1043	0.145282	14.5282	92.475	90.7	13.435	Not overlap										0.065 (-0.054 - 0.184)	0.287207	0.138 (-0.138 - 0.413)	0.327805	0.114 (-0.002 - 0.231)	0.0561307	0.064 (-0.028 - 0.155)	0.172266	0.398 (-0.032 - 0.827)	0.0706996	0.017 (-0.009 - 0.044)	0.206432	-0.019 (-0.048 - 0.01)	0.198429	0.093 (-0.007 - 0.193)	0.0683831	0.011 (-0.056 - 0.078)	0.748604
KATL1_seq.24494.67		Q9BW62	seq.24494.67	24494-67	Katanin p60 ATPase-containing subunit A-like 1	KATL1	84056	KATNAL1	0.355349	2.82626e-09	MODERATE							B	0.0333994	3.33994	0.057493	5.7493	151.75	150.9	8.72457	Not overlap										-0.163 (-0.298 - -0.029)	0.0181715	0.198 (-0.122 - 0.519)	0.225189	-0.056 (-0.18 - 0.068)	0.376009	-0.134 (-0.23 - -0.039)	0.00621251	-0.371 (-0.873 - 0.132)	0.14927	0.056 (0.026 - 0.086)	0.000318545	-0.063 (-0.095 - -0.031)	0.000169537	0.176 (0.063 - 0.289)	0.00253415	-0.029 (-0.105 - 0.048)	0.459845
KCC4_seq.18904.23		Q16566	seq.18904.23	18904-23	Calcium/calmodulin-dependent protein kinase type IV	KCC4	814	CAMK4	0.319484	1.12006e-07	MODERATE							B	0.027191	2.7191	0.0321223	3.21223	85.0187	84.9	2.731	Not overlap										0.131 (-0.007 - 0.268)	0.0632118	0.016 (-0.301 - 0.332)	0.923394	0.089 (-0.036 - 0.214)	0.165001	0.191 (0.096 - 0.286)	0.000104399	0.204 (-0.315 - 0.724)	0.441742	-0.045 (-0.075 - -0.014)	0.00450376	0.046 (0.013 - 0.079)	0.00700729	-0.164 (-0.279 - -0.049)	0.00543151	0.029 (-0.048 - 0.106)	0.464993
KCMB3_seq.8905.20		Q9NPA1	seq.8905.20	8905-20	Calcium-activated potassium channel subunit beta-3	KCMB3	27094	KCNMB3	0.356388	2.52255e-09	MODERATE							B	0.0381693	3.81693	0.0582031	5.82031	723.953	729.25	42.1363	Not overlap										0.103 (-0.025 - 0.23)	0.115194	0.176 (-0.122 - 0.473)	0.247913	0.07 (-0.049 - 0.189)	0.249627	0.087 (-0.006 - 0.179)	0.0667672	0.25 (-0.21 - 0.71)	0.287624	0.004 (-0.025 - 0.033)	0.770131	-0.008 (-0.039 - 0.023)	0.607539	-0.003 (-0.11 - 0.105)	0.959528	-0.025 (-0.097 - 0.046)	0.49124
KCNRG_seq.23336.2		Q8N5I3	seq.23336.2	23336-2	Putative potassium channel regulatory protein	KCNRG	283518	KCNRG	0.384395	1.00516e-10	MODERATE							B	0.134322	13.4322	0.196884	19.6884	56.2375	55.9	11.0723	Not overlap	Intra- & Inter-CV									-0.071 (-0.189 - 0.047)	0.238603	-0.17 (-0.496 - 0.156)	0.306494	0.017 (-0.09 - 0.125)	0.756346	0.002 (-0.082 - 0.086)	0.9594	0.387 (-0.033 - 0.807)	0.0722562	-0.006 (-0.033 - 0.02)	0.651014	-0.008 (-0.037 - 0.021)	0.579219	-0.045 (-0.145 - 0.054)	0.370117	0 (-0.067 - 0.066)	0.989795
KCTD3_seq.24440.11		Q9Y597	seq.24440.11	24440-11	BTB/POZ domain-containing protein KCTD3	KCTD3	51133	KCTD3	0.368063	6.83405e-10	MODERATE							B	0.0681692	6.81692	0.129932	12.9932	236.022	229.7	30.6668	Not overlap										-0.131 (-0.256 - -0.007)	0.0400945	-0.064 (-0.372 - 0.244)	0.681986	-0.053 (-0.167 - 0.062)	0.36691	-0.064 (-0.153 - 0.025)	0.16187	0.066 (-0.389 - 0.52)	0.776865	0.047 (0.019 - 0.075)	0.00106859	-0.047 (-0.077 - -0.017)	0.00238674	0.124 (0.019 - 0.229)	0.021151	-0.041 (-0.111 - 0.029)	0.255152
KCTD6_seq.23161.3		Q8NC69	seq.23161.3	23161-3	BTB/POZ domain-containing protein KCTD6	KCTD6	200845	KCTD6	0.304114	4.71309e-07	MODERATE							B	0.0490792	4.90792	0.0872334	8.72334	89.375	88.5	7.79648	Not overlap										-0.096 (-0.224 - 0.033)	0.145119	-0.121 (-0.413 - 0.171)	0.415765	-0.041 (-0.158 - 0.077)	0.498416	-0.146 (-0.236 - -0.056)	0.00158555	-0.217 (-0.692 - 0.259)	0.37238	0.028 (-0.001 - 0.057)	0.0581785	-0.034 (-0.065 - -0.003)	0.0317222	0.088 (-0.019 - 0.196)	0.108783	0.019 (-0.053 - 0.091)	0.610826
KCTD7_seq.22485.1		Q96MP8	seq.22485.1	22485-1	BTB/POZ domain-containing protein KCTD7	KCTD7	154881	KCTD7	0.355104	2.9031e-09	MODERATE							B	0.0433771	4.33771	0.0608128	6.08128	129.653	131.1	7.88457	Not overlap										0.065 (-0.112 - 0.241)	0.473623	0.215 (-0.198 - 0.627)	0.307667	0.121 (-0.043 - 0.284)	0.148617	0.212 (0.087 - 0.337)	0.00103587	0.259 (-0.383 - 0.901)	0.429611	-0.033 (-0.072 - 0.007)	0.105246	0.024 (-0.019 - 0.066)	0.276966	-0.119 (-0.266 - 0.029)	0.115611	0.076 (-0.021 - 0.174)	0.127271
KDM4C_seq.25298.53		Q9H3R0	seq.25298.53	25298-53	Lysine-specific demethylase 4C	KDM4C	23081	KDM4C	0.373746	3.55012e-10	MODERATE							B	0.0241723	2.41723	0.0311073	3.11073	106.416	105.5	3.31031	Not overlap										0.025 (-0.049 - 0.099)	0.504582	-0.19 (-0.535 - 0.154)	0.279027	0.028 (-0.039 - 0.095)	0.419933	-0.033 (-0.086 - 0.019)	0.211097	0.215 (-0.057 - 0.488)	0.121999	0.006 (-0.011 - 0.022)	0.487916	-0.012 (-0.03 - 0.006)	0.194676	-0.02 (-0.082 - 0.042)	0.529714	0.002 (-0.039 - 0.043)	0.932549
KEAP1_seq.8485.7		Q14145	seq.8485.7	8485-7	Kelch-like ECH-associated protein 1	KEAP1	9817	KEAP1	0.313123	2.05027e-07	MODERATE							B	0.0439642	4.39642	0.0518147	5.18147	85.4969	85.5	4.42999	Not overlap										-0.022 (-0.153 - 0.11)	0.747964	0.147 (-0.163 - 0.457)	0.351919	0.16 (0.043 - 0.278)	0.00810314	0.042 (-0.051 - 0.135)	0.37484	-0.131 (-0.624 - 0.361)	0.601668	-0.022 (-0.051 - 0.007)	0.143966	0.014 (-0.017 - 0.046)	0.370113	-0.093 (-0.202 - 0.016)	0.0950259	0.055 (-0.018 - 0.127)	0.141627
Keratin.20_seq.12975.11		P35900	seq.12975.11	12975-11	Keratin, type I cytoskeletal 20	Keratin 20	54474	KRT20	0.431571	2.11112e-13	MODERATE							B	0.0595601	5.95601	0.0682402	6.82402	76.8063	76.2	5.24127	Not overlap										0.045 (-0.106 - 0.196)	0.560373	0.171 (-0.18 - 0.522)	0.340402	0.023 (-0.116 - 0.161)	0.749614	0.054 (-0.054 - 0.162)	0.326098	0.07 (-0.487 - 0.627)	0.804557	0.014 (-0.02 - 0.048)	0.424639	-0.021 (-0.057 - 0.015)	0.259667	0.016 (-0.11 - 0.142)	0.801623	0.013 (-0.071 - 0.097)	0.764824
KI2LA_seq.7799.3		Q8N109	seq.7799.3	7799-3	Killer cell immunoglobulin-like receptor 2DL5A	KI2LA	57292	KIR2DL5A	0.406472	6.32916e-12	MODERATE							B	0.0398308	3.98308	0.0440012	4.40012	197.537	196.6	8.69189	Not overlap										0.06 (-0.06 - 0.179)	0.330043	0.123 (-0.153 - 0.4)	0.381842	0.092 (-0.025 - 0.209)	0.125256	0.067 (-0.024 - 0.159)	0.148987	0.405 (-0.024 - 0.834)	0.065571	0.021 (-0.006 - 0.048)	0.130667	-0.023 (-0.052 - 0.006)	0.120984	0.1 (0 - 0.2)	0.0506487	0.001 (-0.066 - 0.068)	0.975931
KI2LA_seq.8000.17		Q8N109	seq.8000.17	8000-17	Killer cell immunoglobulin-like receptor 2DL5A	KI2LA	57292	KIR2DL5A	0.330416	3.83374e-08	MODERATE							B	0.0452104	4.52104	0.0658796	6.58796	106.444	107.8	7.01247	Not overlap										0.013 (-0.128 - 0.154)	0.854626	-0.083 (-0.412 - 0.247)	0.622097	0.006 (-0.122 - 0.133)	0.932223	0.034 (-0.064 - 0.133)	0.495389	-0.135 (-0.636 - 0.365)	0.596567	-0.048 (-0.079 - -0.017)	0.00238917	0.044 (0.011 - 0.077)	0.0104037	-0.11 (-0.227 - 0.007)	0.0662089	0.061 (-0.017 - 0.138)	0.127815
KIF3A_seq.13961.18		Q9Y496	seq.13961.18	13961-18	Kinesin-like protein KIF3A	KIF3A	11127	KIF3A	0.353474	3.46645e-09	MODERATE							B	0.0494463	4.94463	0.0718078	7.18078	559.2	559	40.1549	Not overlap										0.013 (-0.119 - 0.146)	0.842536	0.035 (-0.266 - 0.336)	0.821268	0.089 (-0.033 - 0.211)	0.153461	0.085 (-0.01 - 0.179)	0.0815822	-0.058 (-0.548 - 0.431)	0.815109	-0.003 (-0.033 - 0.027)	0.835685	-0.003 (-0.035 - 0.029)	0.847875	-0.029 (-0.139 - 0.082)	0.611714	0.012 (-0.062 - 0.085)	0.759368
KIN17_seq.13476.16		O60870	seq.13476.16	13476-16	DNA/RNA-binding protein KIN17	KIN17	22944	KIN	0.339434	1.53295e-08	MODERATE							B	0.0428344	4.28344	0.0487342	4.87342	107.638	106.6	5.24563	Not overlap										-0.035 (-0.149 - 0.079)	0.544463	0.017 (-0.243 - 0.276)	0.899661	0.059 (-0.044 - 0.162)	0.263548	-0.132 (-0.211 - -0.053)	0.00118591	0.077 (-0.331 - 0.484)	0.713202	0.011 (-0.014 - 0.037)	0.392117	-0.01 (-0.038 - 0.017)	0.45676	0.042 (-0.053 - 0.137)	0.387055	-0.001 (-0.065 - 0.062)	0.969534
Kininogen..HMW..Two.Chain_seq.15343.337		P01042	seq.15343.337	15343-337	Kininogen, HMW, Two Chain	Kininogen, HMW, Two Chain	3827	KNG1	0.322494	8.37298e-08	MODERATE							B	0.0951674	9.51674	0.148199	14.8199	142.472	137.65	21.1142	Not overlap										0.031 (-0.075 - 0.136)	0.569516	0.092 (-0.148 - 0.333)	0.452418	-0.015 (-0.111 - 0.081)	0.755023	0.019 (-0.056 - 0.093)	0.62765	0.199 (-0.178 - 0.576)	0.3013	-0.013 (-0.037 - 0.01)	0.268865	0.02 (-0.006 - 0.045)	0.131247	-0.041 (-0.129 - 0.047)	0.365317	0.197 (0.144 - 0.251)	5.65625e-12
Kininogen..HMW_seq.4918.21		P01042	seq.4918.21	4918-21	Kininogen-1	Kininogen, HMW	3827	KNG1	0.346643	9.06971e-09	MODERATE							B	0.0310619	3.10619	0.0328154	3.28154	203766	204666	6686.67	Not overlap										-0.149 (-0.277 - -0.021)	0.0237101	-0.299 (-0.608 - 0.01)	0.0575469	-0.088 (-0.207 - 0.031)	0.149055	-0.106 (-0.198 - -0.013)	0.0257652	0.041 (-0.431 - 0.513)	0.864787	0.002 (-0.028 - 0.031)	0.917076	0.005 (-0.026 - 0.037)	0.743231	-0.005 (-0.115 - 0.105)	0.933254	0.024 (-0.049 - 0.097)	0.522017
KKLC1_seq.23579.3		Q5H943	seq.23579.3	23579-3	Kita-kyushu lung cancer antigen 1	KKLC1	203413	CT83	0.327183	5.28732e-08	MODERATE							B	0.107221	10.7221	0.349304	34.9304	178.091	169.2	62.2077	Not overlap	Inter-CV									-0.17 (-0.295 - -0.044)	0.00854825	-0.107 (-0.413 - 0.199)	0.494238	-0.024 (-0.141 - 0.092)	0.685742	-0.159 (-0.248 - -0.07)	0.000536306	0.076 (-0.391 - 0.543)	0.74995	0.04 (0.011 - 0.068)	0.00689184	-0.035 (-0.066 - -0.004)	0.0262821	0.134 (0.027 - 0.24)	0.0144949	-0.037 (-0.109 - 0.034)	0.305336
KLOTHO_seq.15384.15		Q9UEF7	seq.15384.15	15384-15	Klotho	KLOTHO	9365	KL	0.435549	1.19942e-13	MODERATE							B	0.0433706	4.33706	0.061176	6.1176	665.8	666.5	40.731	Not overlap										-0.037 (-0.144 - 0.071)	0.502867	0.041 (-0.203 - 0.285)	0.744066	-0.086 (-0.185 - 0.012)	0.0878541	0.021 (-0.056 - 0.099)	0.585905	0.078 (-0.308 - 0.463)	0.693106	-0.006 (-0.03 - 0.018)	0.631384	0.008 (-0.017 - 0.034)	0.526349	-0.05 (-0.139 - 0.04)	0.279408	0.002 (-0.057 - 0.062)	0.938936
KMT2C_seq.11402.17		Q8NEZ4	seq.11402.17	11402-17	Histone-lysine N-methyltransferase 2C	KMT2C	58508	KMT2C	0.317051	1.41387e-07	MODERATE							B	0.0324086	3.24086	0.040682	4.0682	49.2875	49.5	2.00511	Not overlap										-0.077 (-0.201 - 0.047)	0.224111	0.075 (-0.214 - 0.365)	0.610802	0.163 (0.052 - 0.273)	0.00416629	-0.002 (-0.089 - 0.086)	0.967316	0.361 (-0.079 - 0.802)	0.109232	-0.016 (-0.044 - 0.011)	0.247783	0.02 (-0.01 - 0.05)	0.191161	0 (-0.104 - 0.104)	0.997997	0.025 (-0.044 - 0.094)	0.477437
LAMA3_seq.20074.3		Q16787	seq.20074.3	20074-3	Laminin subunit alpha-3	LAMA3	3909	LAMA3	0.31687	1.43839e-07	MODERATE							B	0.0248552	2.48552	0.0272221	2.72221	61.9031	62	1.68513	Not overlap										0.101 (-0.086 - 0.288)	0.291553	0.142 (-0.292 - 0.575)	0.521473	-0.013 (-0.185 - 0.159)	0.882736	0.241 (0.11 - 0.372)	0.000381187	0.192 (-0.486 - 0.871)	0.578915	-0.032 (-0.074 - 0.01)	0.132741	0.04 (-0.005 - 0.085)	0.0843992	-0.128 (-0.285 - 0.029)	0.110475	0.011 (-0.094 - 0.115)	0.83916
LAML2_seq.6536.54		Q8NHP8	seq.6536.54	6536-54	Putative phospholipase B-like 2	LAML2	196463	PLBD2	0.318373	1.24608e-07	MODERATE							B	0.082768	8.2768	0.105265	10.5265	657.303	635.9	69.1911	Not overlap										-0.083 (-0.213 - 0.048)	0.21489	-0.018 (-0.322 - 0.287)	0.908862	-0.058 (-0.177 - 0.061)	0.341192	-0.175 (-0.266 - -0.085)	0.000184205	-0.109 (-0.582 - 0.364)	0.652908	0.043 (0.014 - 0.072)	0.0035423	-0.037 (-0.068 - -0.005)	0.0219864	0.144 (0.036 - 0.252)	0.00948591	-0.04 (-0.113 - 0.032)	0.275485
LCE3C_seq.23334.21		Q5T5A8	seq.23334.21	23334-21	Late cornified envelope protein 3C	LCE3C	353144	LCE3C	0.383909	1.06573e-10	MODERATE							B	0.0668241	6.68241	0.164973	16.4973	133.025	131.2	21.9455	Not overlap										0.054 (-0.064 - 0.173)	0.370621	0.128 (-0.147 - 0.402)	0.362431	0.088 (-0.029 - 0.204)	0.140469	0.075 (-0.016 - 0.165)	0.106057	0.413 (-0.015 - 0.84)	0.0595673	0.02 (-0.007 - 0.046)	0.14785	-0.021 (-0.05 - 0.007)	0.144034	0.094 (-0.005 - 0.193)	0.0637256	0.004 (-0.062 - 0.07)	0.904855
LDHA_seq.15414.316		P00338	seq.15414.316	15414-316	L-lactate dehydrogenase A chain	LDHA	3939	LDHA	0.46232	2.19177e-15	MODERATE							B	0.0439348	4.39348	0.0759304	7.59304	230.019	229.3	17.4654	Not overlap										-0.064 (-0.252 - 0.124)	0.506367	-0.394 (-0.833 - 0.045)	0.0786526	-0.135 (-0.312 - 0.042)	0.135685	0.244 (0.109 - 0.38)	0.000468574	-0.541 (-1.215 - 0.133)	0.116987	-0.066 (-0.107 - -0.024)	0.00223088	0.071 (0.026 - 0.116)	0.00211436	-0.216 (-0.372 - -0.059)	0.00728399	-0.031 (-0.136 - 0.074)	0.565429
LECT1_seq.9928.125		O75829	seq.9928.125	9928-125	Leukocyte cell-derived chemotaxin 1	LECT1	11061	CNMD	0.302582	5.41476e-07	MODERATE							B	0.0303203	3.03203	0.0319962	3.19962	220.434	219.7	7.05305	Not overlap										0.001 (-0.119 - 0.122)	0.985172	0.059 (-0.218 - 0.336)	0.675538	0.081 (-0.03 - 0.192)	0.155164	0.065 (-0.021 - 0.152)	0.140032	0.018 (-0.429 - 0.465)	0.936636	-0.011 (-0.038 - 0.016)	0.413036	0.004 (-0.025 - 0.033)	0.775229	-0.048 (-0.149 - 0.053)	0.349638	0.029 (-0.038 - 0.096)	0.394864
Lectin..mannose.binding.2_seq.7638.30		Q12907	seq.7638.30	7638-30	Vesicular integral-membrane protein VIP36	Lectin, mannose-binding 2	10960	LMAN2	0.485535	5.07269e-17	MODERATE							B	0.0343527	3.43527	0.0453039	4.53039	364.169	361.9	16.4983	Not overlap										-0.222 (-0.429 - -0.014)	0.0370897	0.056 (-0.426 - 0.539)	0.819342	-0.024 (-0.216 - 0.169)	0.810368	-0.307 (-0.452 - -0.161)	4.88088e-05	-0.296 (-1.049 - 0.457)	0.441127	0.068 (0.022 - 0.115)	0.00434695	-0.074 (-0.124 - -0.024)	0.00413738	0.233 (0.059 - 0.407)	0.00907897	-0.042 (-0.159 - 0.075)	0.478238
LEGL_seq.18236.3		Q3ZCW2	seq.18236.3	18236-3	Galectin-related protein	LEGL	29094	LGALSL	0.43651	1.04517e-13	MODERATE							B	0.0671254	6.71254	0.107817	10.7817	164.181	160.65	17.7015	Not overlap										0.054 (-0.091 - 0.199)	0.465282	-0.007 (-0.339 - 0.326)	0.968659	-0.135 (-0.265 - -0.005)	0.0426271	0.346 (0.253 - 0.439)	3.59247e-12	-0.017 (-0.536 - 0.502)	0.94872	-0.043 (-0.075 - -0.011)	0.00927534	0.051 (0.016 - 0.085)	0.00404198	-0.165 (-0.284 - -0.045)	0.00724616	0.041 (-0.039 - 0.121)	0.319083
LIMD2_seq.20991.2		Q9BT23	seq.20991.2	20991-2	LIM domain-containing protein 2	LIMD2	80774	LIMD2	0.408124	5.10355e-12	MODERATE							B	0.0644914	6.44914	0.0867158	8.67158	271.647	268.1	23.5561	Not overlap										-0.091 (-0.282 - 0.101)	0.355755	-0.124 (-0.57 - 0.322)	0.585593	-0.075 (-0.249 - 0.099)	0.398122	-0.293 (-0.424 - -0.162)	1.72772e-05	0.024 (-0.664 - 0.711)	0.94623	0.081 (0.039 - 0.123)	0.000194573	-0.081 (-0.126 - -0.036)	0.000528387	0.255 (0.097 - 0.413)	0.00171019	-0.007 (-0.114 - 0.1)	0.898965
LIMK1_seq.25308.8		P53667	seq.25308.8	25308-8	LIM domain kinase 1	LIMK1	3984	LIMK1	0.472208	4.56334e-16	MODERATE							B	0.0192146	1.92146	0.0192255	1.92255	433.666	431.7	8.33742	Not overlap										0.153 (-0.001 - 0.307)	0.0532983	-0.123 (-0.505 - 0.26)	0.528832	0.065 (-0.079 - 0.208)	0.378248	0.001 (-0.111 - 0.113)	0.983871	-0.392 (-0.95 - 0.165)	0.168694	-0.06 (-0.094 - -0.026)	0.00072099	0.054 (0.017 - 0.091)	0.00441804	-0.183 (-0.312 - -0.054)	0.00587049	-0.047 (-0.134 - 0.04)	0.289208
LIN7B_seq.22990.20		Q9HAP6	seq.22990.20	22990-20	Protein lin-7 homolog B	LIN7B	64130	LIN7B	0.301529	5.95375e-07	MODERATE							B	0.0346708	3.46708	0.0568955	5.68955	464.106	468.2	26.4056	Not overlap										-0.045 (-0.18 - 0.089)	0.510325	0.142 (-0.169 - 0.454)	0.370836	0.104 (-0.021 - 0.229)	0.105181	0.068 (-0.03 - 0.165)	0.176314	0.116 (-0.375 - 0.608)	0.642993	-0.003 (-0.034 - 0.027)	0.826989	0 (-0.032 - 0.033)	0.979159	0.017 (-0.096 - 0.13)	0.765196	0.022 (-0.053 - 0.097)	0.567384
LIPN_seq.8097.77		Q5VXI9	seq.8097.77	8097-77	Lipase member N	LIPN	643418	LIPN	0.384234	1.02482e-10	MODERATE							B	0.0284236	2.84236	0.0398113	3.98113	185.175	186.3	7.37205	Not overlap										-0.114 (-0.264 - 0.036)	0.136338	0.028 (-0.317 - 0.372)	0.875381	-0.01 (-0.15 - 0.129)	0.884667	0.093 (-0.015 - 0.201)	0.0909633	-0.121 (-0.658 - 0.415)	0.658243	-0.035 (-0.068 - -0.001)	0.0446704	0.038 (0.002 - 0.074)	0.0396192	-0.107 (-0.233 - 0.018)	0.0949255	0.003 (-0.081 - 0.087)	0.946166
LPIN1_seq.24469.10		Q14693	seq.24469.10	24469-10	Phosphatidate phosphatase LPIN1	LPIN1	23175	LPIN1	0.44721	2.19038e-14	MODERATE							B	0.0345366	3.45366	0.0855	8.55	228.037	226	19.4972	Not overlap										-0.011 (-0.151 - 0.128)	0.872385	-0.114 (-0.434 - 0.206)	0.483429	0.138 (0.013 - 0.263)	0.0314868	0.31 (0.219 - 0.401)	1.38708e-10	0.417 (-0.088 - 0.923)	0.107092	-0.059 (-0.09 - -0.029)	0.000177496	0.063 (0.03 - 0.096)	0.000217218	-0.253 (-0.365 - -0.14)	1.68039e-05	-0.038 (-0.115 - 0.04)	0.341471
LRAD3_seq.22564.5		Q86YD5	seq.22564.5	22564-5	Low-density lipoprotein receptor class A domain-containing protein 3	LRAD3	143458	LDLRAD3	0.40532	7.34887e-12	MODERATE							B	0.0237826	2.37826	0.0255783	2.55783	201.088	201.9	5.14347	Not overlap										0.053 (-0.058 - 0.165)	0.347827	0.146 (-0.154 - 0.447)	0.339868	-0.06 (-0.161 - 0.041)	0.243995	0.024 (-0.055 - 0.103)	0.555456	-0.064 (-0.46 - 0.332)	0.752392	0.005 (-0.02 - 0.03)	0.720566	-0.005 (-0.032 - 0.022)	0.733686	0.022 (-0.072 - 0.115)	0.652237	0.031 (-0.031 - 0.093)	0.32441
LRFN5_seq.6587.6		Q96NI6	seq.6587.6	6587-6	Leucine-rich repeat and fibronectin type-III domain-containing protein 5	LRFN5	145581	LRFN5	0.474062	3.38088e-16	MODERATE							B	0.10308	10.308	0.151537	15.1537	184.756	183.95	27.9974	Not overlap										-0.139 (-0.275 - -0.002)	0.0473177	0.193 (-0.124 - 0.509)	0.233088	-0.023 (-0.148 - 0.102)	0.717506	0.244 (0.151 - 0.337)	5.10361e-07	0.384 (-0.108 - 0.876)	0.127133	-0.044 (-0.074 - -0.013)	0.00538709	0.049 (0.016 - 0.081)	0.00401788	-0.201 (-0.314 - -0.088)	0.000587103	-0.033 (-0.11 - 0.044)	0.401266
LRP1B_seq.11275.94		Q9NZR2	seq.11275.94	11275-94	Low-density lipoprotein receptor-related protein 1B	LRP1B	53353	LRP1B	0.340746	1.3382e-08	MODERATE							B	0.0549008	5.49008	0.112083	11.2083	168.894	165.9	18.9301	Not overlap										-0.074 (-0.209 - 0.062)	0.289447	0.039 (-0.274 - 0.352)	0.807001	-0.014 (-0.138 - 0.11)	0.823835	0.031 (-0.066 - 0.128)	0.529403	0.421 (-0.066 - 0.908)	0.0917304	0.046 (0.016 - 0.076)	0.00299919	-0.044 (-0.076 - -0.011)	0.00888396	0.187 (0.076 - 0.299)	0.0011411	-0.047 (-0.122 - 0.029)	0.226305
LT4R1_seq.13477.65		Q15722	seq.13477.65	13477-65	Leukotriene B4 receptor 1	LT4R1	1241	LTB4R	0.430826	2.34466e-13	MODERATE							B	0.0443938	4.43938	0.0790618	7.90618	65.725	65.2	5.19634	Not overlap										0.152 (0.011 - 0.293)	0.0350177	-0.204 (-0.529 - 0.121)	0.219309	0.032 (-0.099 - 0.163)	0.62883	0.098 (-0.003 - 0.2)	0.0593857	0.41 (-0.102 - 0.922)	0.11802	0.013 (-0.019 - 0.045)	0.431707	-0.01 (-0.045 - 0.024)	0.557661	0.02 (-0.1 - 0.14)	0.741456	-0.013 (-0.093 - 0.066)	0.742516
LTOR3_seq.12490.92		Q9UHA4	seq.12490.92	12490-92	Ragulator complex protein LAMTOR3	LTOR3	8649	LAMTOR3	0.405838	6.8724e-12	MODERATE							B	0.02409	2.409	0.0308822	3.08822	145.053	144	4.47956	Not overlap										0.053 (-0.074 - 0.18)	0.417359	0.115 (-0.179 - 0.41)	0.442689	-0.002 (-0.118 - 0.113)	0.967028	0.181 (0.093 - 0.268)	6.51675e-05	-0.247 (-0.72 - 0.227)	0.308635	-0.018 (-0.046 - 0.011)	0.225627	0.01 (-0.021 - 0.04)	0.530494	-0.094 (-0.199 - 0.012)	0.0848506	-0.002 (-0.072 - 0.069)	0.966109
LYG1_seq.9243.10		Q8N1E2	seq.9243.10	9243-10	Lysozyme g-like protein 1	LYG1	129530	LYG1	0.381137	1.48592e-10	MODERATE							B	0.0450556	4.50556	0.100179	10.0179	116.519	115.9	11.6728	Not overlap										-0.056 (-0.234 - 0.123)	0.542893	0.201 (-0.212 - 0.614)	0.340001	-0.007 (-0.169 - 0.154)	0.929177	0.063 (-0.063 - 0.188)	0.330251	0.112 (-0.53 - 0.755)	0.732001	0.017 (-0.023 - 0.057)	0.396699	-0.019 (-0.062 - 0.024)	0.375253	0.008 (-0.141 - 0.158)	0.913115	-0.072 (-0.171 - 0.027)	0.155574
Lymphotoxin.a2.b1_seq.3506.49		P01374|Q06643	seq.3506.49	3506-49	Lymphotoxin alpha2:beta1	Lymphotoxin a2/b1	4049|4050	LTA|LTB	0.37043	5.21076e-10	MODERATE							B	0.0760658	7.60658	0.130964	13.0964	194.553	190.7	25.4795	Not overlap										-0.009 (-0.121 - 0.104)	0.8804	0.478 (0.042 - 0.914)	0.0316099	0.118 (0.016 - 0.219)	0.0234232	-0.067 (-0.146 - 0.013)	0.100299	0.119 (-0.282 - 0.52)	0.560315	-0.005 (-0.03 - 0.021)	0.717174	0.01 (-0.017 - 0.037)	0.465983	-0.003 (-0.097 - 0.092)	0.955331	-0.017 (-0.08 - 0.046)	0.593508
M4K1_seq.8954.30		Q92918	seq.8954.30	8954-30	Mitogen-activated protein kinase kinase kinase kinase 1	M4K1	11184	MAP4K1	0.370005	5.47186e-10	MODERATE							B	0.0859789	8.59789	0.0861067	8.61067	321.925	320.05	27.7199	Not overlap										0.125 (0 - 0.25)	0.0501595	-0.218 (-0.516 - 0.079)	0.149834	-0.031 (-0.147 - 0.086)	0.606375	0.07 (-0.02 - 0.161)	0.127734	0.151 (-0.306 - 0.608)	0.518137	-0.014 (-0.043 - 0.014)	0.323869	0.014 (-0.016 - 0.045)	0.362481	-0.031 (-0.138 - 0.075)	0.561446	0.128 (0.059 - 0.197)	0.000315471
MA1B1_seq.7071.23		Q9UKM7	seq.7071.23	7071-23	Endoplasmic reticulum mannosyl-oligosaccharide 1,2-alpha-mannosidase	MA1B1	11253	MAN1B1	0.418623	1.26385e-12	MODERATE							B	0.0390939	3.90939	0.0466847	4.66847	243.684	240.6	11.3763	Not overlap										-0.033 (-0.16 - 0.095)	0.616179	-0.014 (-0.308 - 0.28)	0.925194	0.081 (-0.034 - 0.196)	0.167005	0.136 (0.048 - 0.225)	0.00280653	0.402 (-0.053 - 0.857)	0.0844543	-0.023 (-0.052 - 0.005)	0.107606	0.023 (-0.007 - 0.054)	0.136882	-0.097 (-0.203 - 0.009)	0.0753804	-0.03 (-0.101 - 0.041)	0.409407
MAAI_seq.16872.248		O43708	seq.16872.248	16872-248	Maleylacetoacetate isomerase	MAAI	2954	GSTZ1	0.356567	2.47362e-09	MODERATE							B	0.0271497	2.71497	0.0427214	4.27214	202.044	203.9	8.6316	Not overlap										-0.006 (-0.166 - 0.153)	0.939927	0.165 (-0.206 - 0.537)	0.382522	-0.12 (-0.264 - 0.024)	0.102429	0.088 (-0.024 - 0.2)	0.126764	-0.097 (-0.671 - 0.478)	0.741712	0.029 (-0.006 - 0.065)	0.108853	-0.036 (-0.074 - 0.002)	0.0632362	0.107 (-0.026 - 0.24)	0.115738	-0.028 (-0.116 - 0.061)	0.541265
MACD2_seq.25459.3		A1Z1Q3	seq.25459.3	25459-3	O-acetyl-ADP-ribose deacetylase MACROD2	MACD2	140733	MACROD2	0.304026	4.751e-07	MODERATE							B	0.0636882	6.36882	0.0830413	8.30413	137.012	136.5	11.3777	Not overlap										-0.139 (-0.256 - -0.023)	0.0196041	0.208 (-0.067 - 0.483)	0.137778	-0.01 (-0.122 - 0.103)	0.866977	-0.056 (-0.143 - 0.032)	0.213886	-0.137 (-0.564 - 0.29)	0.528744	0.042 (0.016 - 0.069)	0.00162917	-0.049 (-0.077 - -0.021)	0.000656799	0.155 (0.058 - 0.253)	0.00199993	-0.006 (-0.072 - 0.06)	0.857439
MAGA8_seq.18326.50		P43361	seq.18326.50	18326-50	Melanoma-associated antigen 8	MAGA8	4107	MAGEA8	0.408901	4.61041e-12	MODERATE							B	0.053608	5.3608	0.0864928	8.64928	740.419	743	64.0409	Not overlap										0.01 (-0.113 - 0.132)	0.875485	-0.045 (-0.325 - 0.236)	0.754842	0.091 (-0.021 - 0.202)	0.112246	0.144 (0.059 - 0.23)	0.0010923	0.006 (-0.428 - 0.44)	0.977057	-0.062 (-0.088 - -0.036)	6.29619e-06	0.066 (0.038 - 0.094)	7.5735e-06	-0.206 (-0.305 - -0.107)	6.16917e-05	0.061 (-0.006 - 0.129)	0.0761051
MALD2_seq.23611.16		Q8N4S9	seq.23611.16	23611-16	MARVEL domain-containing protein 2	MALD2	153562	MARVELD2	0.378653	1.99611e-10	MODERATE							B	0.0426379	4.26379	0.108584	10.8584	91.4906	89.9	9.93438	Not overlap										-0.105 (-0.294 - 0.085)	0.279561	0.241 (-0.204 - 0.687)	0.288205	0.04 (-0.132 - 0.212)	0.646833	0.039 (-0.095 - 0.173)	0.569203	-0.08 (-0.757 - 0.598)	0.818297	-0.019 (-0.061 - 0.024)	0.387011	0.025 (-0.021 - 0.071)	0.287701	-0.033 (-0.192 - 0.126)	0.684655	0.133 (0.028 - 0.237)	0.0134335
Mammaglobin.2_seq.5001.6		O75556	seq.5001.6	5001-6	Mammaglobin-B	Mammaglobin 2	4246	SCGB2A1	0.445482	2.82982e-14	MODERATE							B	0.0906384	9.06384	0.11035	11.035	1510.83	1488.5	166.72	Not overlap										0.127 (-0.008 - 0.263)	0.0659536	0.157 (-0.158 - 0.473)	0.328127	0.084 (-0.043 - 0.21)	0.195434	0.143 (0.046 - 0.24)	0.00433499	-0.24 (-0.744 - 0.265)	0.352643	-0.011 (-0.041 - 0.02)	0.496053	0.005 (-0.028 - 0.038)	0.772009	-0.047 (-0.161 - 0.068)	0.427614	0.005 (-0.072 - 0.081)	0.905887
Mammaglobin.2_seq.9086.95		O75556	seq.9086.95	9086-95	Mammaglobin-B	Mammaglobin 2	4246	SCGB2A1	0.359748	1.74174e-09	MODERATE							B	0.0390197	3.90197	0.045572	4.5572	203.625	201.4	9.2796	Not overlap										-0.122 (-0.265 - 0.021)	0.0957032	-0.043 (-0.374 - 0.287)	0.797343	-0.069 (-0.2 - 0.061)	0.29851	-0.137 (-0.237 - -0.036)	0.008232	-0.367 (-0.876 - 0.142)	0.158535	0.05 (0.018 - 0.081)	0.00250393	-0.059 (-0.093 - -0.025)	0.000726026	0.167 (0.048 - 0.286)	0.00634075	-0.03 (-0.11 - 0.05)	0.465186
MAP3K3_seq.12990.39		Q99759	seq.12990.39	12990-39	Mitogen-activated protein kinase kinase kinase 3	MAP3K3	4215	MAP3K3	0.375938	2.74819e-10	MODERATE							B	0.0477009	4.77009	0.0624466	6.24466	106.953	108.2	6.67885	Not overlap										-0.09 (-0.265 - 0.086)	0.31815	0.094 (-0.306 - 0.495)	0.643851	-0.034 (-0.194 - 0.125)	0.671932	-0.126 (-0.249 - -0.003)	0.0460171	-0.108 (-0.744 - 0.527)	0.738663	0.035 (-0.004 - 0.074)	0.0824851	-0.05 (-0.092 - -0.008)	0.0199161	0.098 (-0.048 - 0.245)	0.190583	0.013 (-0.085 - 0.111)	0.794476
MAPIP_seq.15329.167		Q9Y2Q5	seq.15329.167	15329-167	Ragulator complex protein LAMTOR2	MAPIP	28956	LAMTOR2	0.346775	7.11046e-09	MODERATE							B	0.205623	20.5623	0.282469	28.2469	102.516	105.2	28.9575	Not overlap	Intra- & Inter-CV									-0.079 (-0.208 - 0.049)	0.225997	-0.09 (-0.384 - 0.205)	0.549726	-0.114 (-0.235 - 0.007)	0.0657595	0.168 (0.075 - 0.261)	0.000450415	-0.006 (-0.468 - 0.456)	0.979531	-0.042 (-0.07 - -0.014)	0.00409631	0.046 (0.015 - 0.076)	0.00370682	-0.199 (-0.305 - -0.094)	0.000243541	-0.018 (-0.09 - 0.053)	0.614486
MAPKAPK3_seq.3822.54		Q16644	seq.3822.54	3822-54	MAP kinase-activated protein kinase 3	MAPKAPK3	7867	MAPKAPK3	0.375623	2.85168e-10	MODERATE							B	0.0402455	4.02455	0.0574162	5.74162	53.3094	53.3	3.06082	Not overlap										-0.102 (-0.283 - 0.079)	0.270804	0.165 (-0.252 - 0.582)	0.438795	0.024 (-0.141 - 0.189)	0.776804	-0.03 (-0.159 - 0.099)	0.645844	-0.526 (-1.179 - 0.127)	0.11565	-0.052 (-0.092 - -0.012)	0.0114689	0.058 (0.014 - 0.101)	0.00935945	-0.114 (-0.265 - 0.037)	0.140618	0.131 (0.032 - 0.231)	0.0102648
MAT2B_seq.18392.19		Q9NZL9	seq.18392.19	18392-19	Methionine adenosyltransferase 2 subunit beta	MAT2B	27430	MAT2B	0.314784	1.75315e-07	MODERATE							B	0.0346339	3.46339	0.0485969	4.85969	368.863	365.25	17.9256	Not overlap										0.07 (-0.052 - 0.191)	0.261211	0.198 (-0.088 - 0.484)	0.174046	-0.042 (-0.154 - 0.07)	0.462974	0.138 (0.053 - 0.224)	0.00173881	0.195 (-0.244 - 0.634)	0.38549	0.011 (-0.016 - 0.039)	0.418422	-0.01 (-0.039 - 0.02)	0.512676	0.028 (-0.074 - 0.13)	0.590285	-0.024 (-0.092 - 0.044)	0.492295
MBD1_seq.14294.61		Q9UIS9	seq.14294.61	14294-61	Methyl-CpG-binding domain protein 1	MBD1	4152	MBD1	0.390449	4.80562e-11	MODERATE							B	0.0363992	3.63992	0.0374119	3.74119	181.519	180.55	6.79095	Not overlap										-0.109 (-0.237 - 0.018)	0.0944535	0.365 (0.042 - 0.689)	0.0268506	0.025 (-0.093 - 0.144)	0.675196	-0.084 (-0.176 - 0.008)	0.0763557	0.057 (-0.406 - 0.52)	0.810654	0.025 (-0.004 - 0.054)	0.089039	-0.028 (-0.059 - 0.004)	0.0837611	0.122 (0.014 - 0.229)	0.0275435	0.026 (-0.046 - 0.099)	0.472968
MBD4_seq.3891.56		O95243	seq.3891.56	3891-56	Methyl-CpG-binding domain protein 4	MBD4	8930	MBD4	0.387867	6.59508e-11	MODERATE							B	0.0721303	7.21303	0.167831	16.7831	113.531	110	19.0541	Not overlap										-0.17 (-0.323 - -0.017)	0.0300586	-0.078 (-0.436 - 0.281)	0.671074	-0.116 (-0.256 - 0.024)	0.105384	-0.202 (-0.309 - -0.096)	0.000252046	0.097 (-0.461 - 0.655)	0.733567	0.064 (0.031 - 0.098)	0.000242729	-0.054 (-0.091 - -0.017)	0.00436436	0.255 (0.128 - 0.381)	0.000101092	-0.027 (-0.113 - 0.059)	0.540114
MCE1_seq.20135.85		O60942	seq.20135.85	20135-85	mRNA-capping enzyme	MCE1	8732	RNGTT	0.337649	1.84209e-08	MODERATE							B	0.131254	13.1254	0.152899	15.2899	917.831	908.3	140.335	Not overlap	Intra-CV									-0.07 (-0.195 - 0.056)	0.278649	0.138 (-0.154 - 0.429)	0.353882	0.162 (0.045 - 0.279)	0.00714526	-0.089 (-0.181 - 0.003)	0.0577983	0.011 (-0.452 - 0.473)	0.963891	0.029 (0.001 - 0.057)	0.0464585	-0.036 (-0.067 - -0.006)	0.0180348	0.112 (0.007 - 0.216)	0.03718	0.001 (-0.069 - 0.071)	0.982302
Mcl.1_seq.10396.6		Q07820	seq.10396.6	10396-6	Induced myeloid leukemia cell differentiation protein Mcl-1	Mcl-1	4170	MCL1	0.40909	4.49775e-12	MODERATE							B	0.067227	6.7227	0.0742722	7.42722	36.7812	37.2	2.73182	Not overlap										0.15 (0.008 - 0.292)	0.0394579	0.115 (-0.213 - 0.442)	0.492836	0.095 (-0.035 - 0.225)	0.152598	0.255 (0.158 - 0.352)	4.79938e-07	0.097 (-0.427 - 0.62)	0.717744	-0.057 (-0.088 - -0.025)	0.000505207	0.05 (0.015 - 0.084)	0.00488781	-0.169 (-0.288 - -0.05)	0.0058825	-0.008 (-0.089 - 0.072)	0.837108
MCTS1_seq.12488.9		Q9ULC4	seq.12488.9	12488-9	Malignant T-cell-amplified sequence 1	MCTS1	28985	MCTS1	0.350959	4.54849e-09	MODERATE							B	0.0615808	6.15808	0.096888	9.6888	213.031	216	20.6402	Overlap										0.043 (-0.118 - 0.205)	0.600871	-0.265 (-0.643 - 0.113)	0.168853	-0.037 (-0.192 - 0.118)	0.642962	0.025 (-0.096 - 0.146)	0.690345	-0.673 (-1.244 - -0.102)	0.021664	-0.059 (-0.095 - -0.024)	0.00126948	0.06 (0.022 - 0.099)	0.00216503	-0.202 (-0.335 - -0.069)	0.0032116	0.047 (-0.043 - 0.137)	0.306109
MD2L1_seq.15313.28		Q13257	seq.15313.28	15313-28	Mitotic spindle assembly checkpoint protein MAD2A	MD2L1	4085	MAD2L1	0.452565	9.81468e-15	MODERATE							B	0.0414293	4.14293	0.0548218	5.48218	227.909	226.25	12.4944	Not overlap										0.137 (-0.007 - 0.281)	0.0634619	-0.018 (-0.356 - 0.32)	0.916973	0.068 (-0.065 - 0.201)	0.318288	0.24 (0.141 - 0.34)	3.8008e-06	0.339 (-0.185 - 0.863)	0.205528	-0.021 (-0.053 - 0.012)	0.209797	0.025 (-0.01 - 0.06)	0.162761	-0.075 (-0.197 - 0.046)	0.225215	-0.035 (-0.116 - 0.045)	0.3909
MED10_seq.23264.42		Q9BTT4	seq.23264.42	23264-42	Mediator of RNA polymerase II transcription subunit 10	MED10	84246	MED10	0.383856	1.07255e-10	MODERATE							B	0.0536782	5.36782	0.0730047	7.30047	480.613	477.9	35.087	Not overlap										0.072 (-0.084 - 0.228)	0.366907	0.182 (-0.182 - 0.545)	0.328366	0.083 (-0.06 - 0.226)	0.257411	0.024 (-0.088 - 0.136)	0.674693	-0.266 (-0.841 - 0.309)	0.365089	-0.003 (-0.038 - 0.032)	0.870785	-0.004 (-0.042 - 0.034)	0.839859	0.02 (-0.112 - 0.151)	0.770519	0.032 (-0.055 - 0.119)	0.476987
MEMO1_seq.19110.6		Q9Y316	seq.19110.6	19110-6	Protein MEMO1	MEMO1	51072	MEMO1	0.304103	4.7176e-07	MODERATE							B	0.0274033	2.74033	0.0290346	2.90346	124.894	124.55	3.62624	Not overlap										0.078 (-0.082 - 0.238)	0.339122	0.084 (-0.286 - 0.455)	0.655276	-0.083 (-0.228 - 0.063)	0.267589	0.411 (0.309 - 0.514)	8.67171e-14	-0.156 (-0.735 - 0.423)	0.597389	-0.07 (-0.105 - -0.035)	0.000118221	0.072 (0.035 - 0.11)	0.000200197	-0.31 (-0.439 - -0.181)	3.97586e-06	-0.048 (-0.137 - 0.041)	0.287843
MGAT1_seq.10571.14		P26572	seq.10571.14	10571-14	Alpha-1,3-mannosyl-glycoprotein 2-beta-N-acetylglucosaminyltransferase	MGAT1	4245	MGAT1	0.367111	7.61686e-10	MODERATE							B	0.0411382	4.11382	0.046936	4.6936	63.4156	63.7	2.97648	Not overlap										0.023 (-0.158 - 0.204)	0.805606	0.042 (-0.377 - 0.461)	0.844064	0.04 (-0.124 - 0.204)	0.630972	0.209 (0.083 - 0.334)	0.00125281	0.483 (-0.166 - 1.133)	0.146146	-0.021 (-0.061 - 0.02)	0.319633	0.02 (-0.024 - 0.063)	0.380159	-0.067 (-0.218 - 0.084)	0.385274	-0.023 (-0.123 - 0.078)	0.657676
MICA1_seq.25070.18		Q8TDZ2	seq.25070.18	25070-18	Protein-methionine sulfoxide oxidase MICAL1	MICA1	64780	MICAL1	0.424905	5.3546e-13	MODERATE							B	0.0645035	6.45035	0.129637	12.9637	236.659	229.5	30.6799	Not overlap										-0.012 (-0.152 - 0.128)	0.867792	-0.217 (-0.543 - 0.109)	0.191559	-0.004 (-0.132 - 0.124)	0.955163	-0.035 (-0.135 - 0.065)	0.494543	-0.536 (-1.045 - -0.027)	0.0399694	-0.01 (-0.041 - 0.022)	0.541744	0.013 (-0.021 - 0.047)	0.455814	-0.024 (-0.141 - 0.094)	0.691489	0.008 (-0.071 - 0.086)	0.849899
MICB_seq.9328.55		Q29980	seq.9328.55	9328-55	MHC class I polypeptide-related sequence B	MICB	4277	MICB	0.415973	1.80588e-12	MODERATE							B	0.275662	27.5662	0.245317	24.5317	87.8625	91	21.5542	Not overlap	Intra- & Inter-CV									-0.083 (-0.198 - 0.032)	0.157093	0.011 (-0.252 - 0.274)	0.934058	-0.096 (-0.2 - 0.008)	0.0715423	0.09 (0.009 - 0.17)	0.0304736	0.397 (-0.011 - 0.805)	0.057859	-0.013 (-0.039 - 0.013)	0.324032	0.014 (-0.014 - 0.042)	0.328151	-0.047 (-0.144 - 0.049)	0.3396	-0.021 (-0.086 - 0.043)	0.513716
MILK1_seq.24973.11		Q8N3F8	seq.24973.11	24973-11	MICAL-like protein 1	MILK1	85377	MICALL1	0.312752	2.12285e-07	MODERATE							B	0.080637	8.0637	0.210022	21.0022	212.106	203.65	44.5469	Not overlap	Inter-CV									-0.21 (-0.358 - -0.062)	0.00580779	0.024 (-0.326 - 0.374)	0.892888	-0.059 (-0.196 - 0.079)	0.403075	-0.262 (-0.364 - -0.159)	1.02573e-06	0.143 (-0.403 - 0.689)	0.608306	0.062 (0.028 - 0.095)	0.000328911	-0.062 (-0.097 - -0.026)	0.000871907	0.168 (0.042 - 0.294)	0.0093032	-0.024 (-0.109 - 0.061)	0.57915
MIRO1_seq.21752.10		Q8IXI2	seq.21752.10	21752-10	Mitochondrial Rho GTPase 1	MIRO1	55288	RHOT1	0.476108	2.42301e-16	MODERATE							B	0.0510168	5.10168	0.106348	10.6348	94.1969	93.5	10.0177	Not overlap										-0.047 (-0.176 - 0.082)	0.474573	0.221 (-0.08 - 0.522)	0.150161	-0.147 (-0.262 - -0.031)	0.0135467	0.2 (0.112 - 0.288)	1.21856e-05	-0.006 (-0.471 - 0.459)	0.980354	-0.037 (-0.065 - -0.008)	0.0123948	0.039 (0.009 - 0.07)	0.0123972	-0.103 (-0.21 - 0.005)	0.0618773	-0.035 (-0.107 - 0.037)	0.342055
MIS_seq.4923.79		P03971	seq.4923.79	4923-79	Muellerian-inhibiting factor	MIS	268	AMH	0.442502	4.38603e-14	MODERATE							B	0.0290386	2.90386	0.0350854	3.50854	1014.42	1015.7	35.5912	Not overlap										0.07 (-0.054 - 0.195)	0.270873	0.122 (-0.168 - 0.411)	0.41051	0.002 (-0.112 - 0.117)	0.971206	0.032 (-0.058 - 0.121)	0.487433	0.182 (-0.27 - 0.634)	0.43149	0.057 (0.03 - 0.084)	5.69834e-05	-0.064 (-0.093 - -0.035)	2.34596e-05	0.149 (0.045 - 0.252)	0.00516581	-0.136 (-0.204 - -0.068)	0.00010451
MLL2_seq.13623.4		O14686	seq.13623.4	13623-4	Histone-lysine N-methyltransferase 2D	MLL2	8085	KMT2D	0.310328	2.66231e-07	MODERATE							B	0.0897656	8.97656	0.189258	18.9258	212.616	205.6	40.2392	Not overlap	Inter-CV									-0.142 (-0.31 - 0.025)	0.096934	-0.128 (-0.517 - 0.261)	0.51834	-0.035 (-0.188 - 0.118)	0.657623	-0.2 (-0.317 - -0.084)	0.000891413	-0.118 (-0.733 - 0.496)	0.706045	0.062 (0.025 - 0.099)	0.00113975	-0.059 (-0.099 - -0.019)	0.00440755	0.191 (0.051 - 0.33)	0.00781215	-0.054 (-0.148 - 0.04)	0.260676
MMEL2_seq.3627.71		Q495T6	seq.3627.71	3627-71	Membrane metallo-endopeptidase-like 1	MMEL2	79258	MMEL1	0.322334	8.504e-08	MODERATE							B	0.164651	16.4651	0.450425	45.0425	234.1	208.3	105.445	Not overlap	Intra- & Inter-CV									-0.135 (-0.292 - 0.023)	0.0949192	0.015 (-0.355 - 0.385)	0.937197	-0.056 (-0.2 - 0.089)	0.449984	-0.149 (-0.26 - -0.038)	0.00921267	-0.05 (-0.625 - 0.525)	0.865548	0.054 (0.019 - 0.089)	0.00264495	-0.046 (-0.084 - -0.009)	0.0170171	0.193 (0.062 - 0.324)	0.00418491	-0.061 (-0.149 - 0.027)	0.177971
MMSA_seq.19136.22		Q02252	seq.19136.22	19136-22	Methylmalonate-semialdehyde dehydrogenase [acylating], mitochondrial	MMSA	4329	ALDH6A1	0.329687	4.12339e-08	MODERATE							B	0.0459714	4.59714	0.0727532	7.27532	155.588	153.15	11.3195	Not overlap										0.026 (-0.13 - 0.182)	0.743295	0.195 (-0.175 - 0.566)	0.302072	0.094 (-0.051 - 0.238)	0.205379	0.173 (0.062 - 0.284)	0.00247855	-0.086 (-0.645 - 0.474)	0.764753	-0.056 (-0.091 - -0.022)	0.00146634	0.059 (0.022 - 0.096)	0.00212527	-0.119 (-0.249 - 0.011)	0.0748999	0.077 (-0.01 - 0.163)	0.0840301
MOS1_seq.7956.11		Q5TGZ0	seq.7956.11	7956-11	MICOS complex subunit MIC10	MOS1	440574	MICOS10	0.397741	1.93605e-11	MODERATE							B	0.0303619	3.03619	0.0479789	4.79789	374.228	368.6	17.955	Not overlap										-0.055 (-0.161 - 0.052)	0.317015	0.223 (-0.034 - 0.479)	0.08846	-0.001 (-0.099 - 0.097)	0.98136	0.163 (0.089 - 0.237)	2.09613e-05	-0.134 (-0.526 - 0.258)	0.50323	-0.031 (-0.055 - -0.007)	0.0115683	0.027 (0.001 - 0.053)	0.0392896	-0.111 (-0.2 - -0.022)	0.0152369	0.013 (-0.046 - 0.073)	0.664829
MP2K5_seq.22041.26		Q13163	seq.22041.26	22041-26	Dual specificity mitogen-activated protein kinase kinase 5	MP2K5	5607	MAP2K5	0.345157	8.4364e-09	MODERATE							B	0.0583967	5.83967	0.0741133	7.41133	452.953	442.2	33.5698	Not overlap										-0.249 (-0.424 - -0.074)	0.00563434	0.079 (-0.339 - 0.496)	0.712664	-0.165 (-0.327 - -0.003)	0.0473815	-0.184 (-0.31 - -0.059)	0.00429638	-0.298 (-0.938 - 0.343)	0.36384	0.04 (0 - 0.08)	0.0505355	-0.036 (-0.079 - 0.007)	0.098456	0.123 (-0.027 - 0.272)	0.108743	0.004 (-0.096 - 0.104)	0.934402
MPIP2_seq.12427.8		P30305	seq.12427.8	12427-8	M-phase inducer phosphatase 2	MPIP2	994	CDC25B	0.371405	4.6567e-10	MODERATE							B	0.0323305	3.23305	0.0440234	4.40234	535.328	530.7	23.567	Not overlap										0.051 (-0.125 - 0.227)	0.571389	0.125 (-0.289 - 0.54)	0.553596	-0.065 (-0.223 - 0.094)	0.42634	0.264 (0.144 - 0.384)	2.23072e-05	-0.031 (-0.662 - 0.6)	0.923366	-0.003 (-0.043 - 0.036)	0.865259	0.011 (-0.031 - 0.053)	0.615974	-0.062 (-0.209 - 0.085)	0.409606	-0.088 (-0.185 - 0.01)	0.0784778
MPP7_seq.12732.13		Q5T2T1	seq.12732.13	12732-13	MAGUK p55 subfamily member 7	MPP7	143098	MPP7	0.469881	6.63189e-16	MODERATE							B	0.0329459	3.29459	0.0412627	4.12627	316.7	316.7	13.0679	Not overlap										0.062 (-0.07 - 0.193)	0.358482	-0.03 (-0.329 - 0.268)	0.841577	0.101 (-0.018 - 0.22)	0.0966074	0.111 (0.019 - 0.203)	0.0191667	0.175 (-0.345 - 0.695)	0.510766	-0.035 (-0.064 - -0.005)	0.0206858	0.029 (-0.003 - 0.06)	0.0767002	-0.16 (-0.268 - -0.052)	0.00412515	-0.01 (-0.083 - 0.064)	0.798814
MRAP2_seq.10889.2		Q96G30	seq.10889.2	10889-2	Melanocortin-2 receptor accessory protein 2	MRAP2	112609	MRAP2	0.419643	1.1007e-12	MODERATE							B	0.0578549	5.78549	0.113739	11.3739	147.244	143.6	16.7474	Not overlap										0.088 (-0.057 - 0.233)	0.236695	-0.343 (-0.688 - 0.002)	0.0514076	0.005 (-0.128 - 0.139)	0.939969	0.004 (-0.1 - 0.108)	0.944573	0.358 (-0.175 - 0.892)	0.188984	0.019 (-0.014 - 0.052)	0.252061	-0.023 (-0.059 - 0.012)	0.193231	0.012 (-0.111 - 0.134)	0.853932	-0.015 (-0.096 - 0.067)	0.720245
MRCKA_seq.12706.2		Q5VT25	seq.12706.2	12706-2	Serine/threonine-protein kinase MRCK alpha	MRCKA	8476	CDC42BPA	0.337791	1.81557e-08	MODERATE							B	0.0309259	3.09259	0.038927	3.8927	133.716	133.6	5.20515	Not overlap										-0.035 (-0.145 - 0.075)	0.53098	0.018 (-0.231 - 0.266)	0.888258	-0.012 (-0.111 - 0.088)	0.816317	0.055 (-0.022 - 0.132)	0.165284	-0.381 (-0.828 - 0.066)	0.095968	0.008 (-0.016 - 0.033)	0.49963	-0.013 (-0.039 - 0.013)	0.330496	0.018 (-0.073 - 0.11)	0.695428	0.004 (-0.057 - 0.065)	0.889157
MTAP_seq.9910.9		Q13126	seq.9910.9	9910-9	S-methyl-5'-thioadenosine phosphorylase	MTAP	4507	MTAP	0.393708	3.20979e-11	MODERATE							B	0.0505948	5.05948	0.0614656	6.14656	205.447	207.2	12.6279	Not overlap										0.006 (-0.118 - 0.131)	0.920089	-0.053 (-0.334 - 0.228)	0.711309	0.066 (-0.046 - 0.177)	0.25159	0.121 (0.035 - 0.207)	0.00626816	-0.31 (-0.789 - 0.169)	0.206232	-0.038 (-0.066 - -0.011)	0.00659831	0.036 (0.006 - 0.065)	0.018945	-0.135 (-0.237 - -0.032)	0.0106972	0.032 (-0.037 - 0.101)	0.364608
MTHFS_seq.14107.1		P49914	seq.14107.1	14107-1	5-formyltetrahydrofolate cyclo-ligase	MTHFS	10588	MTHFS	0.447855	1.99007e-14	MODERATE							B	0.0718222	7.18222	0.0866437	8.66437	156.694	152.8	13.5765	Not overlap										-0.06 (-0.197 - 0.077)	0.392945	-0.193 (-0.512 - 0.126)	0.235682	-0.038 (-0.163 - 0.086)	0.54831	-0.038 (-0.135 - 0.059)	0.447503	0.103 (-0.394 - 0.599)	0.685113	-0.005 (-0.036 - 0.026)	0.755529	0.013 (-0.02 - 0.046)	0.439387	0.007 (-0.109 - 0.122)	0.911722	0.081 (0.006 - 0.157)	0.0364178
MTND_seq.12457.10		Q9BV57	seq.12457.10	12457-10	1,2-dihydroxy-3-keto-5-methylthiopentene dioxygenase	MTND	55256	ADI1	0.461666	2.42695e-15	MODERATE							B	0.063302	6.3302	0.103871	10.3871	93.6625	92.1	9.7288	Not overlap										0.058 (-0.072 - 0.187)	0.382212	-0.387 (-0.7 - -0.074)	0.0153798	0.094 (-0.025 - 0.213)	0.123216	0.165 (0.074 - 0.256)	0.000458651	0.077 (-0.396 - 0.551)	0.749174	-0.037 (-0.066 - -0.008)	0.0134772	0.035 (0.004 - 0.066)	0.0279991	-0.124 (-0.232 - -0.016)	0.0257962	0.012 (-0.06 - 0.085)	0.739032
MUSC_seq.23322.2		O60682	seq.23322.2	23322-2	Musculin	MUSC	9242	MSC	0.340603	1.35824e-08	MODERATE							B	0.0609116	6.09116	0.0773836	7.73836	885.256	895	68.5043	Not overlap										0.155 (0.002 - 0.307)	0.0482615	0.145 (-0.207 - 0.498)	0.419246	0.067 (-0.073 - 0.207)	0.350005	0.277 (0.173 - 0.381)	3.55058e-07	-0.024 (-0.583 - 0.535)	0.932036	-0.05 (-0.084 - -0.016)	0.00432117	0.048 (0.011 - 0.085)	0.0115864	-0.152 (-0.281 - -0.024)	0.0207532	0.007 (-0.079 - 0.093)	0.87259
MYSM1_seq.11536.9		Q5VVJ2	seq.11536.9	11536-9	Histone H2A deubiquitinase MYSM1	MYSM1	114803	MYSM1	0.396817	2.17507e-11	MODERATE							B	0.0239923	2.39923	0.0259387	2.59387	236.412	235.7	6.13224	Not overlap										0.022 (-0.131 - 0.175)	0.780046	-0.224 (-0.578 - 0.13)	0.215511	0.234 (0.098 - 0.37)	0.000834256	0.121 (0.014 - 0.228)	0.028117	0.608 (0.062 - 1.154)	0.0300088	-0.036 (-0.07 - -0.002)	0.0395285	0.037 (0 - 0.073)	0.0515881	-0.069 (-0.197 - 0.059)	0.293462	0.034 (-0.052 - 0.119)	0.44046
MYZAP_seq.13924.13		P0CAP1	seq.13924.13	13924-13	Myocardial zonula adherens protein	MYZAP	100820829	MYZAP	0.36538	9.26989e-10	MODERATE							B	0.0406021	4.06021	0.0446848	4.46848	296.094	294.3	13.2309	Not overlap										-0.065 (-0.226 - 0.096)	0.431329	0.002 (-0.366 - 0.37)	0.990226	-0.122 (-0.267 - 0.023)	0.10042	-0.106 (-0.219 - 0.007)	0.0672754	-0.099 (-0.675 - 0.477)	0.735904	0.003 (-0.033 - 0.039)	0.859358	-0.004 (-0.042 - 0.035)	0.853883	0.085 (-0.049 - 0.22)	0.215624	-0.03 (-0.12 - 0.059)	0.505632
NAB1_seq.13933.276		Q13506	seq.13933.276	13933-276	NGFI-A-binding protein 1	NAB1	4664	NAB1	0.361672	1.40595e-09	MODERATE							B	0.055037	5.5037	0.0567609	5.67609	232.075	229.4	13.1728	Not overlap										-0.177 (-0.314 - -0.04)	0.0118304	-0.121 (-0.442 - 0.201)	0.462969	-0.115 (-0.241 - 0.011)	0.074945	-0.156 (-0.254 - -0.059)	0.00178112	0.035 (-0.471 - 0.54)	0.893601	0.045 (0.014 - 0.076)	0.00457613	-0.047 (-0.08 - -0.013)	0.00636666	0.134 (0.018 - 0.251)	0.0245218	-0.009 (-0.087 - 0.069)	0.827544
NADPH.P450.Oxidoreductase_seq.2731.29		P16435	seq.2731.29	2731-29	NADPH--cytochrome P450 reductase	NADPH-P450 Oxidoreductase	5447	POR	0.329771	4.08867e-08	MODERATE							B	0.0625766	6.25766	0.100263	10.0263	329.378	325.4	33.0246	Not overlap										-0.015 (-0.131 - 0.101)	0.799363	-0.071 (-0.336 - 0.194)	0.597954	-0.106 (-0.212 - 0.001)	0.0538906	0.187 (0.106 - 0.268)	8.90901e-06	-0.292 (-0.702 - 0.118)	0.163735	-0.038 (-0.063 - -0.012)	0.003899	0.044 (0.016 - 0.071)	0.00189778	-0.13 (-0.225 - -0.034)	0.0081382	0.014 (-0.05 - 0.078)	0.666944
NALDL_seq.17505.125		Q9UQQ1	seq.17505.125	17505-125	N-acetylated-alpha-linked acidic dipeptidase-like protein	NALDL	10004	NAALADL1	0.486433	4.35941e-17	MODERATE							B	0.0374594	3.74594	0.0383053	3.83053	239.844	240.1	9.1873	Not overlap										0.14 (-0.011 - 0.29)	0.0694524	-0.331 (-0.69 - 0.029)	0.0714074	0.314 (0.18 - 0.449)	7.42565e-06	-0.043 (-0.152 - 0.066)	0.43521	0.213 (-0.348 - 0.775)	0.456797	-0.029 (-0.063 - 0.005)	0.0943294	0.018 (-0.018 - 0.055)	0.328188	-0.084 (-0.211 - 0.043)	0.196681	0.051 (-0.034 - 0.136)	0.237775
NANP_seq.16863.47		Q8TBE9	seq.16863.47	16863-47	N-acylneuraminate-9-phosphatase	NANP	140838	NANP	0.450511	1.33765e-14	MODERATE							B	0.0803233	8.03233	0.170531	17.0531	274.609	262.5	46.8294	Not overlap										-0.169 (-0.323 - -0.016)	0.0316068	-0.182 (-0.549 - 0.185)	0.331307	-0.063 (-0.205 - 0.08)	0.3912	-0.253 (-0.36 - -0.146)	5.89903e-06	-0.029 (-0.593 - 0.535)	0.920181	0.051 (0.016 - 0.085)	0.00441154	-0.045 (-0.082 - -0.008)	0.0190826	0.179 (0.05 - 0.308)	0.00711418	-0.034 (-0.121 - 0.053)	0.446717
NB5R4_seq.24959.20		Q7L1T6	seq.24959.20	24959-20	Cytochrome b5 reductase 4	NB5R4	51167	CYB5R4	0.315239	1.67937e-07	MODERATE							B	0.0673081	6.73081	0.169153	16.9153	190.081	185.2	32.1527	Not overlap										-0.019 (-0.132 - 0.094)	0.747427	0.065 (-0.196 - 0.326)	0.625044	0.066 (-0.042 - 0.173)	0.232348	-0.057 (-0.141 - 0.026)	0.17984	0.373 (-0.027 - 0.774)	0.0690518	0.041 (0.017 - 0.066)	0.0012401	-0.043 (-0.069 - -0.016)	0.00200151	0.153 (0.06 - 0.246)	0.0013536	-0.022 (-0.085 - 0.04)	0.487349
NBR1_seq.7696.3		Q14596	seq.7696.3	7696-3	Next to BRCA1 gene 1 protein	NBR1	4077	NBR1	0.343684	9.84931e-09	MODERATE							B	0.0656953	6.56953	0.0783155	7.83155	421.887	417.95	33.0403	Not overlap										-0.088 (-0.228 - 0.052)	0.219952	-0.058 (-0.381 - 0.264)	0.724267	0.005 (-0.122 - 0.133)	0.93464	0.088 (-0.01 - 0.187)	0.0803769	0.007 (-0.5 - 0.513)	0.979883	-0.043 (-0.074 - -0.012)	0.00722803	0.057 (0.024 - 0.09)	0.000903813	-0.115 (-0.231 - 0.002)	0.0553965	0.025 (-0.053 - 0.103)	0.536902
NCOA7_seq.25299.11		Q8NI08	seq.25299.11	25299-11	Nuclear receptor coactivator 7	NCOA7	135112	NCOA7	0.315616	1.62043e-07	MODERATE							B	0.0928188	9.28188	0.158146	15.8146	130.625	127.3	20.6578	Not overlap										0.051 (-0.084 - 0.186)	0.459666	0 (-0.314 - 0.314)	0.9994	-0.227 (-0.345 - -0.108)	0.000226934	0.226 (0.135 - 0.317)	1.92811e-06	-0.242 (-0.724 - 0.239)	0.324923	-0.011 (-0.041 - 0.019)	0.478779	0.011 (-0.022 - 0.043)	0.513371	-0.075 (-0.188 - 0.037)	0.190135	0.002 (-0.073 - 0.077)	0.95276
NDE1_seq.9765.4		Q9NXR1	seq.9765.4	9765-4	Nuclear distribution protein nudE homolog 1	NDE1	54820	NDE1	0.314003	1.88742e-07	MODERATE							B	0.0365331	3.65331	0.0547819	5.47819	236.109	237.35	12.9345	Not overlap										0.014 (-0.19 - 0.218)	0.890033	-0.447 (-0.924 - 0.03)	0.0663268	0.126 (-0.058 - 0.311)	0.181496	0.165 (0.022 - 0.308)	0.0247312	-0.17 (-0.906 - 0.566)	0.650745	-0.035 (-0.081 - 0.01)	0.131031	0.034 (-0.015 - 0.083)	0.178096	-0.132 (-0.303 - 0.039)	0.130315	-0.01 (-0.124 - 0.104)	0.86348
NDEL1_seq.23545.6		Q9GZM8	seq.23545.6	23545-6	Nuclear distribution protein nudE-like 1	NDEL1	81565	NDEL1	0.312609	2.15152e-07	MODERATE							B	0.0529531	5.29531	0.137519	13.7519	280.506	273.9	38.5749	Not overlap										-0.043 (-0.183 - 0.097)	0.549172	0.024 (-0.297 - 0.345)	0.883168	0.062 (-0.065 - 0.188)	0.339863	-0.178 (-0.274 - -0.082)	0.000341342	0.261 (-0.24 - 0.762)	0.308865	0.021 (-0.011 - 0.052)	0.197577	-0.02 (-0.054 - 0.014)	0.247225	0.075 (-0.042 - 0.192)	0.208124	-0.001 (-0.079 - 0.077)	0.977716
NDK7_seq.23521.29		Q9Y5B8	seq.23521.29	23521-29	Nucleoside diphosphate kinase 7	NDK7	29922	NME7	0.372366	4.16687e-10	MODERATE							B	0.0259671	2.59671	0.0273332	2.73332	120.069	119.8	3.28186	Not overlap										0.078 (-0.04 - 0.195)	0.195485	-0.163 (-0.438 - 0.111)	0.243682	-0.111 (-0.22 - -0.002)	0.0471217	0.207 (0.125 - 0.289)	1.27191e-06	-0.563 (-0.981 - -0.145)	0.00880885	-0.065 (-0.09 - -0.04)	8.29071e-07	0.068 (0.04 - 0.095)	2.04309e-06	-0.209 (-0.304 - -0.113)	2.56538e-05	0.104 (0.039 - 0.168)	0.0017781
NDP.kinase.B_seq.4249.64		P22392	seq.4249.64	4249-64	Nucleoside diphosphate kinase B	NDP kinase B	4831	NME2	0.476812	2.15974e-16	MODERATE							B	0.0506583	5.06583	0.0840057	8.40057	2750.28	2790.3	231.039	Not overlap										0.099 (-0.002 - 0.2)	0.0553855	-0.091 (-0.328 - 0.146)	0.451839	-0.119 (-0.215 - -0.023)	0.0159105	0.149 (0.075 - 0.222)	9.20316e-05	-0.451 (-0.813 - -0.09)	0.0151702	-0.047 (-0.069 - -0.024)	5.39615e-05	0.05 (0.026 - 0.074)	6.27421e-05	-0.144 (-0.228 - -0.06)	0.000909624	0.053 (-0.004 - 0.109)	0.0687122
NEC2_seq.6117.4		P16519	seq.6117.4	6117-4	Neuroendocrine convertase 2	NEC2	5126	PCSK2	0.411148	3.43138e-12	MODERATE							B	0.0436931	4.36931	0.0622943	6.22943	1429.26	1418.9	89.0349	Not overlap										0.149 (0.018 - 0.28)	0.0265871	0.056 (-0.25 - 0.361)	0.7215	0.031 (-0.097 - 0.16)	0.633055	0.047 (-0.053 - 0.147)	0.356959	0.217 (-0.26 - 0.694)	0.373439	0.006 (-0.024 - 0.036)	0.705556	-0.009 (-0.041 - 0.023)	0.593582	0.013 (-0.098 - 0.125)	0.814904	0.027 (-0.047 - 0.101)	0.477875
NECA1_seq.23345.2		Q8N987	seq.23345.2	23345-2	N-terminal EF-hand calcium-binding protein 1	NECA1	64168	NECAB1	0.307344	3.50817e-07	MODERATE							B	0.108439	10.8439	0.10907	10.907	90.0844	92.4	9.82555	Not overlap										-0.022 (-0.156 - 0.111)	0.74513	0.115 (-0.195 - 0.424)	0.467973	-0.205 (-0.323 - -0.087)	0.000780265	0.282 (0.194 - 0.369)	1.18283e-09	-0.031 (-0.507 - 0.446)	0.900119	-0.006 (-0.036 - 0.023)	0.671049	0.003 (-0.029 - 0.036)	0.833214	-0.096 (-0.207 - 0.015)	0.0901158	-0.046 (-0.12 - 0.028)	0.228744
NEP1_seq.20937.43		Q92979	seq.20937.43	20937-43	Ribosomal RNA small subunit methyltransferase NEP1	NEP1	10436	EMG1	0.408178	5.06808e-12	MODERATE							B	0.0378409	3.78409	0.0430102	4.30102	79.3438	79.5	3.41259	Not overlap										-0.158 (-0.297 - -0.02)	0.0258768	0.241 (-0.082 - 0.563)	0.144001	0.08 (-0.048 - 0.208)	0.220768	0.044 (-0.056 - 0.144)	0.389063	0.516 (0.002 - 1.03)	0.0503243	-0.065 (-0.096 - -0.034)	4.42535e-05	0.065 (0.032 - 0.098)	0.000149514	-0.265 (-0.378 - -0.151)	7.75184e-06	0.02 (-0.059 - 0.098)	0.62087
NETO2_seq.10562.42		Q8NC67	seq.10562.42	10562-42	Neuropilin and tolloid-like protein 2	NETO2	81831	NETO2	0.430862	2.33308e-13	MODERATE							B	0.0664486	6.64486	0.0771353	7.71353	293.628	295.9	22.6491	Not overlap										-0.008 (-0.133 - 0.117)	0.900163	-0.059 (-0.345 - 0.227)	0.686026	0.156 (0.045 - 0.267)	0.00650737	0.151 (0.064 - 0.237)	0.000725256	0.168 (-0.28 - 0.616)	0.46338	-0.042 (-0.07 - -0.015)	0.00296696	0.045 (0.015 - 0.074)	0.00348042	-0.148 (-0.251 - -0.045)	0.0053208	-0.001 (-0.071 - 0.068)	0.970462
NEUFC_seq.10924.258		Q8WUJ1	seq.10924.258	10924-258	Neuferricin	NEUFC	124936	CYB5D2	0.440931	5.51634e-14	MODERATE							B	0.0673099	6.73099	0.0705938	7.05938	23.6594	23.8	1.67021	Not overlap										0.082 (-0.058 - 0.222)	0.253794	-0.415 (-0.749 - -0.08)	0.0151105	0.001 (-0.128 - 0.129)	0.989062	0.266 (0.172 - 0.361)	8.78715e-08	-0.142 (-0.647 - 0.363)	0.5817	-0.035 (-0.066 - -0.003)	0.0322333	0.034 (0 - 0.068)	0.0517209	-0.133 (-0.25 - -0.015)	0.0278571	-0.009 (-0.088 - 0.07)	0.824094
NEUREGULIN.1_seq.9178.30		Q02297	seq.9178.30	9178-30	Neuregulin-1	NEUREGULIN-1	3084	NRG1	0.337035	1.96175e-08	MODERATE							B	0.0763806	7.63806	0.101732	10.1732	114.353	116.3	11.6333	Not overlap										0.029 (-0.054 - 0.112)	0.500104	0.027 (-0.158 - 0.211)	0.777607	0.039 (-0.035 - 0.114)	0.302916	0.047 (-0.011 - 0.105)	0.115935	0.165 (-0.129 - 0.459)	0.272488	-0.017 (-0.035 - 0.002)	0.0741691	0.012 (-0.008 - 0.032)	0.245572	-0.064 (-0.133 - 0.005)	0.0708862	-0.003 (-0.049 - 0.044)	0.912669
NEUT_seq.7857.22		P30990	seq.7857.22	7857-22	Neurotensin/neuromedin N	NEUT	4922	NTS	0.499532	4.54476e-18	MODERATE							B	0.0271817	2.71817	0.0419299	4.19299	310.975	309.3	13.0391	Not overlap										-0.162 (-0.267 - -0.056)	0.00290588	0.193 (-0.081 - 0.466)	0.167963	0.033 (-0.068 - 0.135)	0.522323	0.012 (-0.067 - 0.091)	0.766989	0.193 (-0.193 - 0.58)	0.327301	-0.011 (-0.035 - 0.013)	0.374384	0.002 (-0.024 - 0.028)	0.88333	-0.058 (-0.149 - 0.033)	0.213048	0.016 (-0.044 - 0.077)	0.598253
NF2L1_seq.11154.3		Q14494	seq.11154.3	11154-3	Nuclear factor erythroid 2-related factor 1	NF2L1	4779	NFE2L1	0.32859	4.59911e-08	MODERATE							B	0.035135	3.5135	0.051266	5.1266	99.3344	99.6	5.09247	Not overlap										-0.068 (-0.247 - 0.111)	0.457853	-0.144 (-0.558 - 0.269)	0.494259	-0.098 (-0.261 - 0.064)	0.236907	-0.179 (-0.304 - -0.054)	0.00533056	-0.264 (-0.906 - 0.377)	0.42039	0.05 (0.01 - 0.09)	0.0141076	-0.061 (-0.103 - -0.018)	0.00566129	0.17 (0.021 - 0.318)	0.0259212	0.01 (-0.09 - 0.109)	0.84802
NF2L2_seq.22510.6		Q16236	seq.22510.6	22510-6	Nuclear factor erythroid 2-related factor 2	NF2L2	4780	NFE2L2	0.425814	4.72245e-13	MODERATE							B	0.0487552	4.87552	0.0700082	7.00082	126.872	127.7	8.88207	Not overlap										0.053 (-0.095 - 0.202)	0.481182	-0.09 (-0.44 - 0.26)	0.612378	0.043 (-0.091 - 0.177)	0.528148	0.045 (-0.059 - 0.15)	0.395067	-0.231 (-0.77 - 0.309)	0.402874	-0.02 (-0.053 - 0.014)	0.247758	0.014 (-0.021 - 0.05)	0.434995	-0.003 (-0.127 - 0.121)	0.962111	0.041 (-0.042 - 0.123)	0.335997
NFIA_seq.25482.5		Q12857	seq.25482.5	25482-5	Nuclear factor 1 A-type	NFIA	4774	NFIA	0.321731	9.01678e-08	MODERATE							B	0.119614	11.9614	0.126372	12.6372	498.269	493.85	62.9674	Not overlap	Intra-CV									-0.12 (-0.238 - -0.003)	0.0458323	0.041 (-0.23 - 0.311)	0.768677	-0.234 (-0.338 - -0.13)	1.45014e-05	0.068 (-0.016 - 0.151)	0.113558	-0.046 (-0.474 - 0.382)	0.834961	0.027 (0 - 0.053)	0.0500831	-0.028 (-0.057 - 0)	0.0547501	0.055 (-0.045 - 0.154)	0.282305	-0.05 (-0.116 - 0.016)	0.136224
NHLC2_seq.24922.19		Q8NBF2	seq.24922.19	24922-19	NHL repeat-containing protein 2	NHLC2	374354	NHLRC2	0.382784	1.22008e-10	MODERATE							B	0.0492913	4.92913	0.0581553	5.81553	160.069	160.7	9.30884	Not overlap										-0.175 (-0.285 - -0.065)	0.00203047	0.008 (-0.262 - 0.278)	0.954314	-0.127 (-0.229 - -0.025)	0.0151683	-0.048 (-0.128 - 0.032)	0.239689	0.005 (-0.409 - 0.42)	0.980936	0.027 (0.002 - 0.053)	0.0345222	-0.023 (-0.05 - 0.004)	0.0998577	0.041 (-0.054 - 0.136)	0.398503	-0.021 (-0.084 - 0.042)	0.518564
NIP7_seq.12564.9		Q9Y221	seq.12564.9	12564-9	60S ribosome subunit biogenesis protein NIP7 homolog	NIP7	51388	NIP7	0.494896	1.02302e-17	MODERATE							B	0.045263	4.5263	0.0668027	6.68027	152.2	151.2	10.1674	Not overlap										-0.016 (-0.148 - 0.115)	0.808993	-0.262 (-0.574 - 0.051)	0.101071	0.151 (0.033 - 0.27)	0.0129575	-0.124 (-0.216 - -0.032)	0.00898979	0.386 (-0.085 - 0.856)	0.109381	0.013 (-0.016 - 0.043)	0.378664	-0.009 (-0.041 - 0.022)	0.560089	0.048 (-0.063 - 0.158)	0.399282	0.011 (-0.063 - 0.084)	0.773784
NKG2E.ECD_seq.11571.75		Q07444	seq.11571.75	11571-75	NKG2-E type II integral membrane protein:Isoform E, Extracellular domain	NKG2E:ECD	3823	KLRC3	0.42888	3.08155e-13	MODERATE							B	0.0485009	4.85009	0.0782647	7.82647	154.481	156.9	12.0904	Not overlap										0.042 (-0.083 - 0.167)	0.513301	0.015 (-0.275 - 0.305)	0.920273	0.099 (-0.015 - 0.214)	0.0908155	0.084 (-0.005 - 0.173)	0.0652458	0.143 (-0.308 - 0.594)	0.534346	-0.01 (-0.038 - 0.018)	0.477416	0.008 (-0.022 - 0.038)	0.605366	-0.033 (-0.138 - 0.072)	0.540751	-0.025 (-0.095 - 0.044)	0.476523
NMB_seq.9321.400		P08949	seq.9321.400	9321-400	Neuromedin-B	NMB	4828	NMB	0.46584	1.26098e-15	MODERATE							B	0.0405543	4.05543	0.0636144	6.36144	325.706	322.5	20.7196	Not overlap										-0.019 (-0.146 - 0.108)	0.764239	-0.076 (-0.367 - 0.215)	0.607701	0 (-0.115 - 0.115)	0.998023	0.167 (0.08 - 0.254)	0.000216647	0.062 (-0.394 - 0.519)	0.789159	-0.03 (-0.058 - -0.002)	0.03687	0.031 (0.001 - 0.062)	0.0436383	-0.122 (-0.227 - -0.017)	0.0236603	-0.005 (-0.075 - 0.066)	0.900263
NMRL1_seq.13988.67		Q9HBL8	seq.13988.67	13988-67	NmrA-like family domain-containing protein 1	NMRL1	57407	NMRAL1	0.314104	1.86937e-07	MODERATE							B	0.0816688	8.16688	0.229722	22.9722	220.119	212.05	50.5662	Not overlap	Inter-CV									0.125 (-0.068 - 0.317)	0.206235	-0.643 (-1.325 - 0.039)	0.0644994	0.014 (-0.162 - 0.19)	0.877978	0.154 (0.018 - 0.29)	0.0275284	0.695 (-0.334 - 1.723)	0.186647	-0.014 (-0.058 - 0.029)	0.516081	0.015 (-0.032 - 0.061)	0.543648	-0.119 (-0.282 - 0.043)	0.151149	0.083 (-0.025 - 0.191)	0.131749
NMS_seq.9503.1		Q5H8A3	seq.9503.1	9503-1	Neuromedin-S	NMS	129521	NMS	0.487326	3.74845e-17	MODERATE							B	0.0455559	4.55559	0.0896116	8.96116	452.431	449.25	40.5431	Not overlap										-0.002 (-0.121 - 0.117)	0.972155	-0.243 (-0.519 - 0.033)	0.0841237	-0.021 (-0.129 - 0.088)	0.710896	0.217 (0.136 - 0.297)	2.60313e-07	0.3 (-0.125 - 0.726)	0.167915	-0.031 (-0.057 - -0.004)	0.0238821	0.035 (0.006 - 0.063)	0.0186212	-0.123 (-0.222 - -0.024)	0.0156881	-0.04 (-0.106 - 0.027)	0.243836
NNMT_seq.19376.74		P40261	seq.19376.74	19376-74	Nicotinamide N-methyltransferase	NNMT	4837	NNMT	0.417957	1.38291e-12	MODERATE							B	0.0376771	3.76771	0.0476103	4.76103	248.266	249.3	11.82	Not overlap										0.169 (0.037 - 0.301)	0.0126844	0.025 (-0.279 - 0.33)	0.869637	0.013 (-0.109 - 0.135)	0.837547	0.004 (-0.092 - 0.099)	0.942234	-0.366 (-0.845 - 0.112)	0.134602	-0.017 (-0.048 - 0.013)	0.258019	0.017 (-0.015 - 0.05)	0.302911	-0.048 (-0.161 - 0.065)	0.404841	-0.029 (-0.104 - 0.046)	0.45006
NOVA1_seq.12557.18		P51513	seq.12557.18	12557-18	RNA-binding protein Nova-1	NOVA1	4857	NOVA1	0.316471	1.49413e-07	MODERATE							B	0.0624528	6.24528	0.0691287	6.91287	91.9094	93.55	6.35358	Not overlap										0.029 (-0.098 - 0.156)	0.655361	-0.171 (-0.489 - 0.147)	0.29248	-0.02 (-0.136 - 0.096)	0.73184	0.132 (0.043 - 0.221)	0.00397625	0.207 (-0.243 - 0.657)	0.367249	-0.051 (-0.079 - -0.023)	0.000425311	0.047 (0.017 - 0.077)	0.00239917	-0.167 (-0.272 - -0.063)	0.00193766	0.009 (-0.062 - 0.08)	0.806812
NP1L1_seq.13636.20		P55209	seq.13636.20	13636-20	Nucleosome assembly protein 1-like 1	NP1L1	4673	NAP1L1	0.419411	1.13587e-12	MODERATE							B	0.037261	3.7261	0.0573727	5.73727	131.137	130	7.52372	Not overlap										-0.1 (-0.244 - 0.045)	0.176792	0.149 (-0.187 - 0.485)	0.385607	0.031 (-0.1 - 0.163)	0.640752	-0.136 (-0.237 - -0.034)	0.00920993	-0.277 (-0.798 - 0.244)	0.299115	-0.019 (-0.052 - 0.013)	0.241043	0.02 (-0.015 - 0.055)	0.255979	0.023 (-0.098 - 0.144)	0.711179	0.226 (0.151 - 0.302)	1.40109e-08
NPFF_seq.5617.41		O15130	seq.5617.41	5617-41	Pro-FMRFamide-related neuropeptide FF	NPFF	8620	NPFF	0.454458	7.36438e-15	MODERATE							B	0.0245554	2.45554	0.029155	2.9155	396.172	394.4	11.5504	Not overlap										-0.103 (-0.249 - 0.043)	0.168649	0.192 (-0.151 - 0.534)	0.272624	0.133 (-0.003 - 0.27)	0.0560708	-0.078 (-0.184 - 0.029)	0.153053	0.414 (-0.108 - 0.936)	0.121607	0.028 (-0.004 - 0.061)	0.0900789	-0.038 (-0.073 - -0.003)	0.034165	0.089 (-0.033 - 0.212)	0.153989	-0.015 (-0.097 - 0.066)	0.713195
NPL4_seq.12993.21		Q8TAT6	seq.12993.21	12993-21	Nuclear protein localization protein 4 homolog	NPL4	55666	NPLOC4	0.436065	1.11395e-13	MODERATE							B	0.0850069	8.50069	0.15939	15.939	156.678	152.5	24.973	Not overlap										0.182 (0.046 - 0.318)	0.00903239	-0.258 (-0.583 - 0.067)	0.119893	-0.107 (-0.232 - 0.019)	0.0968085	0.279 (0.187 - 0.371)	9.77371e-09	0.05 (-0.452 - 0.553)	0.844499	-0.065 (-0.095 - -0.035)	3.21976e-05	0.063 (0.03 - 0.096)	0.000194167	-0.276 (-0.388 - -0.165)	2.16122e-06	0.029 (-0.048 - 0.107)	0.459992
NPM2_seq.21138.2		Q86SE8	seq.21138.2	21138-2	Nucleoplasmin-2	NPM2	10361	NPM2	0.460558	2.8836e-15	MODERATE							B	0.0307166	3.07166	0.0388271	3.88271	134.966	134.6	5.24033	Not overlap										0.222 (0.07 - 0.374)	0.00443612	-0.47 (-0.834 - -0.106)	0.0114565	0.08 (-0.062 - 0.223)	0.268878	0.087 (-0.023 - 0.198)	0.12254	0.108 (-0.462 - 0.678)	0.71028	-0.017 (-0.052 - 0.018)	0.338221	0.019 (-0.019 - 0.057)	0.323873	-0.025 (-0.156 - 0.107)	0.71474	-0.016 (-0.103 - 0.072)	0.728826
NR2CA_seq.23594.2		Q86WQ0	seq.23594.2	23594-2	Nuclear receptor 2C2-associated protein	NR2CA	126382	NR2C2AP	0.372613	4.04942e-10	MODERATE							B	0.0932241	9.32241	0.145117	14.5117	107.35	104.3	15.5784	Not overlap										0.005 (-0.121 - 0.131)	0.940083	0.158 (-0.134 - 0.449)	0.289317	0.044 (-0.079 - 0.167)	0.486054	0.034 (-0.062 - 0.13)	0.488254	0.43 (-0.023 - 0.882)	0.06377	0.035 (0.007 - 0.063)	0.0141081	-0.039 (-0.069 - -0.009)	0.0115001	0.138 (0.034 - 0.243)	0.00986471	-0.001 (-0.071 - 0.069)	0.973407
NTAN1_seq.23524.2		Q96AB6	seq.23524.2	23524-2	Protein N-terminal asparagine amidohydrolase	NTAN1	123803	NTAN1	0.307142	3.57381e-07	MODERATE							B	0.0544149	5.44149	0.0559019	5.59019	304.212	302.3	17.006	Not overlap										0.05 (-0.073 - 0.173)	0.427793	0.214 (-0.079 - 0.507)	0.152241	0.057 (-0.06 - 0.174)	0.339685	0.053 (-0.038 - 0.144)	0.256161	0.028 (-0.425 - 0.481)	0.903228	0.015 (-0.013 - 0.042)	0.298973	-0.021 (-0.051 - 0.009)	0.169623	0.056 (-0.047 - 0.16)	0.287315	0.022 (-0.047 - 0.091)	0.529386
NUCB1_seq.10451.11		Q02818	seq.10451.11	10451-11	Nucleobindin-1	NUCB1	4924	NUCB1	0.484753	5.78561e-17	MODERATE							B	0.109137	10.9137	0.10712	10.712	16808.9	17198.5	1800.56	Not overlap										-0.167 (-0.296 - -0.038)	0.0117254	0.235 (-0.068 - 0.538)	0.129109	-0.034 (-0.153 - 0.086)	0.580925	0.046 (-0.048 - 0.139)	0.338561	0.214 (-0.262 - 0.69)	0.379363	-0.025 (-0.054 - 0.005)	0.0982637	0.026 (-0.006 - 0.057)	0.113307	-0.093 (-0.203 - 0.017)	0.0999361	0.037 (-0.036 - 0.111)	0.32009
NUD11_seq.23623.48		Q96G61	seq.23623.48	23623-48	Diphosphoinositol polyphosphate phosphohydrolase 3-beta	NUD11	55190	NUDT11	0.438247	8.13947e-14	MODERATE							B	0.0591528	5.91528	0.0572664	5.72664	56.6156	56	3.24217	Not overlap										0.032 (-0.076 - 0.139)	0.566095	-0.302 (-0.554 - -0.05)	0.0190513	0.054 (-0.045 - 0.154)	0.283787	0.007 (-0.071 - 0.084)	0.860159	-0.063 (-0.451 - 0.325)	0.750198	-0.018 (-0.042 - 0.007)	0.157125	0.017 (-0.009 - 0.043)	0.201659	-0.068 (-0.158 - 0.023)	0.145965	0.047 (-0.014 - 0.107)	0.131349
NUP98_seq.12772.8		P52948	seq.12772.8	12772-8	Nuclear pore complex protein Nup98-Nup96	NUP98	4928	NUP98	0.398926	1.66679e-11	MODERATE							B	0.0500182	5.00182	0.104205	10.4205	126.178	123.7	13.1484	Not overlap										-0.201 (-0.353 - -0.049)	0.00988715	-0.023 (-0.377 - 0.331)	0.89773	-0.099 (-0.24 - 0.042)	0.170782	-0.206 (-0.313 - -0.098)	0.000215097	-0.253 (-0.815 - 0.308)	0.377371	0.062 (0.028 - 0.096)	0.000395284	-0.061 (-0.097 - -0.024)	0.00134971	0.248 (0.121 - 0.374)	0.00015503	-0.041 (-0.127 - 0.045)	0.353362
OA.synthetase_seq.25941.4		Q15646	seq.25941.4	25941-4	2'-5'-oligoadenylate synthetase like protein	OA synthetase	8638	OASL	0.411752	3.16819e-12	MODERATE							B	0.0762905	7.62905	0.150679	15.0679	206.884	199.2	31.1732	Not overlap										-0.011 (-0.152 - 0.13)	0.877277	0.15 (-0.181 - 0.48)	0.374419	0.074 (-0.056 - 0.203)	0.26578	0.121 (0.021 - 0.221)	0.0185032	-0.103 (-0.626 - 0.42)	0.699728	-0.02 (-0.052 - 0.011)	0.212768	0.016 (-0.018 - 0.05)	0.34634	-0.092 (-0.209 - 0.026)	0.128133	0.077 (-0.001 - 0.155)	0.0545172
OAT_seq.20237.38		P04181	seq.20237.38	20237-38	Ornithine aminotransferase, mitochondrial	OAT	4942	OAT	0.378141	2.12057e-10	MODERATE							B	0.0366187	3.66187	0.069769	6.9769	240.578	236.95	16.7849	Not overlap										0.137 (-0.015 - 0.29)	0.0788619	0.293 (-0.073 - 0.659)	0.117109	0.016 (-0.125 - 0.156)	0.828824	0.054 (-0.056 - 0.163)	0.336987	-0.201 (-0.765 - 0.363)	0.485532	-0.008 (-0.043 - 0.027)	0.650487	0.013 (-0.025 - 0.05)	0.509132	-0.058 (-0.188 - 0.071)	0.378803	-0.044 (-0.131 - 0.042)	0.312552
ODO2_seq.23699.61		P36957	seq.23699.61	23699-61	Dihydrolipoyllysine-residue succinyltransferase component of 2-oxoglutarate dehydrogenase complex, mitochondrial	ODO2	1743	DLST	0.389999	5.07883e-11	MODERATE							B	0.0595354	5.95354	0.0754076	7.54076	685.812	689.2	51.7155	Not overlap										0.064 (-0.055 - 0.182)	0.295371	0.126 (-0.149 - 0.4)	0.369027	0.164 (0.045 - 0.284)	0.00748514	0.032 (-0.062 - 0.127)	0.503024	0.406 (-0.023 - 0.835)	0.0649799	0.011 (-0.016 - 0.037)	0.440767	-0.013 (-0.042 - 0.016)	0.374667	0.074 (-0.025 - 0.174)	0.144208	0.049 (-0.018 - 0.115)	0.150908
ODPX_seq.18319.7		O00330	seq.18319.7	18319-7	Pyruvate dehydrogenase protein X component, mitochondrial	ODPX	8050	PDHX	0.411704	3.1881e-12	MODERATE							B	0.0421251	4.21251	0.058524	5.8524	240.812	240.6	14.0933	Not overlap										0.178 (0.027 - 0.329)	0.0214424	-0.077 (-0.442 - 0.288)	0.680788	-0.259 (-0.396 - -0.123)	0.000244431	0.355 (0.255 - 0.455)	3.35445e-11	-0.886 (-1.424 - -0.349)	0.00139586	-0.09 (-0.123 - -0.058)	1.42322e-07	0.093 (0.058 - 0.128)	4.51427e-07	-0.285 (-0.409 - -0.162)	9.65876e-06	0.056 (-0.03 - 0.141)	0.202007
OLFL3_seq.8660.5		Q9NRN5	seq.8660.5	8660-5	Olfactomedin-like protein 3	OLFL3	56944	OLFML3	0.455644	0	MODERATE							B	0.0671555	6.71555	0.0910828	9.10828	1961.66	1986.15	178.674	Not overlap										-0.048 (-0.195 - 0.099)	0.520341	-0.077 (-0.413 - 0.259)	0.653151	0.017 (-0.115 - 0.15)	0.800012	0.144 (0.042 - 0.246)	0.00607815	0.093 (-0.435 - 0.622)	0.729587	-0.079 (-0.11 - -0.047)	1.68544e-06	0.082 (0.048 - 0.116)	3.78047e-06	-0.278 (-0.396 - -0.16)	6.15165e-06	0.016 (-0.065 - 0.098)	0.693835
p15.INK4b_seq.9874.28		P42772	seq.9874.28	9874-28	Cyclin-dependent kinase 4 inhibitor B	p15-INK4b	1030	CDKN2B	0.458872	3.74342e-15	MODERATE							B	0.0386695	3.86695	0.0420397	4.20397	155.228	155.5	6.52574	Not overlap										-0.051 (-0.187 - 0.085)	0.463234	-0.098 (-0.41 - 0.214)	0.538322	0.31 (0.191 - 0.43)	7.24101e-07	0.023 (-0.075 - 0.121)	0.64909	0.764 (0.28 - 1.247)	0.00219331	-0.035 (-0.065 - -0.004)	0.025576	0.036 (0.003 - 0.068)	0.0319387	-0.097 (-0.21 - 0.016)	0.094744	0.021 (-0.054 - 0.097)	0.579201
p16.ARC_seq.18419.20		O15511	seq.18419.20	18419-20	Actin-related protein 2/3 complex subunit 5	p16-ARC	10092	ARPC5	0.318768	1.19979e-07	MODERATE							B	0.0384004	3.84004	0.0393656	3.93656	170.184	166.8	6.6994	Not overlap										0.258 (0.113 - 0.404)	0.000597269	-0.629 (-0.996 - -0.261)	0.00080932	-0.069 (-0.21 - 0.073)	0.341568	-0.132 (-0.241 - -0.022)	0.0188683	-0.271 (-0.827 - 0.285)	0.340584	0 (-0.034 - 0.035)	0.978591	-0.002 (-0.039 - 0.035)	0.917115	0.031 (-0.099 - 0.16)	0.641959	0.042 (-0.044 - 0.128)	0.337361
p21.ARC_seq.13573.5		O15145	seq.13573.5	13573-5	Actin-related protein 2/3 complex subunit 3	p21-ARC	10094	ARPC3	0.475474	2.68725e-16	MODERATE							B	0.0310548	3.10548	0.0461313	4.61313	491.584	485.7	22.6774	Not overlap										0.232 (0.096 - 0.369)	0.000988583	-0.465 (-0.798 - -0.133)	0.00609385	-0.057 (-0.187 - 0.073)	0.387835	-0.063 (-0.164 - 0.038)	0.225467	-0.356 (-0.875 - 0.163)	0.17969	0.001 (-0.031 - 0.034)	0.931393	-0.002 (-0.037 - 0.032)	0.893846	0.009 (-0.111 - 0.129)	0.883479	-0.025 (-0.105 - 0.055)	0.538885
P34_seq.11926.23		Q6PD74	seq.11926.23	11926-23	Alpha- and gamma-adaptin-binding protein p34	P34	79719	AAGAB	0.459125	3.6001e-15	MODERATE							B	0.0302464	3.02464	0.0331306	3.31306	442.478	442.2	14.6596	Not overlap										0.339 (0.203 - 0.475)	1.91533e-06	-0.039 (-0.368 - 0.29)	0.81622	-0.169 (-0.302 - -0.036)	0.0135753	0.379 (0.285 - 0.474)	9.12799e-14	-0.62 (-1.155 - -0.085)	0.0239585	-0.058 (-0.091 - -0.025)	0.00056159	0.056 (0.021 - 0.091)	0.00201686	-0.23 (-0.352 - -0.109)	0.000237774	-0.026 (-0.109 - 0.057)	0.538431
P4HA2_seq.11348.132		O15460	seq.11348.132	11348-132	Prolyl 4-hydroxylase subunit alpha-2	P4HA2	8974	P4HA2	0.329893	4.03952e-08	MODERATE							B	0.0388423	3.88423	0.062216	6.2216	364.319	366.8	22.6665	Not overlap										0.028 (-0.119 - 0.174)	0.710379	0.221 (-0.136 - 0.578)	0.224854	-0.055 (-0.19 - 0.08)	0.422603	0.127 (0.023 - 0.231)	0.0174885	-0.069 (-0.6 - 0.461)	0.798463	0.002 (-0.031 - 0.035)	0.915468	-0.005 (-0.04 - 0.03)	0.782389	-0.034 (-0.157 - 0.089)	0.588346	-0.058 (-0.139 - 0.024)	0.166805
P85A_seq.8863.3		P27986	seq.8863.3	8863-3	Phosphatidylinositol 3-kinase regulatory subunit alpha	P85A	5295	PIK3R1	0.334515	2.53664e-08	MODERATE							B	0.0457587	4.57587	0.0556712	5.56712	152.019	149.6	8.46307	Not overlap										-0.151 (-0.328 - 0.026)	0.096323	-0.009 (-0.425 - 0.408)	0.967376	-0.007 (-0.17 - 0.155)	0.928662	-0.317 (-0.437 - -0.196)	5.10755e-07	-0.009 (-0.645 - 0.627)	0.978043	0.081 (0.042 - 0.12)	6.19698e-05	-0.084 (-0.126 - -0.042)	0.000115193	0.303 (0.158 - 0.448)	5.60538e-05	-0.031 (-0.13 - 0.069)	0.546311
PA2G4_seq.4258.15		Q9UQ80	seq.4258.15	4258-15	Proliferation-associated protein 2G4	PA2G4	5036	PA2G4	0.347585	6.52502e-09	MODERATE							B	0.0587852	5.87852	0.104076	10.4076	98.3156	98.5	10.2323	Not overlap										0.061 (-0.05 - 0.172)	0.283147	-0.185 (-0.445 - 0.075)	0.162629	-0.039 (-0.142 - 0.064)	0.457401	0.085 (0.005 - 0.165)	0.0383118	-0.232 (-0.63 - 0.166)	0.254996	-0.048 (-0.073 - -0.024)	0.000131116	0.052 (0.025 - 0.078)	0.000139884	-0.159 (-0.25 - -0.068)	0.00075524	0.101 (0.041 - 0.162)	0.00123417
PACA_seq.8285.64		P18509	seq.8285.64	8285-64	Pituitary adenylate cyclase-activating polypeptide	PACA	116	ADCYAP1	0.349931	5.07913e-09	MODERATE							B	0.0273529	2.73529	0.0381046	3.81046	83.3719	83.15	3.17686	Not overlap										0.063 (-0.059 - 0.184)	0.31196	0.115 (-0.167 - 0.396)	0.425331	0.141 (0.022 - 0.26)	0.0205583	0.107 (0.015 - 0.2)	0.0240463	0.424 (-0.013 - 0.86)	0.0583451	0.008 (-0.019 - 0.035)	0.566163	-0.009 (-0.039 - 0.02)	0.539084	0.046 (-0.055 - 0.148)	0.371774	0.01 (-0.058 - 0.077)	0.777646
PACAP.27_seq.8446.4		P18509	seq.8446.4	8446-4	Pituitary adenylate cyclase-activating polypeptide 27	PACAP-27	116	ADCYAP1	0.413045	2.66918e-12	MODERATE							B	0.089746	8.9746	0.0883161	8.83161	88.1437	87.15	7.78451	Not overlap										0.065 (-0.061 - 0.191)	0.311702	0.174 (-0.118 - 0.467)	0.242614	0.17 (0.05 - 0.29)	0.00602895	0.117 (0.023 - 0.212)	0.015092	0.405 (-0.047 - 0.856)	0.0801117	-0.003 (-0.031 - 0.025)	0.833414	0.001 (-0.03 - 0.031)	0.952773	0.006 (-0.099 - 0.112)	0.907432	-0.004 (-0.074 - 0.067)	0.919087
PAFAH.beta.subunit_seq.2642.4		P68402	seq.2642.4	2642-4	Platelet-activating factor acetylhydrolase IB subunit beta	PAFAH beta subunit	5049	PAFAH1B2	0.484853	5.68936e-17	MODERATE							B	0.0557639	5.57639	0.0548281	5.48281	385.825	382.9	21.154	Not overlap										0.217 (0.079 - 0.355)	0.0022742	-0.434 (-0.77 - -0.098)	0.0112711	-0.114 (-0.244 - 0.016)	0.0879493	0.206 (0.107 - 0.305)	6.02871e-05	-0.44 (-0.955 - 0.075)	0.0954478	-0.037 (-0.069 - -0.005)	0.0254045	0.037 (0.003 - 0.072)	0.0347137	-0.131 (-0.25 - -0.011)	0.0327052	-0.015 (-0.095 - 0.065)	0.712355
PAHX_seq.23369.17		O14832	seq.23369.17	23369-17	Phytanoyl-CoA dioxygenase, peroxisomal	PAHX	5264	PHYH	0.325666	6.14054e-08	MODERATE							B	0.0314571	3.14571	0.0476392	4.76392	204.738	206	9.75354	Not overlap										-0.038 (-0.151 - 0.076)	0.51763	0.114 (-0.152 - 0.38)	0.402283	-0.005 (-0.11 - 0.099)	0.922859	0.068 (-0.013 - 0.149)	0.0996896	-0.123 (-0.533 - 0.287)	0.557287	-0.002 (-0.028 - 0.023)	0.859737	0 (-0.027 - 0.027)	0.999717	-0.016 (-0.111 - 0.08)	0.749417	0.026 (-0.037 - 0.089)	0.419676
PAK6_seq.3827.22		Q9NQU5	seq.3827.22	3827-22	Serine/threonine-protein kinase PAK 6	PAK6	106821730	PAK6	0.315317	1.667e-07	MODERATE							B	0.117566	11.7566	0.134491	13.4491	97.6937	96.3	13.139	Not overlap	Intra-CV									0 (-0.128 - 0.129)	0.995288	0.071 (-0.225 - 0.368)	0.63699	-0.089 (-0.204 - 0.026)	0.129868	0.16 (0.072 - 0.248)	0.000430176	0.311 (-0.148 - 0.771)	0.185153	0.012 (-0.017 - 0.041)	0.414124	-0.012 (-0.042 - 0.019)	0.456436	-0.018 (-0.125 - 0.089)	0.740384	-0.053 (-0.124 - 0.018)	0.141784
PANK3_seq.12658.72		Q9H999	seq.12658.72	12658-72	Pantothenate kinase 3	PANK3	79646	PANK3	0.36029	1.64002e-09	MODERATE							B	0.0391211	3.91211	0.0482806	4.82806	273.009	272.9	13.1811	Not overlap										0.015 (-0.095 - 0.126)	0.786355	0.095 (-0.168 - 0.357)	0.480264	0.037 (-0.064 - 0.137)	0.475848	0.041 (-0.037 - 0.119)	0.299801	-0.339 (-0.761 - 0.082)	0.115719	0.006 (-0.019 - 0.031)	0.636431	-0.013 (-0.039 - 0.014)	0.340626	0.013 (-0.079 - 0.105)	0.782182	0.02 (-0.041 - 0.081)	0.526946
PAPP2_seq.5756.66		Q9BXP8	seq.5756.66	5756-66	Pappalysin-2	PAPP2	60676	PAPPA2	0.309445	2.8896e-07	MODERATE							B	0.104429	10.4429	0.235812	23.5812	240.975	229.55	56.8249	Not overlap	Inter-CV									-0.213 (-0.381 - -0.044)	0.0138463	-0.053 (-0.449 - 0.343)	0.793058	-0.061 (-0.217 - 0.095)	0.441114	-0.253 (-0.371 - -0.135)	3.45787e-05	-0.086 (-0.715 - 0.542)	0.787727	0.064 (0.027 - 0.102)	0.000976736	-0.054 (-0.095 - -0.013)	0.0102129	0.2 (0.058 - 0.342)	0.00605417	-0.03 (-0.125 - 0.066)	0.545169
PAR11_seq.12882.7		Q9NR21	seq.12882.7	12882-7	Poly [ADP-ribose] polymerase 11	PAR11	57097	PARP11	0.390537	4.75355e-11	MODERATE							B	0.0785439	7.85439	0.10285	10.285	326.331	317.9	33.563	Not overlap										-0.113 (-0.255 - 0.029)	0.12117	-0.146 (-0.481 - 0.188)	0.391223	-0.043 (-0.175 - 0.088)	0.520031	-0.196 (-0.295 - -0.096)	0.000158939	-0.183 (-0.699 - 0.332)	0.486503	0.049 (0.017 - 0.081)	0.00258632	-0.045 (-0.079 - -0.011)	0.0100867	0.182 (0.064 - 0.3)	0.00281897	-0.032 (-0.112 - 0.048)	0.429584
PATE_seq.8386.11		Q8WXA2	seq.8386.11	8386-11	Prostate and testis expressed protein 1	PATE	160065	PATE1	0.391967	3.98434e-11	MODERATE							B	0.0600741	6.00741	0.0720958	7.20958	306.609	302.6	22.1053	Not overlap										-0.109 (-0.248 - 0.029)	0.122461	0.035 (-0.288 - 0.358)	0.830544	-0.05 (-0.176 - 0.076)	0.437218	-0.189 (-0.285 - -0.094)	0.000127993	-0.144 (-0.643 - 0.355)	0.572432	0.057 (0.026 - 0.087)	0.000320797	-0.056 (-0.089 - -0.023)	0.00097367	0.214 (0.1 - 0.328)	0.000274321	-0.03 (-0.108 - 0.047)	0.441706
PB1_seq.12518.289		Q86U86	seq.12518.289	12518-289	Protein polybromo-1	PB1	55193	PBRM1	0.304003	4.76073e-07	MODERATE							B	0.040226	4.0226	0.0407959	4.07959	383.062	378.5	15.6274	Not overlap										-0.052 (-0.193 - 0.09)	0.474148	0.049 (-0.281 - 0.379)	0.772984	-0.09 (-0.219 - 0.039)	0.172706	-0.152 (-0.252 - -0.053)	0.00296703	-0.297 (-0.804 - 0.21)	0.252381	0.035 (0.004 - 0.066)	0.030203	-0.038 (-0.071 - -0.004)	0.029629	0.108 (-0.009 - 0.226)	0.0715961	-0.031 (-0.11 - 0.047)	0.432672
PCBP3_seq.24470.20		P57721	seq.24470.20	24470-20	Poly(rC)-binding protein 3	PCBP3	54039	PCBP3	0.310266	2.67766e-07	MODERATE							B	0.051584	5.1584	0.0810908	8.10908	244.697	246.5	19.8427	Not overlap										0.207 (0.057 - 0.356)	0.00727503	-0.296 (-0.651 - 0.059)	0.102568	-0.14 (-0.286 - 0.006)	0.0609868	0.209 (0.098 - 0.321)	0.000291941	-0.425 (-0.973 - 0.123)	0.129765	-0.049 (-0.083 - -0.015)	0.0051513	0.05 (0.013 - 0.086)	0.00809322	-0.174 (-0.301 - -0.047)	0.00775537	0.01 (-0.076 - 0.095)	0.821784
PCDBA_seq.9963.19		Q9UN67	seq.9963.19	9963-19	Protocadherin beta-10	PCDBA	56126	PCDHB10	0.449967	1.45141e-14	MODERATE							B	0.0215423	2.15423	0.0292216	2.92216	157.278	157.9	4.59591	Not overlap										0.035 (-0.108 - 0.177)	0.63241	-0.021 (-0.347 - 0.305)	0.900912	-0.044 (-0.173 - 0.084)	0.497755	0.237 (0.141 - 0.333)	2.35266e-06	0.195 (-0.321 - 0.711)	0.458989	-0.027 (-0.059 - 0.005)	0.0952019	0.031 (-0.003 - 0.065)	0.0760265	-0.149 (-0.266 - -0.031)	0.0137301	-0.054 (-0.133 - 0.025)	0.181463
PCDGK_seq.7859.21		Q9UN70	seq.7859.21	7859-21	Protocadherin gamma-C3	PCDGK	5098	PCDHGC3	0.441697	4.93381e-14	MODERATE							B	0.14643	14.643	0.173771	17.3771	245.106	242.55	42.5923	Not overlap	Intra-CV									-0.013 (-0.135 - 0.11)	0.84095	-0.113 (-0.393 - 0.168)	0.431483	-0.049 (-0.16 - 0.062)	0.39129	0.037 (-0.05 - 0.123)	0.407258	0.09 (-0.349 - 0.529)	0.688558	-0.025 (-0.052 - 0.002)	0.0721643	0.03 (0.001 - 0.059)	0.0456598	-0.089 (-0.191 - 0.013)	0.0884423	-0.003 (-0.071 - 0.065)	0.927953
PCKGM_seq.20079.6		Q16822	seq.20079.6	20079-6	Phosphoenolpyruvate carboxykinase [GTP], mitochondrial	PCKGM	5106	PCK2	0.483489	7.15187e-17	MODERATE							B	0.071674	7.1674	0.074907	7.4907	97.6531	97.6	7.3149	Not overlap										-0.096 (-0.196 - 0.005)	0.0626178	0.046 (-0.184 - 0.276)	0.695764	0.028 (-0.064 - 0.12)	0.552402	0.016 (-0.056 - 0.088)	0.664131	-0.115 (-0.49 - 0.26)	0.547845	0.014 (-0.008 - 0.037)	0.21913	-0.019 (-0.044 - 0.005)	0.121387	0.024 (-0.061 - 0.108)	0.583377	-0.022 (-0.078 - 0.034)	0.439968
PCNP_seq.17769.28		Q8WW12	seq.17769.28	17769-28	PEST proteolytic signal-containing nuclear protein	PCNP	57092	PCNP	0.305705	4.07703e-07	MODERATE							B	0.0293886	2.93886	0.0375353	3.75353	330.659	327.45	12.4114	Not overlap										0.127 (-0.023 - 0.276)	0.0983859	-0.041 (-0.389 - 0.307)	0.816137	-0.181 (-0.32 - -0.043)	0.0108309	0.139 (0.031 - 0.248)	0.0120391	-0.381 (-0.923 - 0.161)	0.169428	-0.031 (-0.065 - 0.002)	0.0687048	0.033 (-0.003 - 0.069)	0.0744731	-0.073 (-0.199 - 0.053)	0.257155	0.097 (0.014 - 0.18)	0.0223557
PDE4C_seq.20221.26		Q08493	seq.20221.26	20221-26	cAMP-specific 3',5'-cyclic phosphodiesterase 4C	PDE4C	5143	PDE4C	0.486852	4.06171e-17	MODERATE							B	0.0616977	6.16977	0.0891768	8.91768	2647.47	2641.3	236.093	Not overlap										0.073 (-0.08 - 0.226)	0.34938	-0.032 (-0.389 - 0.325)	0.858906	0.092 (-0.047 - 0.23)	0.197446	0.031 (-0.078 - 0.139)	0.581871	-0.253 (-0.828 - 0.323)	0.390517	-0.067 (-0.101 - -0.034)	9.82568e-05	0.071 (0.035 - 0.107)	0.000145797	-0.163 (-0.29 - -0.036)	0.012254	0.139 (0.056 - 0.223)	0.00123404
PDLI4_seq.12387.7		P50479	seq.12387.7	12387-7	PDZ and LIM domain protein 4	PDLI4	8572	PDLIM4	0.300807	6.3528e-07	MODERATE							B	0.0554866	5.54866	0.085706	8.5706	251.466	253.3	21.5521	Not overlap										0.092 (-0.047 - 0.23)	0.196707	-0.128 (-0.453 - 0.197)	0.440885	-0.172 (-0.304 - -0.041)	0.010923	0.219 (0.119 - 0.32)	2.73724e-05	-0.671 (-1.161 - -0.181)	0.00780339	-0.043 (-0.074 - -0.012)	0.00629847	0.046 (0.013 - 0.079)	0.00684495	-0.195 (-0.309 - -0.08)	0.000958201	-0.032 (-0.109 - 0.046)	0.421652
PDPK1_seq.4460.8		O15530	seq.4460.8	4460-8	3-phosphoinositide-dependent protein kinase 1	PDPK1	5170	PDPK1	0.402302	1.08405e-11	MODERATE							B	0.052746	5.2746	0.0568561	5.68561	105.881	105.15	6.01999	Not overlap										-0.136 (-0.301 - 0.03)	0.109182	-0.029 (-0.412 - 0.354)	0.88204	-0.063 (-0.216 - 0.089)	0.415096	-0.228 (-0.344 - -0.113)	0.000138282	-0.192 (-0.794 - 0.411)	0.533211	0.054 (0.017 - 0.09)	0.0046106	-0.053 (-0.093 - -0.013)	0.00945561	0.211 (0.074 - 0.348)	0.00281225	0.011 (-0.082 - 0.103)	0.819946
PDXK_seq.11098.1		O00764	seq.11098.1	11098-1	Pyridoxal kinase	PDXK	8566	PDXK	0.376714	2.50905e-10	MODERATE							B	0.0454469	4.54469	0.0773821	7.73821	259.481	257.6	20.0792	Not overlap										0.05 (-0.075 - 0.176)	0.431568	0.207 (-0.088 - 0.503)	0.169352	0.044 (-0.079 - 0.168)	0.483182	0.136 (0.041 - 0.231)	0.00535065	0.217 (-0.243 - 0.677)	0.35694	-0.017 (-0.045 - 0.011)	0.244728	0.018 (-0.012 - 0.049)	0.23844	0.005 (-0.101 - 0.11)	0.928754	0.087 (0.018 - 0.157)	0.0142365
PEA15_seq.18833.76		Q15121	seq.18833.76	18833-76	Astrocytic phosphoprotein PEA-15	PEA15	8682	PEA15	0.435741	1.16688e-13	MODERATE							B	0.0546845	5.46845	0.0859135	8.59135	858.131	857.2	73.7251	Not overlap										0.281 (0.149 - 0.414)	4.31204e-05	0.014 (-0.302 - 0.331)	0.929143	-0.103 (-0.237 - 0.032)	0.135736	0.252 (0.151 - 0.353)	1.62301e-06	0.133 (-0.374 - 0.64)	0.606803	0.007 (-0.025 - 0.038)	0.683708	-0.01 (-0.044 - 0.024)	0.552788	0.071 (-0.047 - 0.189)	0.240247	0.045 (-0.034 - 0.123)	0.265765
PEBB_seq.10048.7		Q13951	seq.10048.7	10048-7	Core-binding factor subunit beta	PEBB	865	CBFB	0.374235	3.35358e-10	MODERATE							B	0.0420326	4.20326	0.072592	7.2592	238.369	235.7	17.3037	Not overlap										-0.141 (-0.27 - -0.011)	0.0339375	0.245 (-0.059 - 0.548)	0.113846	-0.054 (-0.174 - 0.066)	0.381334	-0.143 (-0.235 - -0.051)	0.00261587	-0.096 (-0.581 - 0.389)	0.699568	0.052 (0.023 - 0.081)	0.000456667	-0.06 (-0.091 - -0.029)	0.000176902	0.188 (0.08 - 0.296)	0.000754238	-0.03 (-0.104 - 0.043)	0.417414
PFD5_seq.4271.75		Q99471	seq.4271.75	4271-75	Prefoldin subunit 5	PFD5	5204	PFDN5	0.461257	2.58647e-15	MODERATE							B	0.0602163	6.02163	0.0824488	8.24488	526.603	527.85	43.4178	Not overlap										0.161 (0.032 - 0.289)	0.0149603	-0.013 (-0.312 - 0.285)	0.930331	-0.161 (-0.278 - -0.043)	0.00773382	0.108 (0.016 - 0.2)	0.0217293	-0.515 (-0.986 - -0.045)	0.0328527	-0.041 (-0.07 - -0.012)	0.00560135	0.041 (0.01 - 0.072)	0.00995092	-0.131 (-0.24 - -0.023)	0.0186952	0.14 (0.069 - 0.211)	0.000144003
PGM1_seq.9173.21		P36871	seq.9173.21	9173-21	Phosphoglucomutase-1	PGM1	5236	PGM1	0.374381	3.2972e-10	MODERATE							B	0.0553774	5.53774	0.0547248	5.47248	68.6219	68	3.75532	Not overlap										0.114 (-0.031 - 0.259)	0.123311	-0.041 (-0.38 - 0.297)	0.8104	0.039 (-0.094 - 0.171)	0.564987	0.228 (0.129 - 0.328)	1.07531e-05	0.045 (-0.48 - 0.57)	0.866404	-0.042 (-0.075 - -0.01)	0.0107696	0.037 (0.002 - 0.072)	0.0386723	-0.19 (-0.31 - -0.071)	0.00203868	0.001 (-0.08 - 0.082)	0.982694
PGP9.5_seq.5019.16		P09936	seq.5019.16	5019-16	Ubiquitin carboxyl-terminal hydrolase isozyme L1	PGP9.5	7345	UCHL1	0.451959	1.07552e-14	MODERATE							B	0.0601573	6.01573	0.08341	8.341	2205.84	2230.85	183.989	Not overlap										0.14 (0.009 - 0.271)	0.0366068	0.143 (-0.162 - 0.447)	0.358125	-0.117 (-0.238 - 0.004)	0.0582424	0.322 (0.236 - 0.409)	3.17241e-12	-0.051 (-0.536 - 0.434)	0.83762	-0.019 (-0.049 - 0.011)	0.217611	0.018 (-0.014 - 0.05)	0.280418	-0.091 (-0.202 - 0.021)	0.111241	0.006 (-0.068 - 0.08)	0.870691
PHEX_seq.18921.30		P78562	seq.18921.30	18921-30	Phosphate-regulating neutral endopeptidase	PHEX	5251	PHEX	0.350016	5.03326e-09	MODERATE							B	0.0636079	6.36079	0.105419	10.5419	101.159	103.2	10.6641	Not overlap										0.089 (-0.037 - 0.214)	0.167753	0.146 (-0.145 - 0.437)	0.325293	0.104 (-0.019 - 0.227)	0.0989918	0.103 (0.008 - 0.199)	0.0352221	0.433 (-0.022 - 0.889)	0.0634286	0.013 (-0.015 - 0.041)	0.369021	-0.016 (-0.047 - 0.014)	0.29828	0.082 (-0.023 - 0.188)	0.128799	0.01 (-0.061 - 0.08)	0.786379
PHF3_seq.11544.39		Q92576	seq.11544.39	11544-39	PHD finger protein 3	PHF3	23469	PHF3	0.375047	3.05034e-10	MODERATE							B	0.021807	2.1807	0.0340159	3.40159	143.1	143.05	4.86767	Not overlap										-0.092 (-0.26 - 0.076)	0.282828	-0.098 (-0.483 - 0.287)	0.618728	-0.056 (-0.209 - 0.097)	0.471341	-0.266 (-0.381 - -0.151)	8.43851e-06	-0.453 (-1.048 - 0.142)	0.137236	0.057 (0.02 - 0.094)	0.00277551	-0.063 (-0.102 - -0.023)	0.00221203	0.191 (0.052 - 0.33)	0.00746984	-0.016 (-0.11 - 0.077)	0.736761
phosphoglycerate.kinase.1_seq.5020.50		P00558	seq.5020.50	5020-50	Phosphoglycerate kinase 1	phosphoglycerate kinase 1	5230	PGK1	0.457786	4.42546e-15	MODERATE							B	0.0245731	2.45731	0.0320785	3.20785	217.787	216.1	6.98629	Not overlap										-0.018 (-0.143 - 0.108)	0.783835	0.291 (-0.01 - 0.592)	0.0581767	-0.091 (-0.206 - 0.023)	0.118902	0.24 (0.155 - 0.325)	7.07644e-08	-0.094 (-0.554 - 0.366)	0.690004	-0.004 (-0.032 - 0.024)	0.786747	0.003 (-0.027 - 0.033)	0.843039	-0.031 (-0.136 - 0.075)	0.569556	0.025 (-0.045 - 0.095)	0.486143
PHP14_seq.16882.27		Q9NRX4	seq.16882.27	16882-27	14 kDa phosphohistidine phosphatase	PHP14	29085	PHPT1	0.397438	2.01145e-11	MODERATE							B	0.0476635	4.76635	0.0754111	7.54111	159.241	158.5	12.0085	Not overlap										0.161 (0.044 - 0.278)	0.0074176	-0.203 (-0.479 - 0.072)	0.147967	-0.169 (-0.284 - -0.054)	0.00437973	0.141 (0.052 - 0.231)	0.00222818	-0.53 (-0.955 - -0.105)	0.0152006	-0.045 (-0.072 - -0.019)	0.00088139	0.048 (0.02 - 0.077)	0.000972635	-0.185 (-0.284 - -0.087)	0.000259248	0.003 (-0.064 - 0.07)	0.933525
PHS2_seq.6899.37		Q9H0N5	seq.6899.37	6899-37	Pterin-4-alpha-carbinolamine dehydratase 2	PHS2	84105	PCBD2	0.350759	4.64746e-09	MODERATE							B	0.0889179	8.89179	0.171919	17.1919	173.344	168.75	29.8011	Not overlap										-0.255 (-0.406 - -0.105)	0.00100413	0.091 (-0.263 - 0.445)	0.613335	-0.1 (-0.241 - 0.041)	0.166653	-0.189 (-0.297 - -0.081)	0.000676787	0.126 (-0.438 - 0.691)	0.662011	0.047 (0.012 - 0.081)	0.00873792	-0.049 (-0.086 - -0.012)	0.0104236	0.105 (-0.026 - 0.235)	0.116784	-0.034 (-0.121 - 0.053)	0.440922
PI42A_seq.12697.30		P48426	seq.12697.30	12697-30	Phosphatidylinositol 5-phosphate 4-kinase type-2 alpha	PI42A	5305	PIP4K2A	0.354993	2.93841e-09	MODERATE							B	0.0699353	6.99353	0.0867116	8.67116	78.5719	78	6.81309	Not overlap										-0.032 (-0.167 - 0.103)	0.643721	0.113 (-0.201 - 0.426)	0.48152	0.056 (-0.069 - 0.181)	0.378696	-0.085 (-0.182 - 0.011)	0.0845632	0.066 (-0.422 - 0.555)	0.790331	-0.018 (-0.048 - 0.012)	0.242823	0.019 (-0.014 - 0.051)	0.264091	0.006 (-0.107 - 0.119)	0.914524	0.22 (0.149 - 0.29)	3.40917e-09
PI42B_seq.18232.42		P78356	seq.18232.42	18232-42	Phosphatidylinositol 5-phosphate 4-kinase type-2 beta	PI42B	8396	PIP4K2B	0.437346	9.26881e-14	MODERATE							B	0.0151509	1.51509	0.0191656	1.91656	314.956	312.7	6.03634	Not overlap										-0.092 (-0.224 - 0.039)	0.17095	0.023 (-0.276 - 0.323)	0.87801	0.045 (-0.076 - 0.166)	0.463252	-0.125 (-0.219 - -0.032)	0.00884135	0.149 (-0.327 - 0.626)	0.53899	0.002 (-0.028 - 0.032)	0.894101	-0.002 (-0.034 - 0.03)	0.902844	0.065 (-0.045 - 0.176)	0.246851	0.197 (0.128 - 0.267)	6.71797e-08
PI42B_seq.23006.19		P78356	seq.23006.19	23006-19	Phosphatidylinositol 5-phosphate 4-kinase type-2 beta	PI42B	8396	PIP4K2B	0.450378	1.3646e-14	MODERATE							B	0.0403082	4.03082	0.0710833	7.10833	133.8	131.5	9.51094	Not overlap										-0.254 (-0.418 - -0.091)	0.00257515	0.274 (-0.117 - 0.665)	0.169328	-0.059 (-0.213 - 0.095)	0.450868	-0.336 (-0.449 - -0.223)	1.7042e-08	-0.223 (-0.829 - 0.383)	0.47126	0.03 (-0.008 - 0.067)	0.127102	-0.029 (-0.07 - 0.011)	0.158838	0.136 (-0.005 - 0.277)	0.0601076	0.09 (-0.004 - 0.183)	0.0619876
PIHD1_seq.24670.1		Q9NWS0	seq.24670.1	24670-1	PIH1 domain-containing protein 1	PIHD1	55011	PIH1D1	0.487069	3.91486e-17	MODERATE							B	0.0452279	4.52279	0.0616786	6.16786	76.9688	77.2	4.74732	Not overlap										0.185 (0.028 - 0.342)	0.0219482	-0.262 (-0.631 - 0.108)	0.165147	-0.145 (-0.291 - 0)	0.0504542	0.335 (0.229 - 0.441)	2.6031e-09	-0.504 (-1.079 - 0.072)	0.0878023	-0.08 (-0.115 - -0.046)	8.51074e-06	0.083 (0.046 - 0.12)	1.8715e-05	-0.264 (-0.394 - -0.134)	9.15761e-05	0.051 (-0.038 - 0.14)	0.259793
PIP_seq.6060.2		P12273	seq.6060.2	6060-2	Prolactin-inducible protein	PIP	5304	PIP	0.327347	5.20218e-08	MODERATE							B	0.0648176	6.48176	0.0796597	7.96597	301.275	300.8	23.9995	Not overlap										-0.127 (-0.365 - 0.11)	0.294519	0.2 (-0.356 - 0.756)	0.480869	0.151 (-0.066 - 0.368)	0.172792	-0.397 (-0.559 - -0.234)	2.95225e-06	-0.56 (-1.41 - 0.289)	0.197141	0.037 (-0.017 - 0.09)	0.178809	-0.039 (-0.096 - 0.019)	0.185921	0.185 (-0.013 - 0.383)	0.0685349	0.168 (0.037 - 0.299)	0.0124961
PIR_seq.13634.209		O00625	seq.13634.209	13634-209	Pirin	PIR	8544	PIR	0.463408	1.84876e-15	MODERATE							B	0.0421726	4.21726	0.0526361	5.26361	123.188	122.6	6.48411	Not overlap										-0.096 (-0.218 - 0.026)	0.124935	0.049 (-0.234 - 0.331)	0.73561	0.004 (-0.109 - 0.117)	0.942373	0.039 (-0.049 - 0.127)	0.383283	-0.073 (-0.513 - 0.366)	0.744307	-0.056 (-0.083 - -0.03)	4.90127e-05	0.057 (0.028 - 0.085)	0.000150398	-0.193 (-0.293 - -0.093)	0.000194567	0.03 (-0.038 - 0.099)	0.383394
PK3C3_seq.25947.116		Q8NEB9	seq.25947.116	25947-116	Phosphatidylinositol 3-kinase catalytic subunit type 3	PK3C3	5289	PIK3C3	0.300967	6.26235e-07	MODERATE							B	0.0386069	3.86069	0.0490894	4.90894	127.797	127.9	6.27347	Not overlap										-0.29 (-0.429 - -0.15)	6.19159e-05	0.34 (-0.002 - 0.681)	0.0512979	0.011 (-0.125 - 0.147)	0.872358	-0.148 (-0.252 - -0.044)	0.00581713	0.089 (-0.474 - 0.652)	0.757435	0.025 (-0.008 - 0.058)	0.135033	-0.033 (-0.068 - 0.003)	0.0738966	0.155 (0.032 - 0.278)	0.0141048	0.046 (-0.036 - 0.129)	0.270345
PKC.A_seq.2644.11		P17252	seq.2644.11	2644-11	Protein kinase C alpha type	PKC-A	5578	PRKCA	0.350758	4.64795e-09	MODERATE							B	0.0710229	7.10229	0.2479	24.79	229.275	218.9	56.8372	Not overlap	Inter-CV									-0.066 (-0.212 - 0.08)	0.374261	0.048 (-0.291 - 0.386)	0.782831	-0.163 (-0.295 - -0.031)	0.016216	0.275 (0.177 - 0.374)	9.84127e-08	-0.356 (-0.876 - 0.164)	0.18114	-0.065 (-0.097 - -0.033)	7.89487e-05	0.078 (0.044 - 0.112)	9.14146e-06	-0.173 (-0.294 - -0.053)	0.00515033	0.047 (-0.034 - 0.128)	0.261356
PKC.Z_seq.2645.54		Q05513	seq.2645.54	2645-54	Protein kinase C zeta type	PKC-Z	5590	PRKCZ	0.340991	1.30463e-08	MODERATE							B	0.0964233	9.64233	0.158135	15.8135	285.322	274.6	45.1193	Not overlap										-0.064 (-0.216 - 0.088)	0.409894	-0.124 (-0.478 - 0.231)	0.494234	-0.035 (-0.173 - 0.103)	0.62163	-0.174 (-0.28 - -0.068)	0.00139639	-0.11 (-0.658 - 0.438)	0.693412	0.06 (0.026 - 0.093)	0.000547755	-0.053 (-0.089 - -0.016)	0.00467619	0.234 (0.109 - 0.358)	0.000280907	-0.052 (-0.136 - 0.033)	0.233321
PKHO2_seq.25488.6		Q8TD55	seq.25488.6	25488-6	Pleckstrin homology domain-containing family O member 2	PKHO2	80301	PLEKHO2	0.396492	2.26595e-11	MODERATE							B	0.0319857	3.19857	0.0368786	3.68786	154.588	155.4	5.70098	Not overlap										-0.014 (-0.124 - 0.097)	0.809768	0.198 (-0.063 - 0.459)	0.137323	-0.03 (-0.134 - 0.074)	0.570383	0.157 (0.078 - 0.236)	0.000121317	0.209 (-0.187 - 0.606)	0.301743	0.007 (-0.018 - 0.032)	0.596993	-0.008 (-0.035 - 0.019)	0.55475	0.001 (-0.092 - 0.094)	0.980363	-0.022 (-0.084 - 0.039)	0.479734
PLAK_seq.16768.3		P14923	seq.16768.3	16768-3	Junction plakoglobin	PLAK	3728	JUP	0.415216	1.99854e-12	MODERATE							B	0.0375342	3.75342	0.0437408	4.37408	140.506	138.9	6.14586	Not overlap										0.166 (0.013 - 0.319)	0.0347124	0.094 (-0.262 - 0.45)	0.605777	0.067 (-0.075 - 0.209)	0.355138	0.103 (-0.008 - 0.213)	0.0690652	-0.361 (-0.966 - 0.244)	0.243483	-0.018 (-0.053 - 0.017)	0.303945	0.015 (-0.022 - 0.053)	0.42317	-0.008 (-0.139 - 0.122)	0.902407	0.072 (-0.014 - 0.159)	0.101777
Platelet.proteoglycan_seq.19251.56		P10124	seq.19251.56	19251-56	Serglycin	Platelet proteoglycan	5552	SRGN	0.406349	6.43138e-12	MODERATE							B	0.0726843	7.26843	0.197961	19.7961	238.825	229.4	47.2779	Not overlap	Inter-CV									-0.182 (-0.34 - -0.024)	0.0251599	0.058 (-0.312 - 0.428)	0.759927	0.01 (-0.136 - 0.156)	0.896913	-0.326 (-0.433 - -0.219)	7.382e-09	0.003 (-0.578 - 0.583)	0.993154	0.057 (0.021 - 0.092)	0.00182794	-0.047 (-0.085 - -0.008)	0.0174908	0.242 (0.111 - 0.374)	0.000363046	-0.074 (-0.163 - 0.015)	0.104908
PLBL1_seq.6315.58		Q6P4A8	seq.6315.58	6315-58	Phospholipase B-like 1	PLBL1	79887	PLBD1	0.362397	1.29649e-09	MODERATE							B	0.0553821	5.53821	0.0720678	7.20678	158.716	156.7	11.4383	Not overlap										-0.101 (-0.262 - 0.06)	0.219149	0.094 (-0.287 - 0.475)	0.628442	-0.066 (-0.217 - 0.085)	0.389612	0.089 (-0.028 - 0.207)	0.137051	-0.072 (-0.65 - 0.505)	0.806737	-0.027 (-0.063 - 0.009)	0.142298	0.025 (-0.014 - 0.064)	0.213503	-0.095 (-0.23 - 0.039)	0.166732	-0.075 (-0.164 - 0.015)	0.103386
PLCD3_seq.25949.3		Q8N3E9	seq.25949.3	25949-3	1-phosphatidylinositol 4,5-bisphosphate phosphodiesterase delta-3	PLCD3	113026	PLCD3	0.370781	5.00414e-10	MODERATE							B	0.0255112	2.55112	0.0266602	2.66602	287.391	287.5	7.6619	Not overlap										0.057 (-0.048 - 0.162)	0.290783	-0.178 (-0.444 - 0.089)	0.190903	-0.03 (-0.126 - 0.066)	0.539297	-0.074 (-0.148 - 0)	0.0503993	-0.178 (-0.552 - 0.196)	0.351992	0.008 (-0.016 - 0.032)	0.506436	-0.011 (-0.037 - 0.014)	0.396681	0.064 (-0.025 - 0.152)	0.158383	0.019 (-0.04 - 0.078)	0.532556
PLPL2_seq.9802.27		Q96AD5	seq.9802.27	9802-27	Patatin-like phospholipase domain-containing protein 2	PLPL2	57104	PNPLA2	0.349477	5.3325e-09	MODERATE							B	0.0520751	5.20751	0.0705314	7.05314	241.125	239.5	17.0069	Not overlap										-0.288 (-0.435 - -0.142)	0.000141577	0.388 (0.028 - 0.748)	0.0344798	-0.077 (-0.218 - 0.063)	0.281455	-0.066 (-0.176 - 0.043)	0.235375	0.106 (-0.455 - 0.668)	0.710975	0.006 (-0.029 - 0.041)	0.736674	-0.002 (-0.039 - 0.036)	0.935678	0.088 (-0.041 - 0.217)	0.182302	0.037 (-0.049 - 0.123)	0.403793
PLPP_seq.3897.61		Q96GD0	seq.3897.61	3897-61	Pyridoxal phosphate phosphatase	PLPP	57026	PDXP	0.323955	7.26198e-08	MODERATE							B	0.0560876	5.60876	0.0549182	5.49182	335.453	335.5	18.4225	Not overlap										0.159 (0.03 - 0.288)	0.0164868	-0.114 (-0.416 - 0.189)	0.461144	-0.237 (-0.355 - -0.119)	0.000106278	0.414 (0.334 - 0.494)	1.4213e-20	-0.324 (-0.796 - 0.149)	0.180451	-0.053 (-0.082 - -0.024)	0.000363407	0.058 (0.027 - 0.089)	0.000266197	-0.197 (-0.304 - -0.089)	0.000400691	-0.018 (-0.091 - 0.055)	0.628788
PLVAP_seq.8565.160		Q9BX97	seq.8565.160	8565-160	Plasmalemma vesicle-associated protein	PLVAP	83483	PLVAP	0.386794	7.51599e-11	MODERATE							B	0.0727127	7.27127	0.149082	14.9082	316.384	305.6	47.1673	Not overlap										-0.112 (-0.256 - 0.032)	0.127035	0 (-0.332 - 0.331)	0.998057	-0.086 (-0.217 - 0.044)	0.196131	-0.166 (-0.266 - -0.066)	0.00129114	-0.205 (-0.721 - 0.312)	0.438123	0.054 (0.022 - 0.085)	0.00110958	-0.055 (-0.089 - -0.02)	0.00201047	0.153 (0.033 - 0.273)	0.0128365	-0.051 (-0.132 - 0.029)	0.212751
PNKP_seq.13657.2		Q96T60	seq.13657.2	13657-2	Bifunctional polynucleotide phosphatase/kinase	PNKP	11284	PNKP	0.381911	1.35462e-10	MODERATE							B	0.0268919	2.68919	0.0312802	3.12802	122.056	121.3	3.81795	Not overlap										-0.27 (-0.441 - -0.098)	0.00225322	-0.005 (-0.405 - 0.395)	0.98055	-0.032 (-0.193 - 0.13)	0.703391	-0.263 (-0.385 - -0.141)	3.34679e-05	-0.218 (-0.859 - 0.424)	0.506775	0.003 (-0.037 - 0.042)	0.901595	-0.009 (-0.052 - 0.034)	0.681184	0.033 (-0.115 - 0.182)	0.660479	0.089 (-0.009 - 0.187)	0.0777232
PNMT_seq.17204.17		P11086	seq.17204.17	17204-17	Phenylethanolamine N-methyltransferase	PNMT	5409	PNMT	0.38423	1.0253e-10	MODERATE							B	0.0437461	4.37461	0.0483669	4.83669	296.031	292.8	14.3181	Not overlap										-0.348 (-0.584 - -0.112)	0.00418512	0.014 (-0.538 - 0.566)	0.96022	-0.099 (-0.319 - 0.121)	0.378512	-0.247 (-0.415 - -0.078)	0.00455482	-0.595 (-1.46 - 0.271)	0.179474	0.082 (0.028 - 0.136)	0.00299643	-0.094 (-0.152 - -0.037)	0.00144481	0.201 (-0.001 - 0.403)	0.0522993	-0.061 (-0.196 - 0.074)	0.375856
PNPO_seq.17804.102		Q9NVS9	seq.17804.102	17804-102	Pyridoxine-5'-phosphate oxidase	PNPO	55163	PNPO	0.419612	1.10532e-12	MODERATE							B	0.0329191	3.29191	0.034624	3.4624	397.284	394.5	13.7556	Not overlap										-0.038 (-0.177 - 0.1)	0.58757	0.425 (0.084 - 0.765)	0.0145336	0.027 (-0.1 - 0.154)	0.674329	0.228 (0.133 - 0.323)	3.93735e-06	0.329 (-0.175 - 0.833)	0.202055	-0.03 (-0.061 - 0.001)	0.059407	0.025 (-0.009 - 0.058)	0.154085	-0.146 (-0.262 - -0.03)	0.0142604	0.027 (-0.051 - 0.105)	0.499452
PP2AAA_seq.12621.55		P30153	seq.12621.55	12621-55	Serine/threonine-protein phosphatase 2A 65 kDa regulatory subunit A alpha isoform	PP2AAA	5518	PPP2R1A	0.430399	2.48993e-13	MODERATE							B	0.0477394	4.77394	0.111326	11.1326	145.963	144	16.2494	Not overlap										0.135 (-0.016 - 0.286)	0.0815472	-0.298 (-0.648 - 0.053)	0.0958656	-0.116 (-0.259 - 0.026)	0.10992	0.066 (-0.046 - 0.177)	0.248849	-0.937 (-1.476 - -0.398)	0.000762911	-0.044 (-0.078 - -0.01)	0.0109411	0.05 (0.013 - 0.086)	0.00780024	-0.167 (-0.294 - -0.041)	0.00993704	0.017 (-0.068 - 0.102)	0.69363
PP4C_seq.22534.14		P60510	seq.22534.14	22534-14	Serine/threonine-protein phosphatase 4 catalytic subunit	PP4C	5531	PPP4C	0.427588	3.69078e-13	MODERATE							B	0.0365149	3.65149	0.0586954	5.86954	856.438	864.6	50.2689	Not overlap										-0.067 (-0.186 - 0.052)	0.272914	0.299 (0.017 - 0.582)	0.0377689	0.084 (-0.028 - 0.196)	0.144179	0.056 (-0.031 - 0.144)	0.208156	0.153 (-0.277 - 0.584)	0.485956	0.016 (-0.01 - 0.043)	0.233558	-0.019 (-0.048 - 0.01)	0.190874	0.057 (-0.043 - 0.157)	0.267357	0.006 (-0.061 - 0.073)	0.864047
PPIH_seq.12449.16		O43447	seq.12449.16	12449-16	Peptidyl-prolyl cis-trans isomerase H	PPIH	10465	PPIH	0.327165	5.29687e-08	MODERATE							B	0.0376458	3.76458	0.0453763	4.53763	67.5281	67.8	3.06418	Not overlap										0.015 (-0.102 - 0.132)	0.799636	-0.147 (-0.417 - 0.124)	0.287127	-0.144 (-0.254 - -0.034)	0.0109824	0.127 (0.042 - 0.212)	0.00386987	-0.426 (-0.839 - -0.013)	0.0445063	-0.039 (-0.064 - -0.013)	0.00356778	0.042 (0.015 - 0.07)	0.00303139	-0.162 (-0.258 - -0.067)	0.0010138	0.029 (-0.036 - 0.094)	0.384343
PRAX_seq.25416.5		Q9BXM0	seq.25416.5	25416-5	Periaxin	PRAX	57716	PRX	0.443956	3.54363e-14	MODERATE							B	0.109106	10.9106	0.305951	30.5951	192.287	180.5	58.8305	Not overlap	Inter-CV									-0.09 (-0.241 - 0.061)	0.242843	0.066 (-0.285 - 0.417)	0.711858	-0.048 (-0.185 - 0.089)	0.490912	-0.235 (-0.338 - -0.132)	1.12615e-05	-0.002 (-0.548 - 0.544)	0.994596	0.053 (0.02 - 0.086)	0.00205985	-0.05 (-0.086 - -0.014)	0.00707229	0.171 (0.046 - 0.296)	0.00768165	0.017 (-0.067 - 0.101)	0.697948
Prolactin.Receptor_seq.5114.65		P16471	seq.5114.65	5114-65	Prolactin receptor	Prolactin Receptor	5618	PRLR	0.383277	1.14993e-10	MODERATE							B	0.0451301	4.51301	0.0476851	4.76851	439.219	434.7	20.9442	Not overlap										-0.205 (-0.355 - -0.055)	0.00780527	0.375 (0.007 - 0.744)	0.0459472	0.061 (-0.079 - 0.201)	0.392884	-0.152 (-0.26 - -0.044)	0.00608793	-0.502 (-1.048 - 0.044)	0.0728029	-0.021 (-0.055 - 0.014)	0.235909	0.024 (-0.013 - 0.061)	0.196832	-0.077 (-0.205 - 0.052)	0.24417	0.01 (-0.075 - 0.096)	0.812715
Prostatic.acid.phosphatase_seq.19317.114		P15309	seq.19317.114	19317-114	Prostatic acid phosphatase	Prostatic acid phosphatase	55	ACP3	0.314112	1.86812e-07	MODERATE							B	0.0285293	2.85293	0.0396783	3.96783	164.116	166.2	6.51183	Not overlap										0.117 (-0.067 - 0.301)	0.212375	0.066 (-0.359 - 0.491)	0.761421	0.105 (-0.062 - 0.273)	0.218887	0.059 (-0.071 - 0.19)	0.374434	0.559 (-0.096 - 1.215)	0.0957944	-0.021 (-0.063 - 0.02)	0.312845	0.012 (-0.032 - 0.057)	0.585449	-0.088 (-0.242 - 0.066)	0.262647	-0.017 (-0.12 - 0.086)	0.746383
Proteasome.subunit.alpha.type.5_seq.18925.24		P28066	seq.18925.24	18925-24	Proteasome subunit alpha type-5	Proteasome subunit alpha type 5	5686	PSMA5	0.343153	1.04127e-08	MODERATE							B	0.0921161	9.21161	0.1061	10.61	137.272	135.6	14.5646	Not overlap										0.205 (0.068 - 0.343)	0.00381123	0.297 (-0.032 - 0.626)	0.077042	0.036 (-0.096 - 0.169)	0.593196	0.181 (0.08 - 0.282)	0.00054388	0.158 (-0.358 - 0.674)	0.549674	-0.012 (-0.044 - 0.02)	0.457546	0.007 (-0.028 - 0.041)	0.700086	-0.069 (-0.189 - 0.051)	0.262185	0.024 (-0.056 - 0.103)	0.562446
PRS57_seq.8351.17		Q6UWY2	seq.8351.17	8351-17	Serine protease 57	PRS57	400668	PRSS57	0.475816	2.54129e-16	MODERATE							B	0.053204	5.3204	0.0733079	7.33079	181.6	179	13.3127	Not overlap										-0.138 (-0.299 - 0.022)	0.0926667	0.02 (-0.355 - 0.395)	0.917673	-0.013 (-0.16 - 0.134)	0.863532	-0.265 (-0.374 - -0.155)	3.91877e-06	-0.103 (-0.682 - 0.477)	0.728949	0.068 (0.033 - 0.104)	0.00019265	-0.073 (-0.111 - -0.035)	0.000218422	0.242 (0.11 - 0.375)	0.000403033	-0.046 (-0.136 - 0.044)	0.32202
PSB1_seq.12612.37		P20618	seq.12612.37	12612-37	Proteasome subunit beta type-1	PSB1	5689	PSMB1	0.442544	4.35906e-14	MODERATE							B	0.140363	14.0363	0.163662	16.3662	266.409	255.3	43.6011	Not overlap	Intra-CV									0.132 (-0.002 - 0.266)	0.0537364	0.174 (-0.138 - 0.486)	0.273324	0.075 (-0.047 - 0.198)	0.229816	0.154 (0.059 - 0.248)	0.00155861	-0.053 (-0.542 - 0.436)	0.831333	-0.037 (-0.067 - -0.006)	0.0179845	0.036 (0.004 - 0.069)	0.0298867	-0.122 (-0.234 - -0.009)	0.0357405	0.026 (-0.049 - 0.102)	0.499209
PSB10_seq.21861.8		P40306	seq.21861.8	21861-8	Proteasome subunit beta type-10	PSB10	5699	PSMB10	0.432881	1.75373e-13	MODERATE							B	0.0644832	6.44832	0.0691906	6.91906	1982.12	1969.4	137.144	Not overlap										0.071 (-0.078 - 0.221)	0.35037	-0.057 (-0.401 - 0.288)	0.747152	0.162 (0.022 - 0.301)	0.0244415	0.083 (-0.027 - 0.192)	0.141074	0.475 (-0.062 - 1.012)	0.0844845	-0.017 (-0.051 - 0.016)	0.313555	0.014 (-0.022 - 0.05)	0.450038	-0.081 (-0.205 - 0.044)	0.206796	-0.014 (-0.097 - 0.069)	0.737871
PSB2_seq.19252.67		P49721	seq.19252.67	19252-67	Proteasome subunit beta type-2	PSB2	5690	PSMB2	0.492363	1.58534e-17	MODERATE							B	0.0362775	3.62775	0.0509065	5.09065	272.822	272.8	13.8884	Not overlap										0.215 (0.095 - 0.336)	0.000553502	0.169 (-0.154 - 0.492)	0.304433	-0.067 (-0.181 - 0.047)	0.252366	0.229 (0.144 - 0.314)	2.69925e-07	-0.111 (-0.56 - 0.339)	0.630542	-0.047 (-0.075 - -0.02)	0.000928989	0.047 (0.017 - 0.077)	0.00219685	-0.173 (-0.277 - -0.07)	0.00121194	-0.009 (-0.079 - 0.062)	0.810236
PSB3_seq.18339.207		P49720	seq.18339.207	18339-207	Proteasome subunit beta type-3	PSB3	5691	PSMB3	0.449092	1.65457e-14	MODERATE							B	0.0457515	4.57515	0.0793882	7.93882	250.022	252.5	19.8488	Not overlap										0.26 (0.09 - 0.43)	0.00303617	0.243 (-0.156 - 0.642)	0.232092	-0.247 (-0.404 - -0.09)	0.00222978	0.31 (0.192 - 0.429)	5.86973e-07	-0.401 (-1.036 - 0.234)	0.216598	-0.019 (-0.059 - 0.02)	0.339762	0.009 (-0.033 - 0.052)	0.663231	-0.117 (-0.264 - 0.03)	0.120338	0.004 (-0.094 - 0.103)	0.929363
PSB5_seq.12580.7		P28074	seq.12580.7	12580-7	Proteasome subunit beta type-5	PSB5	5693	PSMB5	0.471266	5.31034e-16	MODERATE							B	0.0655001	6.55001	0.0998056	9.98056	100.306	98.75	10.0111	Not overlap										0.11 (-0.031 - 0.251)	0.126314	0.024 (-0.299 - 0.347)	0.884263	-0.209 (-0.337 - -0.081)	0.00150015	0.225 (0.127 - 0.322)	1.01484e-05	-0.396 (-0.909 - 0.117)	0.13162	-0.033 (-0.064 - -0.001)	0.0443529	0.031 (-0.003 - 0.065)	0.0717674	-0.134 (-0.251 - -0.016)	0.026689	-0.022 (-0.101 - 0.057)	0.58867
PSD10_seq.18385.4		O75832	seq.18385.4	18385-4	26S proteasome non-ATPase regulatory subunit 10	PSD10	5716	PSMD10	0.356452	2.50496e-09	MODERATE							B	0.059636	5.9636	0.100963	10.0963	277.209	270.25	27.9878	Not overlap										-0.157 (-0.289 - -0.025)	0.0201724	0.123 (-0.19 - 0.436)	0.440405	-0.075 (-0.197 - 0.047)	0.227652	-0.231 (-0.322 - -0.14)	1.23255e-06	-0.045 (-0.534 - 0.444)	0.856983	0.068 (0.039 - 0.097)	7.10351e-06	-0.068 (-0.1 - -0.037)	2.51286e-05	0.211 (0.101 - 0.32)	0.000199118	-0.08 (-0.154 - -0.006)	0.0361137
PSD7_seq.3898.5		P51665	seq.3898.5	3898-5	26S proteasome non-ATPase regulatory subunit 7	PSD7	5713	PSMD7	0.301477	5.98179e-07	MODERATE							B	0.043102	4.3102	0.062026	6.2026	265.8	263.1	16.4865	Not overlap										-0.064 (-0.209 - 0.081)	0.390268	-0.023 (-0.36 - 0.314)	0.894388	-0.149 (-0.28 - -0.018)	0.0261882	-0.14 (-0.241 - -0.038)	0.00747361	-0.017 (-0.54 - 0.505)	0.947889	0.032 (0 - 0.064)	0.0540652	-0.035 (-0.07 - 0)	0.0491704	0.129 (0.009 - 0.25)	0.0368277	0.055 (-0.026 - 0.135)	0.184963
PSG11_seq.7846.44		Q9UQ72	seq.7846.44	7846-44	Pregnancy-specific beta-1-glycoprotein 11	PSG11	5680	PSG11	0.469697	6.83048e-16	MODERATE							B	0.0544997	5.44997	0.0886822	8.86822	158.794	156.75	14.0822	Not overlap										-0.064 (-0.216 - 0.088)	0.408663	0.151 (-0.201 - 0.504)	0.399531	-0.062 (-0.199 - 0.076)	0.381004	-0.034 (-0.141 - 0.074)	0.539279	-0.34 (-0.892 - 0.211)	0.22731	0.03 (-0.004 - 0.064)	0.088386	-0.034 (-0.071 - 0.002)	0.0659742	0.179 (0.053 - 0.305)	0.00561282	-0.027 (-0.111 - 0.058)	0.53582
PSG2_seq.6405.74		P11465	seq.6405.74	6405-74	Pregnancy-specific beta-1-glycoprotein 2	PSG2	5670	PSG2	0.352949	3.6693e-09	MODERATE							B	0.0703312	7.03312	0.151029	15.1029	134.275	129.85	20.2794	Not overlap										-0.062 (-0.138 - 0.015)	0.114608	-0.142 (-0.391 - 0.107)	0.262748	0.03 (-0.04 - 0.099)	0.40385	-0.047 (-0.101 - 0.007)	0.0923981	0.15 (-0.122 - 0.423)	0.280397	0.011 (-0.006 - 0.029)	0.196604	-0.016 (-0.034 - 0.003)	0.0988484	0.031 (-0.034 - 0.095)	0.35102	-0.008 (-0.051 - 0.035)	0.701817
PSG9_seq.9335.28		Q00887	seq.9335.28	9335-28	Pregnancy-specific beta-1-glycoprotein 9	PSG9	5678	PSG9	0.404702	7.96049e-12	MODERATE							B	0.0404182	4.04182	0.043344	4.3344	83.2938	84	3.61028	Not overlap										-0.028 (-0.157 - 0.101)	0.670679	0.242 (-0.064 - 0.548)	0.121158	0.034 (-0.085 - 0.153)	0.576335	0.089 (-0.003 - 0.181)	0.0599542	0.105 (-0.366 - 0.576)	0.662569	0.006 (-0.023 - 0.035)	0.702757	-0.012 (-0.043 - 0.019)	0.446942	0.004 (-0.105 - 0.112)	0.94681	-0.002 (-0.074 - 0.07)	0.963081
PSMD6_seq.23672.10		Q15008	seq.23672.10	23672-10	26S proteasome non-ATPase regulatory subunit 6	PSMD6	9861	PSMD6	0.351989	4.07091e-09	MODERATE							B	0.061643	6.1643	0.12625	12.625	217.194	212.9	27.4206	Not overlap										0.046 (-0.087 - 0.179)	0.50027	0.238 (-0.073 - 0.549)	0.133977	0.138 (0.008 - 0.267)	0.0377358	0.152 (0.052 - 0.252)	0.00324042	0.242 (-0.24 - 0.724)	0.326181	-0.005 (-0.035 - 0.025)	0.727715	0.001 (-0.031 - 0.033)	0.938247	-0.006 (-0.118 - 0.106)	0.918263	0.053 (-0.022 - 0.127)	0.165541
PSMG2_seq.21136.1		Q969U7	seq.21136.1	21136-1	Proteasome assembly chaperone 2	PSMG2	56984	PSMG2	0.331835	3.32517e-08	MODERATE							B	0.0694414	6.94414	0.113288	11.3288	86.4094	85.1	9.78914	Not overlap										0.012 (-0.118 - 0.142)	0.856652	0.033 (-0.267 - 0.332)	0.829974	0.115 (-0.006 - 0.236)	0.0626206	0.074 (-0.02 - 0.168)	0.125918	0.425 (-0.035 - 0.885)	0.0715055	-0.003 (-0.032 - 0.026)	0.840628	0.005 (-0.027 - 0.036)	0.774072	0.005 (-0.104 - 0.113)	0.931746	0.023 (-0.049 - 0.095)	0.529691
PT117_seq.19303.64		Q6UWS5	seq.19303.64	19303-64	Protein PET117 homolog, mitochondrial	PT117	100303755	PET117	0.446371	2.48085e-14	MODERATE							B	0.0729103	7.29103	0.13274	13.274	80.3125	78.75	10.6607	Not overlap										0.026 (-0.109 - 0.16)	0.709712	-0.095 (-0.404 - 0.214)	0.546713	0.068 (-0.054 - 0.189)	0.274157	0.312 (0.225 - 0.399)	1.80647e-11	0.115 (-0.372 - 0.602)	0.644887	-0.048 (-0.078 - -0.019)	0.00147163	0.052 (0.021 - 0.084)	0.00138448	-0.198 (-0.308 - -0.088)	0.000479435	-0.031 (-0.106 - 0.043)	0.410426
PTHrP_seq.2962.50		P12272	seq.2962.50	2962-50	Parathyroid hormone-related protein	PTHrP	5744	PTHLH	0.492479	1.55405e-17	MODERATE							B	0.0292205	2.92205	0.0319565	3.19565	205.322	205.4	6.56136	Not overlap										-0.043 (-0.165 - 0.078)	0.484774	0.015 (-0.264 - 0.294)	0.91702	-0.007 (-0.117 - 0.103)	0.898091	0.22 (0.139 - 0.301)	2.45735e-07	-0.079 (-0.515 - 0.358)	0.724356	-0.056 (-0.082 - -0.029)	4.82159e-05	0.061 (0.033 - 0.089)	3.03241e-05	-0.208 (-0.306 - -0.11)	4.61458e-05	0.041 (-0.026 - 0.108)	0.232394
PTN4_seq.14254.27		P29074	seq.14254.27	14254-27	Tyrosine-protein phosphatase non-receptor type 4	PTN4	5775	PTPN4	0.421699	8.31874e-13	MODERATE							B	0.0471356	4.71356	0.0559355	5.59355	189.256	189.2	10.5861	Not overlap										0.181 (0.04 - 0.322)	0.0122264	-0.055 (-0.384 - 0.274)	0.742886	-0.105 (-0.234 - 0.025)	0.115268	0.332 (0.239 - 0.425)	2.40802e-11	-0.159 (-0.685 - 0.367)	0.554465	-0.027 (-0.059 - 0.005)	0.1055	0.019 (-0.015 - 0.054)	0.28044	-0.134 (-0.254 - -0.015)	0.0282755	-0.008 (-0.088 - 0.072)	0.836802
PTPM1_seq.21167.33		Q8WUK0	seq.21167.33	21167-33	Phosphatidylglycerophosphatase and protein-tyrosine phosphatase 1	PTPM1	114971	PTPMT1	0.439911	6.39813e-14	MODERATE							B	0.0391121	3.91121	0.048994	4.8994	93.4719	92.3	4.57956	Not overlap										0.138 (-0.008 - 0.283)	0.0650372	-0.413 (-0.761 - -0.066)	0.0197335	0.305 (0.174 - 0.437)	8.44062e-06	-0.099 (-0.205 - 0.007)	0.067267	0.053 (-0.481 - 0.587)	0.845851	-0.029 (-0.062 - 0.004)	0.0858482	0.023 (-0.012 - 0.059)	0.20307	-0.09 (-0.213 - 0.034)	0.157081	-0.001 (-0.084 - 0.081)	0.979762
PTRF_seq.24689.9		Q6NZI2	seq.24689.9	24689-9	Polymerase I and transcript release factor	PTRF	284119	CAVIN1	0.469959	6.54982e-16	MODERATE							B	0.0658927	6.58927	0.125729	12.5729	135.353	132.6	17.0178	Not overlap										-0.165 (-0.325 - -0.005)	0.0437636	0.191 (-0.191 - 0.573)	0.326759	0.025 (-0.124 - 0.174)	0.742013	-0.128 (-0.242 - -0.013)	0.0305243	0.038 (-0.543 - 0.62)	0.897009	-0.021 (-0.057 - 0.016)	0.264068	0.026 (-0.013 - 0.065)	0.200319	0.019 (-0.117 - 0.155)	0.781906	0.113 (0.024 - 0.203)	0.0134971
PUR9_seq.23666.35		P31939	seq.23666.35	23666-35	Bifunctional purine biosynthesis protein PURH	PUR9	471	ATIC	0.371752	4.47385e-10	MODERATE							B	0.052731	5.2731	0.0791227	7.91227	276.363	273.8	21.8666	Not overlap										0.017 (-0.117 - 0.151)	0.802523	-0.293 (-0.606 - 0.019)	0.0657176	-0.094 (-0.218 - 0.031)	0.141588	0.061 (-0.036 - 0.158)	0.218797	-0.451 (-0.932 - 0.031)	0.0680777	-0.044 (-0.074 - -0.014)	0.00384594	0.052 (0.02 - 0.084)	0.00147794	-0.153 (-0.265 - -0.042)	0.00726649	0.073 (-0.002 - 0.147)	0.0566626
PURA1_seq.13998.26		Q8N142	seq.13998.26	13998-26	Adenylosuccinate synthetase isozyme 1	PURA1	122622	ADSS1	0.325005	6.55253e-08	MODERATE							B	0.0548536	5.48536	0.084583	8.4583	145.056	146.1	12.2693	Not overlap										-0.089 (-0.256 - 0.078)	0.297673	-0.273 (-0.675 - 0.13)	0.184249	0.029 (-0.124 - 0.183)	0.707631	0.014 (-0.105 - 0.134)	0.814063	0.013 (-0.596 - 0.622)	0.967409	-0.076 (-0.113 - -0.04)	5.31612e-05	0.082 (0.043 - 0.121)	5.21694e-05	-0.189 (-0.327 - -0.05)	0.00812191	0.173 (0.082 - 0.264)	0.000232032
PURB_seq.18300.39		Q96QR8	seq.18300.39	18300-39	Transcriptional activator protein Pur-beta	PURB	5814	PURB	0.315496	1.639e-07	MODERATE							B	0.0319754	3.19754	0.0407278	4.07278	521.559	523.85	21.242	Not overlap										0.072 (-0.075 - 0.219)	0.339882	-0.06 (-0.41 - 0.29)	0.737834	0.016 (-0.118 - 0.151)	0.812015	-0.03 (-0.135 - 0.075)	0.575665	-0.209 (-0.764 - 0.345)	0.459929	-0.063 (-0.095 - -0.031)	0.000144582	0.064 (0.03 - 0.099)	0.000342167	-0.121 (-0.244 - 0.001)	0.0531353	0.224 (0.147 - 0.302)	3.47381e-08
PYRG1_seq.23705.42		P17812	seq.23705.42	23705-42	CTP synthase 1	PYRG1	1503	CTPS1	0.324107	7.15457e-08	MODERATE							B	0.0506535	5.06535	0.0803686	8.03686	115.306	113.5	9.267	Not overlap										-0.039 (-0.212 - 0.134)	0.660975	0.05 (-0.349 - 0.449)	0.806502	0.171 (0.012 - 0.331)	0.0361792	0.011 (-0.114 - 0.137)	0.859107	0.416 (-0.201 - 1.033)	0.187279	-0.069 (-0.107 - -0.032)	0.000376983	0.069 (0.028 - 0.109)	0.0011082	-0.171 (-0.314 - -0.028)	0.0201379	0.183 (0.09 - 0.277)	0.000151819
QOR_seq.13983.27		Q08257	seq.13983.27	13983-27	Quinone oxidoreductase	QOR	1429	CRYZ	0.485669	4.95945e-17	MODERATE							B	0.0255078	2.55078	0.0309069	3.09069	394.238	392.8	12.1846	Not overlap										0.137 (0.014 - 0.26)	0.0302113	-0.109 (-0.394 - 0.177)	0.455732	-0.122 (-0.234 - -0.009)	0.035216	0.126 (0.039 - 0.214)	0.00489339	-0.53 (-0.974 - -0.087)	0.0198604	-0.011 (-0.039 - 0.017)	0.434634	0.018 (-0.012 - 0.048)	0.242118	0.052 (-0.052 - 0.157)	0.327163	0.007 (-0.062 - 0.077)	0.840454
QTRD1_seq.21373.8		Q9H974	seq.21373.8	21373-8	Queuine tRNA-ribosyltransferase subunit QTRTD1	QTRD1	79691	QTRT2	0.391611	4.1637e-11	MODERATE							B	0.0517516	5.17516	0.0792603	7.92603	187.803	184.6	14.8853	Not overlap										0.162 (0.021 - 0.303)	0.024903	0.07 (-0.26 - 0.399)	0.678553	0.023 (-0.111 - 0.158)	0.733304	0.277 (0.177 - 0.377)	1.16336e-07	0.375 (-0.139 - 0.889)	0.154103	-0.015 (-0.047 - 0.018)	0.374486	0.011 (-0.023 - 0.046)	0.530608	-0.051 (-0.171 - 0.069)	0.40632	-0.015 (-0.095 - 0.065)	0.712757
RA51D_seq.12554.10		O75771	seq.12554.10	12554-10	DNA repair protein RAD51 homolog 4	RA51D	5892	RAD51D	0.337749	1.82341e-08	MODERATE							B	0.0390998	3.90998	0.0424297	4.24297	76.6625	75.9	3.25277	Not overlap										-0.041 (-0.176 - 0.094)	0.551173	0.454 (0.111 - 0.798)	0.00954819	-0.026 (-0.151 - 0.098)	0.677782	-0.082 (-0.178 - 0.015)	0.097194	-0.036 (-0.542 - 0.47)	0.889159	0.008 (-0.023 - 0.038)	0.623976	-0.015 (-0.048 - 0.018)	0.371831	0.056 (-0.058 - 0.17)	0.337351	0.047 (-0.029 - 0.123)	0.229499
RAB32_seq.17778.19		Q13637	seq.17778.19	17778-19	Ras-related protein Rab-32	RAB32	10981	RAB32	0.380013	1.6987e-10	MODERATE							B	0.0545924	5.45924	0.0559559	5.59559	130.572	130.8	7.30626	Not overlap										-0.159 (-0.31 - -0.008)	0.039804	-0.134 (-0.487 - 0.218)	0.455869	-0.059 (-0.202 - 0.083)	0.41474	-0.24 (-0.347 - -0.132)	1.76056e-05	-0.095 (-0.651 - 0.461)	0.738321	0.032 (-0.002 - 0.067)	0.0645328	-0.036 (-0.073 - 0.001)	0.0549376	0.129 (0.001 - 0.256)	0.0490578	0.045 (-0.04 - 0.13)	0.299295
RAB3C_seq.19586.89		Q96E17	seq.19586.89	19586-89	Ras-related protein Rab-3C	RAB3C	115827	RAB3C	0.446312	2.50271e-14	MODERATE							B	0.107218	10.7218	0.210201	21.0201	170.584	165	35.8569	Not overlap	Inter-CV									-0.302 (-0.443 - -0.162)	3.49091e-05	0.094 (-0.243 - 0.432)	0.583357	-0.062 (-0.197 - 0.074)	0.373003	-0.214 (-0.317 - -0.112)	5.43779e-05	0.154 (-0.388 - 0.697)	0.577192	0 (-0.034 - 0.033)	0.988774	0.005 (-0.032 - 0.041)	0.806265	0.043 (-0.082 - 0.168)	0.503168	0.102 (0.019 - 0.184)	0.0162757
RAB43_seq.23283.9		Q86YS6	seq.23283.9	23283-9	Ras-related protein Rab-43	RAB43	339122	RAB43	0.470783	5.73898e-16	MODERATE							B	0.0787401	7.87401	0.102463	10.2463	731.644	741.5	74.9664	Not overlap										-0.045 (-0.155 - 0.065)	0.420235	-0.026 (-0.277 - 0.225)	0.841086	0.152 (0.054 - 0.25)	0.00264827	0.01 (-0.068 - 0.088)	0.800765	0.367 (-0.028 - 0.761)	0.0696529	-0.014 (-0.039 - 0.01)	0.250952	0.017 (-0.01 - 0.043)	0.212736	-0.013 (-0.105 - 0.079)	0.783618	0.049 (-0.012 - 0.11)	0.11737
RAB4A_seq.16883.57		P20338	seq.16883.57	16883-57	Ras-related protein Rab-4A	RAB4A	5867	RAB4A	0.451261	1.19488e-14	MODERATE							B	0.0358182	3.58182	0.0575416	5.75416	210.734	208	12.126	Not overlap										-0.137 (-0.281 - 0.007)	0.0625903	-0.22 (-0.56 - 0.119)	0.20276	0.081 (-0.05 - 0.213)	0.227474	0.059 (-0.043 - 0.162)	0.258775	0.082 (-0.443 - 0.607)	0.760071	-0.061 (-0.093 - -0.029)	0.000225279	0.075 (0.041 - 0.109)	2.41786e-05	-0.163 (-0.283 - -0.042)	0.00863209	0.102 (0.022 - 0.182)	0.0133701
RABP1_seq.11967.23		P29762	seq.11967.23	11967-23	Cellular retinoic acid-binding protein 1	RABP1	1381	CRABP1	0.386758	7.54913e-11	MODERATE							B	0.0930671	9.30671	0.121726	12.1726	154.919	151.3	18.8576	Not overlap										-0.077 (-0.228 - 0.073)	0.314967	0.293 (-0.064 - 0.649)	0.107986	-0.072 (-0.216 - 0.071)	0.32366	-0.024 (-0.136 - 0.088)	0.678763	0.298 (-0.272 - 0.868)	0.306609	0.012 (-0.022 - 0.046)	0.476502	-0.017 (-0.053 - 0.02)	0.372633	0.081 (-0.045 - 0.207)	0.209103	0.111 (0.028 - 0.194)	0.00927255
RASF5_seq.23406.3		Q8WWW0	seq.23406.3	23406-3	Ras association domain-containing protein 5	RASF5	83593	RASSF5	0.337521	1.86648e-08	MODERATE							B	0.0808782	8.08782	0.164511	16.4511	110.737	108.4	18.2176	Not overlap										-0.051 (-0.175 - 0.074)	0.425143	0.196 (-0.091 - 0.484)	0.181107	0.068 (-0.053 - 0.189)	0.271945	0 (-0.095 - 0.095)	0.998933	0.4 (-0.044 - 0.844)	0.0790072	0.044 (0.017 - 0.072)	0.00175207	-0.046 (-0.076 - -0.017)	0.00232251	0.146 (0.043 - 0.248)	0.00591933	-0.025 (-0.094 - 0.045)	0.487778
RB.binding.protein.5_seq.13631.1		Q15291	seq.13631.1	13631-1	Retinoblastoma-binding protein 5	RB binding protein 5	5929	RBBP5	0.397006	2.124e-11	MODERATE							B	0.0495153	4.95153	0.081101	8.1101	294.497	289.5	23.884	Not overlap										-0.163 (-0.31 - -0.015)	0.031307	-0.09 (-0.432 - 0.252)	0.605939	-0.055 (-0.193 - 0.083)	0.438476	-0.213 (-0.318 - -0.109)	8.31715e-05	-0.208 (-0.76 - 0.343)	0.459852	0.043 (0.009 - 0.076)	0.01251	-0.042 (-0.078 - -0.006)	0.0225358	0.14 (0.016 - 0.264)	0.0279722	-0.037 (-0.12 - 0.047)	0.389126
RB27A_seq.9504.19		P51159	seq.9504.19	9504-19	Ras-related protein Rab-27A	RB27A	5873	RAB27A	0.385291	9.02022e-11	MODERATE							B	0.121052	12.1052	0.397085	39.7085	50.3375	47.6	19.9883	Not overlap	Intra- & Inter-CV									0.036 (-0.083 - 0.155)	0.549	0.132 (-0.143 - 0.407)	0.34628	0.084 (-0.031 - 0.2)	0.151269	0.071 (-0.019 - 0.161)	0.121353	0.439 (0.013 - 0.865)	0.0446131	0.017 (-0.01 - 0.043)	0.225128	-0.018 (-0.046 - 0.011)	0.225855	0.079 (-0.02 - 0.178)	0.11873	-0.006 (-0.072 - 0.06)	0.85519
RBBP4_seq.15331.47		Q09028	seq.15331.47	15331-47	Histone-binding protein RBBP4	RBBP4	5928	RBBP4	0.350268	4.89905e-09	MODERATE							B	0.110475	11.0475	0.107577	10.7577	1039.04	1063	111.776	Not overlap	Intra-CV									0.202 (0.07 - 0.335)	0.00300089	-0.072 (-0.381 - 0.237)	0.649247	-0.045 (-0.169 - 0.078)	0.471251	0.125 (0.03 - 0.22)	0.0104857	0.032 (-0.461 - 0.526)	0.89855	-0.042 (-0.072 - -0.012)	0.00693688	0.041 (0.008 - 0.074)	0.0141974	-0.165 (-0.277 - -0.052)	0.00444241	0.031 (-0.045 - 0.107)	0.420653
RBBP9_seq.10064.12		O75884	seq.10064.12	10064-12	Putative hydrolase RBBP9	RBBP9	10741	RBBP9	0.329654	4.13684e-08	MODERATE							B	0.0304577	3.04577	0.0317805	3.17805	486.147	485.5	15.45	Not overlap										-0.07 (-0.213 - 0.072)	0.335031	0.172 (-0.155 - 0.5)	0.303138	-0.079 (-0.208 - 0.049)	0.227939	0.137 (0.038 - 0.237)	0.00712704	-0.182 (-0.694 - 0.33)	0.486972	0.021 (-0.011 - 0.053)	0.201877	-0.029 (-0.063 - 0.005)	0.0964512	0.015 (-0.105 - 0.134)	0.808107	-0.028 (-0.108 - 0.051)	0.482357
RBM22_seq.12980.31		Q9NW64	seq.12980.31	12980-31	Pre-mRNA-splicing factor RBM22	RBM22	55696	RBM22	0.419957	1.05477e-12	MODERATE							B	0.0551688	5.51688	0.0721954	7.21954	110.484	110.3	7.97646	Not overlap										-0.082 (-0.227 - 0.063)	0.270779	0.103 (-0.233 - 0.44)	0.546763	-0.087 (-0.218 - 0.045)	0.19643	0.305 (0.21 - 0.401)	1.67157e-09	0.164 (-0.353 - 0.681)	0.535234	-0.056 (-0.088 - -0.024)	0.000699255	0.052 (0.018 - 0.087)	0.00330356	-0.233 (-0.352 - -0.115)	0.000140711	-0.009 (-0.089 - 0.072)	0.835463
RBM23_seq.11590.5		Q86U06	seq.11590.5	11590-5	Probable RNA-binding protein 23	RBM23	55147	RBM23	0.421561	8.47685e-13	MODERATE							B	0.0450471	4.50471	0.052893	5.2893	196.541	195	10.3956	Not overlap										-0.138 (-0.331 - 0.055)	0.163414	0.06 (-0.388 - 0.509)	0.79177	-0.053 (-0.229 - 0.122)	0.552339	-0.303 (-0.435 - -0.171)	1.01885e-05	0.161 (-0.539 - 0.861)	0.652975	0.051 (0.007 - 0.094)	0.0222995	-0.061 (-0.107 - -0.015)	0.0104317	0.16 (-0.001 - 0.322)	0.0526608	0.039 (-0.069 - 0.147)	0.479338
RBM39_seq.4284.18		Q14498	seq.4284.18	4284-18	RNA-binding protein 39	RBM39	9584	RBM39	0.359641	1.76237e-09	MODERATE							B	0.0416922	4.16922	0.0478546	4.78546	206.522	202.6	9.88302	Not overlap										-0.052 (-0.205 - 0.101)	0.506977	-0.063 (-0.418 - 0.292)	0.727367	-0.011 (-0.152 - 0.13)	0.881891	-0.208 (-0.315 - -0.101)	0.000171772	-0.224 (-0.778 - 0.331)	0.430555	0.037 (0.003 - 0.071)	0.0339395	-0.038 (-0.075 - -0.001)	0.0423363	0.155 (0.029 - 0.282)	0.0169269	-0.001 (-0.086 - 0.084)	0.977131
RBM4_seq.23361.20		Q9BWF3	seq.23361.20	23361-20	RNA-binding protein 4	RBM4	5936	RBM4	0.316399	1.50439e-07	MODERATE							B	0.0263522	2.63522	0.030539	3.0539	68.2062	68.5	2.08295	Not overlap										-0.074 (-0.289 - 0.141)	0.498557	0.209 (-0.295 - 0.713)	0.416791	0.001 (-0.194 - 0.196)	0.994569	0.063 (-0.089 - 0.215)	0.416859	-0.052 (-0.85 - 0.747)	0.899299	-0.099 (-0.146 - -0.053)	4.04118e-05	0.105 (0.054 - 0.155)	5.91619e-05	-0.261 (-0.439 - -0.084)	0.00412888	0.228 (0.112 - 0.345)	0.000149916
RBM40_seq.12814.17		Q96LT9	seq.12814.17	12814-17	RNA-binding protein 40	RBM40	55599	RNPC3	0.383315	1.14479e-10	MODERATE							B	0.0319661	3.19661	0.0382436	3.82436	173.713	172.15	6.64339	Not overlap										0.082 (-0.035 - 0.199)	0.171623	0.12 (-0.151 - 0.392)	0.385296	0.123 (0.008 - 0.237)	0.037366	0.042 (-0.048 - 0.132)	0.362016	0.396 (-0.027 - 0.82)	0.0675944	0.019 (-0.008 - 0.045)	0.166573	-0.02 (-0.049 - 0.008)	0.161622	0.092 (-0.007 - 0.19)	0.0686686	0.007 (-0.059 - 0.073)	0.837941
RBM41_seq.23690.228		Q96IZ5	seq.23690.228	23690-228	RNA-binding protein 41	RBM41	55285	RBM41	0.339484	1.52504e-08	MODERATE							B	0.0481574	4.81574	0.0726903	7.26903	118.138	117	8.58745	Not overlap										-0.198 (-0.336 - -0.06)	0.00532116	0.091 (-0.232 - 0.413)	0.58115	-0.033 (-0.162 - 0.096)	0.618092	-0.201 (-0.299 - -0.104)	6.7955e-05	-0.448 (-0.955 - 0.059)	0.0845974	0.048 (0.017 - 0.079)	0.00270752	-0.057 (-0.09 - -0.023)	0.000982	0.104 (-0.014 - 0.222)	0.086005	-0.003 (-0.082 - 0.076)	0.946188
RBM46_seq.13958.5		Q8TBY0	seq.13958.5	13958-5	Probable RNA-binding protein 46	RBM46	166863	RBM46	0.329592	4.16237e-08	MODERATE							B	0.0632729	6.32729	0.09079	9.079	99.9094	102	9.07077	Not overlap										-0.031 (-0.179 - 0.117)	0.685079	0.253 (-0.093 - 0.598)	0.151562	-0.012 (-0.146 - 0.123)	0.86606	0.142 (0.039 - 0.246)	0.00746613	0.262 (-0.266 - 0.79)	0.332019	-0.025 (-0.058 - 0.008)	0.136221	0.022 (-0.013 - 0.058)	0.22177	-0.071 (-0.194 - 0.053)	0.264299	0.026 (-0.057 - 0.108)	0.54152
RBM9_seq.11462.8		O43251	seq.11462.8	11462-8	RNA binding protein fox-1 homolog 2	RBM9	23543	RBFOX2	0.358184	2.07064e-09	MODERATE							B	0.0572313	5.72313	0.085791	8.5791	166.088	166.6	14.2488	Not overlap										0.393 (0.219 - 0.567)	1.43956e-05	-0.057 (-0.478 - 0.364)	0.790931	-0.16 (-0.328 - 0.009)	0.0645131	0.499 (0.382 - 0.617)	4.3855e-15	-0.592 (-1.256 - 0.072)	0.0815556	-0.061 (-0.102 - -0.02)	0.00422164	0.061 (0.016 - 0.105)	0.00803315	-0.245 (-0.399 - -0.092)	0.00193531	-0.022 (-0.126 - 0.082)	0.681753
RBMS1_seq.22547.17		P29558	seq.22547.17	22547-17	RNA-binding motif, single-stranded-interacting protein 1	RBMS1	5937	RBMS1	0.365057	9.61353e-10	MODERATE							B	0.0273861	2.73861	0.0304267	3.04267	294.044	294.15	8.94679	Not overlap										0.012 (-0.165 - 0.189)	0.893023	-0.182 (-0.59 - 0.225)	0.381029	-0.009 (-0.169 - 0.151)	0.90779	-0.273 (-0.393 - -0.153)	1.28101e-05	-0.071 (-0.713 - 0.572)	0.829326	0.033 (-0.006 - 0.073)	0.0986537	-0.04 (-0.083 - 0.002)	0.062108	0.143 (-0.004 - 0.29)	0.0571055	0.061 (-0.037 - 0.159)	0.224335
RCAN2_seq.20975.2		Q14206	seq.20975.2	20975-2	Calcipressin-2	RCAN2	10231	RCAN2	0.424223	5.88314e-13	MODERATE							B	0.0691963	6.91963	0.0894238	8.94238	55.9281	55.8	5.00131	Not overlap										0.08 (-0.041 - 0.201)	0.194623	0.121 (-0.163 - 0.404)	0.404571	-0.039 (-0.149 - 0.071)	0.488658	0.308 (0.23 - 0.385)	1.70752e-13	-0.148 (-0.58 - 0.285)	0.504346	-0.063 (-0.089 - -0.037)	4.21164e-06	0.068 (0.04 - 0.096)	3.69192e-06	-0.259 (-0.356 - -0.162)	3.27942e-07	-0.001 (-0.068 - 0.067)	0.98801
RDH12_seq.21345.93		Q96NR8	seq.21345.93	21345-93	Retinol dehydrogenase 12	RDH12	145226	RDH12	0.456381	5.49069e-15	MODERATE							B	0.0258079	2.58079	0.0375365	3.75365	465.512	468.1	17.4737	Not overlap										-0.115 (-0.238 - 0.009)	0.0697154	0.158 (-0.136 - 0.452)	0.29171	0.043 (-0.071 - 0.158)	0.458756	0.196 (0.11 - 0.282)	1.21841e-05	0.286 (-0.159 - 0.73)	0.209489	-0.02 (-0.048 - 0.008)	0.16249	0.016 (-0.014 - 0.046)	0.287112	-0.091 (-0.195 - 0.013)	0.0880177	-0.015 (-0.084 - 0.055)	0.674539
RELL1_seq.13399.33		Q8IUW5	seq.13399.33	13399-33	RELT-like protein 1	RELL1	768211	RELL1	0.341607	1.2236e-08	MODERATE							B	0.0273446	2.73446	0.0502683	5.02683	109.803	108.9	5.51961	Not overlap										0.036 (-0.084 - 0.156)	0.557598	-0.038 (-0.312 - 0.237)	0.787874	0.133 (0.025 - 0.241)	0.0162899	0.048 (-0.037 - 0.133)	0.26693	0.231 (-0.204 - 0.666)	0.298796	-0.031 (-0.058 - -0.004)	0.0229419	0.029 (0 - 0.058)	0.0485055	-0.137 (-0.236 - -0.039)	0.0068364	-0.032 (-0.098 - 0.035)	0.349076
RFFL_seq.14186.13		Q8WZ73	seq.14186.13	14186-13	E3 ubiquitin-protein ligase rififylin	RFFL	117584	RFFL	0.406443	6.35353e-12	MODERATE							B	0.0728848	7.28848	0.0705803	7.05803	413.044	414.35	29.1528	Not overlap										0.117 (-0.022 - 0.256)	0.0997756	0.014 (-0.309 - 0.337)	0.933736	0.037 (-0.091 - 0.164)	0.573887	0.131 (0.033 - 0.229)	0.00921806	0.048 (-0.466 - 0.563)	0.854198	-0.01 (-0.041 - 0.022)	0.540196	0.005 (-0.028 - 0.039)	0.754842	-0.065 (-0.182 - 0.052)	0.274123	-0.022 (-0.1 - 0.056)	0.582921
RFNG_seq.7203.125		Q9Y644	seq.7203.125	7203-125	Beta-1,3-N-acetylglucosaminyltransferase radical fringe	RFNG	5986	RFNG	0.393224	3.40913e-11	MODERATE							B	0.0235494	2.35494	0.027993	2.7993	318.934	316.5	8.92794	Not overlap										0.037 (-0.108 - 0.182)	0.617106	-0.073 (-0.406 - 0.259)	0.66632	0.147 (0.016 - 0.278)	0.0288027	0.133 (0.031 - 0.235)	0.0109397	0.397 (-0.122 - 0.915)	0.13514	-0.041 (-0.073 - -0.009)	0.013324	0.043 (0.009 - 0.078)	0.0143622	-0.09 (-0.211 - 0.031)	0.146155	-0.002 (-0.082 - 0.079)	0.965885
RGN_seq.23224.11		Q15493	seq.23224.11	23224-11	Regucalcin	RGN	9104	RGN	0.464683	1.51332e-15	MODERATE							B	0.0590659	5.90659	0.0751434	7.51434	151.606	151.4	11.3922	Not overlap										0.151 (0.017 - 0.285)	0.027993	0.053 (-0.257 - 0.364)	0.737189	0.158 (0.032 - 0.283)	0.0146143	0.132 (0.035 - 0.23)	0.00851754	0.399 (-0.086 - 0.885)	0.108399	-0.03 (-0.061 - 0)	0.0525272	0.033 (0.001 - 0.066)	0.0456108	-0.022 (-0.136 - 0.092)	0.703346	0.033 (-0.043 - 0.109)	0.397316
RGS1_seq.18945.11		Q08116	seq.18945.11	18945-11	Regulator of G-protein signaling 1	RGS1	5996	RGS1	0.401128	1.25963e-11	MODERATE							B	0.0623497	6.23497	0.0820487	8.20487	434.163	427.3	35.6225	Not overlap										-0.155 (-0.305 - -0.004)	0.0448637	-0.021 (-0.375 - 0.332)	0.905836	-0.119 (-0.257 - 0.019)	0.0930818	-0.207 (-0.312 - -0.101)	0.000150616	-0.25 (-0.803 - 0.302)	0.375585	0.053 (0.019 - 0.086)	0.00237752	-0.046 (-0.082 - -0.009)	0.0141352	0.198 (0.073 - 0.324)	0.00215904	-0.043 (-0.127 - 0.042)	0.325394
RGS21_seq.19381.7		Q2M5E4	seq.19381.7	19381-7	Regulator of G-protein signaling 21	RGS21	431704	RGS21	0.323787	7.38204e-08	MODERATE							B	0.0478806	4.78806	0.0684445	6.84445	93.0938	92.75	6.37176	Not overlap										-0.035 (-0.16 - 0.091)	0.591073	-0.094 (-0.381 - 0.192)	0.517509	0.063 (-0.052 - 0.178)	0.282878	-0.009 (-0.098 - 0.081)	0.852155	0.542 (0.098 - 0.987)	0.0174556	0.003 (-0.025 - 0.031)	0.833542	-0.004 (-0.034 - 0.026)	0.803288	0.017 (-0.089 - 0.122)	0.757561	-0.003 (-0.073 - 0.067)	0.940441
RGS7_seq.12538.19		P49802	seq.12538.19	12538-19	Regulator of G-protein signaling 7	RGS7	6000	RGS7	0.395952	2.42478e-11	MODERATE							B	0.161544	16.1544	0.202519	20.2519	38.2062	38	7.73751	Not overlap	Intra- & Inter-CV									-0.036 (-0.166 - 0.094)	0.586923	-0.075 (-0.374 - 0.223)	0.62049	0.014 (-0.103 - 0.132)	0.809598	0.231 (0.144 - 0.318)	3.9098e-07	0.13 (-0.343 - 0.602)	0.591089	-0.039 (-0.067 - -0.01)	0.00887989	0.037 (0.006 - 0.068)	0.0214203	-0.182 (-0.289 - -0.076)	0.00088963	-0.005 (-0.077 - 0.067)	0.887261
RHOB_seq.18166.4		P62745	seq.18166.4	18166-4	Rho-related GTP-binding protein RhoB	RHOB	388	RHOB	0.426213	4.46807e-13	MODERATE							B	0.0481748	4.81748	0.0954112	9.54112	101.075	99.6	9.64368	Not overlap										0.185 (0.043 - 0.326)	0.0112632	-0.277 (-0.618 - 0.064)	0.111219	-0.099 (-0.236 - 0.039)	0.161736	0.438 (0.345 - 0.532)	1.416e-17	-0.254 (-0.775 - 0.266)	0.33886	-0.072 (-0.103 - -0.041)	1.07656e-05	0.075 (0.041 - 0.109)	1.84341e-05	-0.258 (-0.376 - -0.14)	2.39964e-05	-0.078 (-0.158 - 0.002)	0.0576587
RHOG_seq.12540.25		P84095	seq.12540.25	12540-25	Rho-related GTP-binding protein RhoG	RHOG	391	RHOG	0.455937	5.8763e-15	MODERATE							B	0.0545059	5.45059	0.06847	6.847	463.841	460.6	31.7592	Not overlap										0.112 (-0.029 - 0.252)	0.121746	0.158 (-0.171 - 0.488)	0.346827	0.044 (-0.086 - 0.175)	0.5076	0.131 (0.031 - 0.232)	0.0111867	-0.252 (-0.776 - 0.272)	0.346768	0.001 (-0.031 - 0.033)	0.966853	-0.01 (-0.044 - 0.025)	0.586173	-0.02 (-0.139 - 0.099)	0.747634	-0.013 (-0.092 - 0.066)	0.746481
RhoGDI_seq.16810.3		P31150	seq.16810.3	16810-3	Rab GDP dissociation inhibitor alpha	RhoGDI	2664	GDI1	0.4565	5.39149e-15	MODERATE							B	0.0502794	5.02794	0.0745864	7.45864	2256.23	2275	168.284	Not overlap										0.092 (-0.02 - 0.204)	0.106938	0.144 (-0.119 - 0.408)	0.282957	-0.032 (-0.136 - 0.071)	0.54265	0.174 (0.096 - 0.253)	1.7339e-05	-0.053 (-0.476 - 0.369)	0.804532	-0.003 (-0.028 - 0.023)	0.838136	0.002 (-0.026 - 0.029)	0.897763	-0.017 (-0.111 - 0.078)	0.732906	-0.004 (-0.067 - 0.059)	0.896419
RhoGDI_seq.23022.5		P31150	seq.23022.5	23022-5	Rab GDP dissociation inhibitor alpha	RhoGDI	2664	GDI1	0.455771	6.02762e-15	MODERATE							B	0.0644137	6.44137	0.0877523	8.77523	985.922	993.25	86.517	Not overlap										0.077 (-0.029 - 0.184)	0.157336	0.161 (-0.095 - 0.418)	0.217921	-0.026 (-0.124 - 0.072)	0.602592	0.159 (0.085 - 0.233)	3.3532e-05	-0.212 (-0.629 - 0.206)	0.321678	-0.007 (-0.032 - 0.017)	0.545212	0.006 (-0.02 - 0.032)	0.64982	-0.038 (-0.128 - 0.052)	0.40982	-0.005 (-0.065 - 0.055)	0.866249
RHOQ_seq.21827.7		P17081	seq.21827.7	21827-7	Rho-related GTP-binding protein RhoQ	RHOQ	23433	RHOQ	0.354335	3.15682e-09	MODERATE							B	0.0535011	5.35011	0.0672639	6.72639	2117.01	2141.85	142.398	Not overlap										0.009 (-0.127 - 0.146)	0.891818	-0.076 (-0.39 - 0.238)	0.634929	0.048 (-0.078 - 0.173)	0.457101	0.039 (-0.059 - 0.137)	0.432756	0.135 (-0.357 - 0.628)	0.590628	-0.03 (-0.06 - 0)	0.0532076	0.028 (-0.005 - 0.061)	0.0950689	-0.1 (-0.213 - 0.014)	0.0862882	0.067 (-0.008 - 0.143)	0.080939
RIPL1_seq.24496.26		Q5EBL4	seq.24496.26	24496-26	RILP-like protein 1	RIPL1	353116	RILPL1	0.435875	1.14468e-13	MODERATE							B	0.0174346	1.74346	0.0289117	2.89117	213.903	214.9	6.18429	Not overlap										-0.127 (-0.285 - 0.032)	0.119235	0.11 (-0.271 - 0.491)	0.570598	-0.066 (-0.21 - 0.079)	0.372869	-0.09 (-0.202 - 0.023)	0.119517	-0.46 (-1.046 - 0.126)	0.125069	-0.046 (-0.081 - -0.01)	0.0120359	0.046 (0.008 - 0.085)	0.0176765	-0.056 (-0.19 - 0.078)	0.412801	0.132 (0.045 - 0.22)	0.00334291
RL26L_seq.21583.14		Q9UNX3	seq.21583.14	21583-14	60S ribosomal protein L26-like 1	RL26L	51121	RPL26L1	0.334385	2.57023e-08	MODERATE							B	0.0712853	7.12853	0.148917	14.8917	106.375	103.9	15.8411	Not overlap										-0.227 (-0.379 - -0.075)	0.00368194	0.259 (-0.11 - 0.628)	0.169233	0.081 (-0.063 - 0.225)	0.270267	-0.054 (-0.166 - 0.058)	0.343264	-0.101 (-0.676 - 0.473)	0.72981	-0.049 (-0.084 - -0.015)	0.00560416	0.055 (0.018 - 0.092)	0.00400483	-0.105 (-0.236 - 0.025)	0.115031	0.149 (0.063 - 0.234)	0.000734741
RL5_seq.20999.12		P46777	seq.20999.12	20999-12	60S ribosomal protein L5	RL5	6125	RPL5	0.401382	1.21943e-11	MODERATE							B	0.0450105	4.50105	0.105749	10.5749	172.25	169	18.2153	Not overlap										-0.237 (-0.402 - -0.073)	0.005073	0.236 (-0.156 - 0.628)	0.2387	0.059 (-0.095 - 0.212)	0.45365	-0.222 (-0.338 - -0.105)	0.000234979	0.001 (-0.619 - 0.62)	0.997988	-0.028 (-0.066 - 0.01)	0.146604	0.031 (-0.01 - 0.072)	0.134742	0.003 (-0.139 - 0.145)	0.970333	0.14 (0.047 - 0.233)	0.00342801
RLBP1_seq.12936.38		P12271	seq.12936.38	12936-38	Retinaldehyde-binding protein 1	RLBP1	6017	RLBP1	0.322845	8.09163e-08	MODERATE							B	0.036032	3.6032	0.0625981	6.25981	117.759	117.6	7.37152	Not overlap										0.014 (-0.111 - 0.139)	0.82901	-0.054 (-0.34 - 0.231)	0.707936	-0.199 (-0.311 - -0.088)	0.000519735	0.119 (0.031 - 0.206)	0.0082941	-0.209 (-0.657 - 0.238)	0.360619	-0.002 (-0.03 - 0.026)	0.891528	-0.003 (-0.033 - 0.027)	0.864023	0.018 (-0.086 - 0.123)	0.730732	0.003 (-0.067 - 0.072)	0.937988
RM01_seq.20433.19		Q9BYD6	seq.20433.19	20433-19	39S ribosomal protein L1, mitochondrial	RM01	65008	MRPL1	0.419501	1.12213e-12	MODERATE							B	0.0678264	6.78264	0.196614	19.6614	241.953	234.1	47.5713	Not overlap	Inter-CV									-0.102 (-0.255 - 0.051)	0.191272	0.033 (-0.322 - 0.388)	0.857137	-0.053 (-0.192 - 0.086)	0.454467	-0.288 (-0.391 - -0.186)	8.3254e-08	-0.213 (-0.764 - 0.339)	0.450796	0.06 (0.027 - 0.094)	0.000510139	-0.066 (-0.103 - -0.03)	0.000360338	0.223 (0.098 - 0.349)	0.000567171	-0.02 (-0.106 - 0.065)	0.639943
RM14_seq.8021.59		Q6P1L8	seq.8021.59	8021-59	39S ribosomal protein L14, mitochondrial	RM14	64928	MRPL14	0.455944	5.87071e-15	MODERATE							B	0.0483807	4.83807	0.052162	5.2162	101.55	101.7	5.29705	Not overlap										0.041 (-0.034 - 0.116)	0.282461	0.099 (-0.13 - 0.327)	0.397708	0.044 (-0.024 - 0.112)	0.206896	-0.022 (-0.075 - 0.031)	0.417033	-0.242 (-0.507 - 0.023)	0.0748166	0.008 (-0.009 - 0.025)	0.338874	-0.008 (-0.026 - 0.01)	0.38619	0.013 (-0.049 - 0.076)	0.677379	-0.011 (-0.052 - 0.031)	0.614854
RN128.region.1_seq.6510.56		Q8TEB7	seq.6510.56	6510-56	E3 ubiquitin-protein ligase RNF128:region 1	RN128:region 1	79589	RNF128	0.396803	2.17902e-11	MODERATE							B	0.0350229	3.50229	0.0459009	4.59009	315.703	313.5	14.4911	Not overlap										0.059 (-0.092 - 0.209)	0.445831	-0.254 (-0.606 - 0.097)	0.15645	0.234 (0.096 - 0.371)	0.000982005	-0.043 (-0.153 - 0.066)	0.439358	0.059 (-0.493 - 0.61)	0.834868	-0.008 (-0.042 - 0.026)	0.655321	0.003 (-0.034 - 0.039)	0.891937	-0.039 (-0.166 - 0.087)	0.545419	-0.019 (-0.103 - 0.065)	0.664407
RN215.CD_seq.9064.12		Q9Y6U7	seq.9064.12	9064-12	RING finger protein 215:Cytoplasmic domain	RN215:CD	200312	RNF215	0.30009	6.77496e-07	MODERATE							B	0.070934	7.0934	0.0897583	8.97583	251.863	248.7	22.6067	Not overlap										-0.148 (-0.28 - -0.017)	0.0278675	0.035 (-0.269 - 0.34)	0.819379	-0.223 (-0.344 - -0.102)	0.000366622	0.079 (-0.017 - 0.175)	0.10689	-0.122 (-0.602 - 0.358)	0.618408	0.019 (-0.011 - 0.049)	0.216315	-0.017 (-0.049 - 0.016)	0.311383	-0.027 (-0.139 - 0.085)	0.634461	-0.113 (-0.186 - -0.04)	0.00278302
RNF8_seq.14663.44		O76064	seq.14663.44	14663-44	E3 ubiquitin-protein ligase RNF8	RNF8	9025	RNF8	0.319652	1.10218e-07	MODERATE							B	0.032939	3.2939	0.0424868	4.24868	440.372	440.8	18.71	Not overlap										0.032 (-0.092 - 0.156)	0.614803	-0.03 (-0.31 - 0.25)	0.832055	0.081 (-0.032 - 0.194)	0.162934	0.036 (-0.052 - 0.125)	0.42496	-0.116 (-0.585 - 0.352)	0.627564	0.001 (-0.027 - 0.028)	0.964687	-0.004 (-0.034 - 0.026)	0.792031	-0.012 (-0.116 - 0.091)	0.817301	0.022 (-0.047 - 0.091)	0.53807
ROA0_seq.24697.48		Q13151	seq.24697.48	24697-48	Heterogeneous nuclear ribonucleoprotein A0	ROA0	10949	HNRNPA0	0.447599	2.06719e-14	MODERATE							B	0.0321843	3.21843	0.0330281	3.30281	84.975	84.9	2.80656	Not overlap										-0.022 (-0.19 - 0.145)	0.792929	0.27 (-0.129 - 0.669)	0.183989	0.056 (-0.096 - 0.207)	0.472684	0.072 (-0.046 - 0.189)	0.235817	-0.415 (-1.036 - 0.206)	0.191237	-0.104 (-0.139 - -0.068)	2.67238e-08	0.11 (0.072 - 0.148)	4.57459e-08	-0.273 (-0.409 - -0.136)	0.000116241	0.173 (0.082 - 0.264)	0.000246299
RORB_seq.12483.62		Q92753	seq.12483.62	12483-62	Nuclear receptor ROR-beta	RORB	6096	RORB	0.415364	1.95927e-12	MODERATE							B	0.0578983	5.78983	0.112418	11.2418	121.859	119.7	13.6992	Not overlap										-0.12 (-0.252 - 0.012)	0.0765387	-0.131 (-0.458 - 0.197)	0.433644	-0.011 (-0.132 - 0.109)	0.85235	-0.194 (-0.285 - -0.103)	4.25022e-05	0.093 (-0.388 - 0.575)	0.704171	0.034 (0.004 - 0.063)	0.0277427	-0.038 (-0.07 - -0.006)	0.0192783	0.15 (0.039 - 0.26)	0.00839557	-0.024 (-0.098 - 0.051)	0.535025
RPAB1_seq.20441.35		P19388	seq.20441.35	20441-35	DNA-directed RNA polymerases I, II, and III subunit RPABC1	RPAB1	5434	POLR2E	0.366736	7.94851e-10	MODERATE							B	0.0603235	6.03235	0.126945	12.6945	113.666	111	14.4293	Not overlap										-0.219 (-0.437 - 0)	0.0506156	0.091 (-0.421 - 0.604)	0.726895	0.107 (-0.093 - 0.307)	0.296805	-0.39 (-0.539 - -0.241)	5.68046e-07	0.1 (-0.701 - 0.901)	0.806935	-0.01 (-0.06 - 0.039)	0.687709	0.001 (-0.053 - 0.054)	0.980442	0.096 (-0.089 - 0.28)	0.311442	0.162 (0.041 - 0.284)	0.00936409
RPAB4_seq.19134.66		P53803	seq.19134.66	19134-66	DNA-directed RNA polymerases I, II, and III subunit RPABC4	RPAB4	5440	POLR2K	0.431806	2.04219e-13	MODERATE							B	0.024281	2.4281	0.0341386	3.41386	377.891	379.7	12.9006	Not overlap										-0.03 (-0.152 - 0.092)	0.628406	0.233 (-0.09 - 0.555)	0.158003	0.019 (-0.092 - 0.129)	0.741508	0.163 (0.079 - 0.247)	0.000175324	0.219 (-0.22 - 0.658)	0.328942	-0.048 (-0.075 - -0.022)	0.000466012	0.048 (0.019 - 0.077)	0.00123053	-0.163 (-0.263 - -0.062)	0.00167882	0.061 (-0.007 - 0.128)	0.0807188
RPB3_seq.20995.47		P19387	seq.20995.47	20995-47	DNA-directed RNA polymerase II subunit RPB3	RPB3	5432	POLR2C	0.353355	3.51137e-09	MODERATE							B	0.0250106	2.50106	0.0302317	3.02317	285.184	283.7	8.62162	Not overlap										0.006 (-0.189 - 0.202)	0.948161	-0.145 (-0.583 - 0.293)	0.516001	0.161 (-0.015 - 0.337)	0.074475	-0.031 (-0.169 - 0.107)	0.659787	0.09 (-0.603 - 0.783)	0.799326	-0.003 (-0.047 - 0.04)	0.879224	0.007 (-0.04 - 0.054)	0.761285	-0.055 (-0.218 - 0.109)	0.510794	-0.05 (-0.158 - 0.059)	0.370081
RPIA_seq.12333.87		P49247	seq.12333.87	12333-87	Ribose-5-phosphate isomerase	RPIA	22934	RPIA	0.307249	3.53875e-07	MODERATE							B	0.0505531	5.05531	0.110679	11.0679	216.081	213.5	23.9156	Not overlap										-0.013 (-0.159 - 0.134)	0.866334	-0.052 (-0.385 - 0.28)	0.757272	0.075 (-0.059 - 0.208)	0.274516	-0.077 (-0.181 - 0.027)	0.148752	0.438 (-0.095 - 0.972)	0.108833	0.007 (-0.026 - 0.04)	0.67512	-0.011 (-0.046 - 0.025)	0.559281	0.012 (-0.111 - 0.134)	0.853078	0.114 (0.034 - 0.194)	0.00580435
RPS6KA3_seq.3469.74		P51812	seq.3469.74	3469-74	Ribosomal protein S6 kinase alpha-3	RPS6KA3	6197	RPS6KA3	0.300917	6.29073e-07	MODERATE							B	0.0501301	5.01301	0.111563	11.1563	122.8	119.7	13.7	Not overlap										-0.265 (-0.434 - -0.096)	0.00237406	0.013 (-0.384 - 0.41)	0.948734	-0.011 (-0.169 - 0.147)	0.888026	-0.232 (-0.352 - -0.112)	0.000190433	0.096 (-0.528 - 0.721)	0.762443	0.026 (-0.013 - 0.065)	0.197899	-0.018 (-0.06 - 0.024)	0.399814	0.15 (0.005 - 0.296)	0.0433786	0.094 (-0.002 - 0.191)	0.0572985
RS25_seq.23243.120		P62851	seq.23243.120	23243-120	40S ribosomal protein S25	RS25	6230	RPS25	0.43523	1.25538e-13	MODERATE							B	0.025919	2.5919	0.03253	3.253	276.278	276.8	8.98733	Not overlap										-0.16 (-0.296 - -0.024)	0.0223467	0.35 (0.015 - 0.686)	0.0406756	0.113 (-0.016 - 0.243)	0.0872053	0.031 (-0.071 - 0.132)	0.551962	-0.333 (-0.84 - 0.175)	0.200224	-0.041 (-0.072 - -0.01)	0.0101085	0.043 (0.009 - 0.076)	0.0124117	-0.046 (-0.163 - 0.07)	0.435634	0.13 (0.054 - 0.206)	0.000921393
RS4X_seq.9758.17		P62701	seq.9758.17	9758-17	40S ribosomal protein S4, X isoform	RS4X	6191	RPS4X	0.316443	1.49802e-07	MODERATE							B	0.0407105	4.07105	0.0700718	7.00718	242.469	239.9	16.9902	Not overlap										-0.112 (-0.268 - 0.043)	0.158303	0.083 (-0.275 - 0.44)	0.651224	0.055 (-0.087 - 0.198)	0.447485	-0.141 (-0.251 - -0.031)	0.0125588	-0.16 (-0.725 - 0.406)	0.580667	-0.01 (-0.045 - 0.025)	0.576199	0.012 (-0.025 - 0.05)	0.526428	-0.01 (-0.141 - 0.121)	0.883224	0.048 (-0.039 - 0.135)	0.281031
RS5_seq.19195.85		P46782	seq.19195.85	19195-85	40S ribosomal protein S5	RS5	6193	RPS5	0.302762	5.32753e-07	MODERATE							B	0.0297573	2.97573	0.0391832	3.91832	438.572	439.9	17.1847	Not overlap										-0.174 (-0.316 - -0.033)	0.0165234	0.117 (-0.218 - 0.452)	0.493018	0.03 (-0.103 - 0.163)	0.660499	-0.096 (-0.199 - 0.007)	0.0691635	-0.246 (-0.775 - 0.284)	0.363741	-0.027 (-0.059 - 0.005)	0.103011	0.029 (-0.006 - 0.063)	0.105969	-0.033 (-0.153 - 0.088)	0.59613	0.114 (0.035 - 0.193)	0.00521171
RS7_seq.3864.5		P62081	seq.3864.5	3864-5	40S ribosomal protein S7	RS7	6201	RPS7	0.4233	6.6803e-13	MODERATE							B	0.0822827	8.22827	0.129041	12.9041	210.875	208	27.2115	Not overlap										-0.092 (-0.23 - 0.046)	0.193459	-0.042 (-0.365 - 0.28)	0.797177	-0.064 (-0.19 - 0.063)	0.32478	-0.218 (-0.313 - -0.123)	1.04061e-05	0.048 (-0.459 - 0.556)	0.85193	0.034 (0.003 - 0.064)	0.0341169	-0.033 (-0.066 - 0)	0.0541016	0.123 (0.007 - 0.238)	0.0380701	-0.004 (-0.081 - 0.073)	0.916608
S100A7_seq.7916.10		P31151	seq.7916.10	7916-10	Protein S100-A7	S100A7	6278	S100A7	0.30421	4.67189e-07	MODERATE							B	0.0439141	4.39141	0.0753508	7.53508	153.347	156.4	11.5548	Not overlap										-0.038 (-0.126 - 0.05)	0.398592	0.078 (-0.206 - 0.362)	0.591039	0.019 (-0.061 - 0.099)	0.643532	-0.036 (-0.098 - 0.027)	0.26233	0.1 (-0.214 - 0.413)	0.533508	0.008 (-0.012 - 0.028)	0.430055	-0.01 (-0.031 - 0.011)	0.367126	0.035 (-0.039 - 0.109)	0.353193	-0.017 (-0.066 - 0.032)	0.501634
S27A2_seq.9045.3		O14975	seq.9045.3	9045-3	Very long-chain acyl-CoA synthetase	S27A2	11001	SLC27A2	0.357917	2.13243e-09	MODERATE							B	0.102083	10.2083	0.123797	12.3797	39.8656	40.05	4.93523	Not overlap										-0.117 (-0.218 - -0.017)	0.0226221	-0.044 (-0.277 - 0.189)	0.711144	0.052 (-0.041 - 0.144)	0.273186	-0.016 (-0.088 - 0.056)	0.661213	0.276 (-0.09 - 0.641)	0.140536	0 (-0.023 - 0.023)	0.99544	0.004 (-0.021 - 0.029)	0.755445	0.005 (-0.081 - 0.09)	0.915496	0.027 (-0.03 - 0.084)	0.354749
S35G2_seq.13501.10		Q8TBE7	seq.13501.10	13501-10	Solute carrier family 35 member G2	S35G2	80723	SLC35G2	0.407017	5.89611e-12	MODERATE							B	0.0683126	6.83126	0.18184	18.184	241.891	234.3	43.9853	Not overlap	Inter-CV									-0.104 (-0.289 - 0.082)	0.275584	0.213 (-0.254 - 0.681)	0.371074	-0.094 (-0.263 - 0.074)	0.272291	-0.133 (-0.264 - -0.003)	0.0460934	0.442 (-0.224 - 1.108)	0.19444	0.057 (0.015 - 0.098)	0.00753527	-0.056 (-0.1 - -0.011)	0.014822	0.244 (0.09 - 0.397)	0.00203715	-0.105 (-0.207 - -0.002)	0.0475862
SAA2_seq.18832.65		P0DJI9	seq.18832.65	18832-65	Serum amyloid A-2 protein	SAA2	6289	SAA2	0.317666	1.33326e-07	MODERATE							B	0.0182327	1.82327	0.0259049	2.59049	308.897	308.4	8.00195	Not overlap										0.042 (-0.126 - 0.21)	0.622609	-0.342 (-0.737 - 0.052)	0.0886915	-0.114 (-0.27 - 0.042)	0.153565	-0.034 (-0.157 - 0.088)	0.581198	0.01 (-0.592 - 0.612)	0.973172	-0.021 (-0.059 - 0.016)	0.265351	0.028 (-0.013 - 0.068)	0.180726	0.007 (-0.134 - 0.148)	0.921907	0.071 (-0.023 - 0.164)	0.138802
SAE2_seq.12500.88		Q9UBT2	seq.12500.88	12500-88	SUMO-activating enzyme subunit 2	SAE2	10054	UBA2	0.404501	8.16961e-12	MODERATE							B	0.341576	34.1576	0.294591	29.4591	217.006	226.8	63.928	Not overlap	Intra- & Inter-CV									-0.134 (-0.238 - -0.031)	0.0111539	0 (-0.242 - 0.241)	0.998602	0.123 (0.028 - 0.217)	0.0116512	-0.011 (-0.086 - 0.064)	0.77154	0.509 (0.137 - 0.881)	0.00786609	-0.009 (-0.032 - 0.015)	0.471358	0.013 (-0.012 - 0.039)	0.298245	-0.023 (-0.111 - 0.065)	0.609252	0.024 (-0.035 - 0.083)	0.424544
SAM50_seq.22772.125		Q9Y512	seq.22772.125	22772-125	Sorting and assembly machinery component 50 homolog	SAM50	25813	SAMM50	0.327099	5.33139e-08	MODERATE							B	0.0656715	6.56715	0.109072	10.9072	165.069	161	18.0043	Not overlap										0.268 (0.115 - 0.42)	0.000666801	-0.092 (-0.451 - 0.267)	0.614072	0.238 (0.097 - 0.379)	0.0010587	0.107 (-0.004 - 0.219)	0.0596965	0.08 (-0.495 - 0.654)	0.785911	-0.058 (-0.093 - -0.023)	0.00139046	0.049 (0.011 - 0.087)	0.0123908	-0.203 (-0.334 - -0.072)	0.00260554	-0.025 (-0.114 - 0.063)	0.574768
SAR1A_seq.23024.25		Q9NR31	seq.23024.25	23024-25	GTP-binding protein SAR1a	SAR1A	56681	SAR1A	0.489888	2.42392e-17	MODERATE							B	0.0481377	4.81377	0.0645645	6.45645	106.947	107	6.90498	Not overlap										-0.1 (-0.212 - 0.013)	0.0833132	-0.068 (-0.328 - 0.193)	0.609515	0.178 (0.077 - 0.279)	0.00061239	0.006 (-0.074 - 0.086)	0.879828	0.401 (-0.003 - 0.804)	0.0526288	-0.02 (-0.046 - 0.005)	0.118343	0.024 (-0.003 - 0.051)	0.0829964	-0.055 (-0.149 - 0.04)	0.259596	0.035 (-0.028 - 0.098)	0.280506
SAST_seq.23407.9		Q9NV23	seq.23407.9	23407-9	S-acyl fatty acid synthase thioesterase, medium chain	SAST	55301	OLAH	0.33604	2.17192e-08	MODERATE							B	0.13078	13.078	0.195767	19.5767	28.5562	27.7	5.59037	Not overlap	Intra- & Inter-CV									-0.057 (-0.2 - 0.087)	0.439226	0.077 (-0.253 - 0.407)	0.647309	0.051 (-0.081 - 0.182)	0.448693	0.244 (0.146 - 0.342)	1.94575e-06	0.44 (-0.069 - 0.948)	0.091407	-0.015 (-0.047 - 0.017)	0.370794	0.008 (-0.027 - 0.043)	0.649924	-0.082 (-0.202 - 0.037)	0.178044	-0.023 (-0.103 - 0.056)	0.564525
SC5A5_seq.12826.5		Q92911	seq.12826.5	12826-5	Sodium/iodide cotransporter	SC5A5	6528	SLC5A5	0.330792	3.69208e-08	MODERATE							B	0.0460286	4.60286	0.071346	7.1346	161.734	162.5	11.5391	Not overlap										0.034 (-0.117 - 0.186)	0.655452	0.075 (-0.284 - 0.433)	0.682599	0.004 (-0.134 - 0.141)	0.957801	0.025 (-0.081 - 0.132)	0.641177	0.35 (-0.186 - 0.885)	0.201976	0.014 (-0.02 - 0.047)	0.434943	-0.013 (-0.049 - 0.023)	0.48454	0.01 (-0.117 - 0.136)	0.88031	-0.015 (-0.099 - 0.069)	0.723005
SC5A8_seq.13691.10		Q8N695	seq.13691.10	13691-10	Sodium-coupled monocarboxylate transporter 1	SC5A8	160728	SLC5A8	0.31515	1.69352e-07	MODERATE							B	0.0523621	5.23621	0.0924551	9.24551	77.6969	76.4	7.18347	Not overlap										-0.015 (-0.105 - 0.075)	0.745021	0.075 (-0.192 - 0.341)	0.583257	0.046 (-0.035 - 0.127)	0.268606	-0.016 (-0.08 - 0.047)	0.6117	0.222 (-0.109 - 0.552)	0.18952	-0.003 (-0.023 - 0.017)	0.781562	0.004 (-0.017 - 0.026)	0.689692	0.008 (-0.067 - 0.083)	0.836391	0.013 (-0.037 - 0.063)	0.613287
SCAD_seq.17393.13		P16219	seq.17393.13	17393-13	Short-chain specific acyl-CoA dehydrogenase, mitochondrial	SCAD	35	ACADS	0.40465	8.01393e-12	MODERATE							B	0.0909788	9.09788	0.158861	15.8861	131.856	127.4	20.9468	Not overlap										-0.049 (-0.181 - 0.084)	0.471703	0.091 (-0.215 - 0.398)	0.558371	-0.037 (-0.157 - 0.083)	0.546617	0.225 (0.136 - 0.315)	1.33736e-06	0.161 (-0.314 - 0.636)	0.506163	-0.02 (-0.049 - 0.01)	0.187825	0.019 (-0.013 - 0.05)	0.24954	-0.122 (-0.232 - -0.013)	0.0297105	-0.02 (-0.094 - 0.053)	0.591294
SCO1_seq.7853.19		O75880	seq.7853.19	7853-19	Protein SCO1 homolog, mitochondrial	SCO1	6341	SCO1	0.337367	1.89631e-08	MODERATE							B	0.055585	5.5585	0.0773732	7.73732	189.113	186.5	14.6322	Not overlap										-0.11 (-0.237 - 0.017)	0.0902116	-0.003 (-0.298 - 0.293)	0.984955	-0.114 (-0.229 - 0.001)	0.0529698	-0.189 (-0.276 - -0.102)	3.08284e-05	-0.018 (-0.478 - 0.442)	0.939144	0.071 (0.044 - 0.098)	7.2811e-07	-0.071 (-0.1 - -0.041)	4.46961e-06	0.161 (0.056 - 0.266)	0.00296532	-0.056 (-0.127 - 0.015)	0.121409
SDF2L_seq.6990.44		Q9HCN8	seq.6990.44	6990-44	Stromal cell-derived factor 2-like protein 1	SDF2L	23753	SDF2L1	0.454286	7.55905e-15	MODERATE							B	0.0283729	2.83729	0.0435073	4.35073	546.853	548.3	23.7921	Not overlap										0.217 (0.087 - 0.347)	0.00119059	-0.341 (-0.652 - -0.029)	0.0319623	0.103 (-0.02 - 0.226)	0.100837	0.108 (0.013 - 0.203)	0.0275056	0.355 (-0.133 - 0.843)	0.155207	-0.019 (-0.049 - 0.011)	0.220735	0.013 (-0.02 - 0.046)	0.434171	-0.11 (-0.223 - 0.003)	0.0569225	-0.038 (-0.113 - 0.037)	0.324342
SDSL_seq.17777.31		Q96GA7	seq.17777.31	17777-31	Serine dehydratase-like	SDSL	113675	SDSL	0.434006	1.49475e-13	MODERATE							B	0.0309622	3.09622	0.0396211	3.96211	137.769	139.1	5.45855	Not overlap										0.114 (-0.027 - 0.255)	0.115547	0.085 (-0.243 - 0.413)	0.610424	0.053 (-0.077 - 0.182)	0.424887	0.217 (0.12 - 0.315)	1.81258e-05	0.281 (-0.23 - 0.792)	0.281958	-0.032 (-0.064 - -0.001)	0.0460327	0.029 (-0.005 - 0.063)	0.0961312	-0.154 (-0.271 - -0.036)	0.0110655	-0.027 (-0.106 - 0.052)	0.500958
selenoprotein15_seq.20087.3		O60613	seq.20087.3	20087-3	15 kDa selenoprotein	selenoprotein15	9403	SELENOF	0.427506	3.73309e-13	MODERATE							B	0.0826894	8.26894	0.108692	10.8692	8994.81	8998.6	977.667	Not overlap										0.117 (-0.039 - 0.274)	0.143339	-0.028 (-0.387 - 0.332)	0.88081	-0.003 (-0.148 - 0.142)	0.970025	0.224 (0.115 - 0.334)	8.15555e-05	-0.023 (-0.589 - 0.544)	0.937559	-0.06 (-0.095 - -0.026)	0.000720978	0.06 (0.022 - 0.097)	0.00193157	-0.273 (-0.401 - -0.146)	3.73558e-05	0.009 (-0.078 - 0.097)	0.835714
Sema.E_seq.6448.36		Q99985	seq.6448.36	6448-36	Semaphorin-3C	Sema E	10512	SEMA3C	0.331611	3.40086e-08	MODERATE							B	0.0946118	9.46118	0.376028	37.6028	138.881	130.3	52.2232	Not overlap	Inter-CV									-0.121 (-0.237 - -0.005)	0.041443	0.011 (-0.256 - 0.278)	0.93575	-0.048 (-0.163 - 0.068)	0.420924	0.063 (-0.027 - 0.153)	0.172607	-0.31 (-0.728 - 0.108)	0.147066	-0.043 (-0.069 - -0.018)	0.00106767	0.047 (0.019 - 0.074)	0.00110633	-0.165 (-0.261 - -0.069)	0.000856192	0.014 (-0.051 - 0.079)	0.675422
Semaphorin.3A_seq.3222.11		Q14563	seq.3222.11	3222-11	Semaphorin-3A	Semaphorin 3A	10371	SEMA3A	0.397605	1.96969e-11	MODERATE							B	0.065424	6.5424	0.137079	13.7079	150.466	148.7	20.6256	Not overlap										-0.179 (-0.325 - -0.032)	0.0174494	-0.067 (-0.412 - 0.278)	0.704834	-0.048 (-0.185 - 0.089)	0.496129	-0.238 (-0.341 - -0.135)	8.93747e-06	0.005 (-0.538 - 0.548)	0.984745	0.04 (0.007 - 0.073)	0.0182543	-0.037 (-0.073 - -0.002)	0.0408363	0.148 (0.025 - 0.272)	0.019495	-0.045 (-0.128 - 0.038)	0.288992
Semaphorin.3E_seq.10670.26		O15041	seq.10670.26	10670-26	Semaphorin-3E	Semaphorin 3E	9723	SEMA3E	0.445195	2.95241e-14	MODERATE							B	0.729451	72.9451	0.800197	80.0197	44.2687	39.7	35.4237	Not overlap	Intra- & Inter-CV									-0.03 (-0.144 - 0.083)	0.599255	0.106 (-0.154 - 0.366)	0.424358	-0.027 (-0.131 - 0.076)	0.602462	0.049 (-0.031 - 0.129)	0.233855	0.029 (-0.374 - 0.432)	0.886542	-0.027 (-0.052 - -0.002)	0.0356019	0.03 (0.003 - 0.057)	0.0313797	-0.091 (-0.185 - 0.004)	0.0604454	0.014 (-0.049 - 0.077)	0.668742
Semenogelin_seq.7115.5		P04279	seq.7115.5	7115-5	Semenogelin-1	Semenogelin	6406	SEMG1	0.468746	7.95043e-16	MODERATE							B	0.0220199	2.20199	0.0252345	2.52345	292.591	292.3	7.38339	Not overlap										-0.199 (-0.353 - -0.045)	0.0120032	0.567 (0.186 - 0.949)	0.00355662	0.162 (0.017 - 0.307)	0.0290132	0.207 (0.096 - 0.318)	0.000322904	0.636 (0.061 - 1.211)	0.0310623	-0.017 (-0.052 - 0.019)	0.357916	0.015 (-0.024 - 0.053)	0.453133	-0.116 (-0.249 - 0.016)	0.0868711	-0.125 (-0.212 - -0.037)	0.00560194
SEN15_seq.21182.8		Q8WW01	seq.21182.8	21182-8	tRNA-splicing endonuclease subunit Sen15	SEN15	116461	TSEN15	0.409306	4.37231e-12	MODERATE							B	0.0376707	3.76707	0.0394613	3.94613	144.528	143.95	5.70327	Not overlap										0.052 (-0.094 - 0.198)	0.484462	0.078 (-0.261 - 0.416)	0.652598	0.086 (-0.045 - 0.218)	0.200927	0.172 (0.071 - 0.272)	0.000962401	-0.505 (-1.029 - 0.02)	0.0606228	-0.057 (-0.089 - -0.025)	0.000567112	0.055 (0.021 - 0.09)	0.00183668	-0.15 (-0.27 - -0.029)	0.0158363	0.024 (-0.057 - 0.105)	0.562212
SEN34_seq.22774.20		Q9BSV6	seq.22774.20	22774-20	tRNA-splicing endonuclease subunit Sen34	SEN34	79042	TSEN34	0.301774	5.82389e-07	MODERATE							B	0.10334	10.334	0.239607	23.9607	223.016	211.1	53.4361	Not overlap	Inter-CV									-0.195 (-0.356 - -0.035)	0.0177874	0.081 (-0.296 - 0.458)	0.674168	-0.071 (-0.22 - 0.078)	0.351521	-0.193 (-0.308 - -0.079)	0.0010195	0 (-0.587 - 0.587)	0.999719	0.051 (0.014 - 0.087)	0.00659177	-0.046 (-0.085 - -0.007)	0.0226265	0.154 (0.018 - 0.29)	0.026953	-0.072 (-0.162 - 0.019)	0.121993
Septin.6_seq.17693.2		Q14141	seq.17693.2	17693-2	Septin-6	Septin-6	23157	SEPTIN6	0.428501	3.24899e-13	MODERATE							B	0.0589679	5.89679	0.08439	8.439	187.925	184.7	15.859	Not overlap										-0.171 (-0.31 - -0.032)	0.0163394	-0.168 (-0.492 - 0.157)	0.310798	-0.006 (-0.135 - 0.122)	0.925782	-0.215 (-0.312 - -0.119)	1.84658e-05	0.03 (-0.483 - 0.543)	0.90928	0.06 (0.029 - 0.091)	0.000180594	-0.061 (-0.094 - -0.028)	0.000417357	0.199 (0.083 - 0.315)	0.00092632	0.014 (-0.065 - 0.093)	0.734626
SERA_seq.8986.2		O43175	seq.8986.2	8986-2	D-3-phosphoglycerate dehydrogenase	SERA	26227	PHGDH	0.482768	8.06725e-17	MODERATE							B	0.0482567	4.82567	0.0658097	6.58097	208.709	208.2	13.7351	Not overlap										-0.056 (-0.208 - 0.095)	0.46762	-0.04 (-0.405 - 0.326)	0.832213	-0.031 (-0.168 - 0.106)	0.657151	0.118 (0.012 - 0.224)	0.0303245	-0.341 (-0.882 - 0.201)	0.218493	-0.081 (-0.113 - -0.048)	1.83212e-06	0.096 (0.062 - 0.131)	1.11716e-07	-0.204 (-0.328 - -0.079)	0.00148629	0.099 (0.015 - 0.182)	0.0213264
SERB_seq.24681.2		P78330	seq.24681.2	24681-2	Phosphoserine phosphatase	SERB	5723	PSPH	0.397532	1.98791e-11	MODERATE							B	0.0542255	5.42255	0.0985608	9.85608	145.531	142.6	14.3437	Not overlap										-0.017 (-0.161 - 0.128)	0.823179	-0.136 (-0.474 - 0.203)	0.432124	-0.038 (-0.169 - 0.094)	0.57384	0.07 (-0.032 - 0.172)	0.178336	-0.236 (-0.76 - 0.288)	0.377588	-0.066 (-0.097 - -0.034)	5.32448e-05	0.064 (0.03 - 0.098)	0.000295919	-0.246 (-0.363 - -0.128)	5.56959e-05	0.111 (0.031 - 0.19)	0.00681481
SETD3_seq.24260.4		Q86TU7	seq.24260.4	24260-4	Histone-lysine N-methyltransferase setd3	SETD3	84193	SETD3	0.48635	4.42151e-17	MODERATE							B	0.0256627	2.56627	0.0423276	4.23276	323.603	323.8	13.6973	Not overlap										0.176 (0.049 - 0.303)	0.00686764	0.137 (-0.159 - 0.434)	0.364207	0.125 (-0.001 - 0.25)	0.0532185	0.099 (0.001 - 0.197)	0.0487387	0.408 (-0.061 - 0.877)	0.0897039	0.008 (-0.021 - 0.037)	0.593699	-0.009 (-0.04 - 0.023)	0.579051	0.086 (-0.023 - 0.194)	0.124357	0.022 (-0.051 - 0.094)	0.558181
SF3B6_seq.21135.16		Q9Y3B4	seq.21135.16	21135-16	Splicing factor 3B subunit 6	SF3B6	51639	SF3B6	0.398319	1.79987e-11	MODERATE							B	0.0631898	6.31898	0.0885539	8.85539	286.778	282.5	25.3953	Not overlap										-0.082 (-0.207 - 0.042)	0.195975	0.049 (-0.24 - 0.339)	0.737773	-0.004 (-0.119 - 0.111)	0.948709	-0.211 (-0.297 - -0.126)	2.35798e-06	0.026 (-0.424 - 0.476)	0.910239	0.044 (0.016 - 0.072)	0.00192349	-0.044 (-0.074 - -0.014)	0.00408999	0.162 (0.059 - 0.265)	0.00221415	-0.047 (-0.116 - 0.023)	0.18709
SG1D1_seq.21562.3		O95968	seq.21562.3	21562-3	Secretoglobin family 1D member 1	SG1D1	10648	SCGB1D1	0.385557	8.73371e-11	MODERATE							B	0.0484238	4.84238	0.0458559	4.58559	243.575	245.5	11.1693	Not overlap										-0.017 (-0.137 - 0.102)	0.775707	0.114 (-0.165 - 0.392)	0.42491	-0.061 (-0.168 - 0.047)	0.270523	0.245 (0.166 - 0.323)	3.78569e-09	0.478 (0.052 - 0.904)	0.0289524	-0.029 (-0.055 - -0.002)	0.0357566	0.03 (0.002 - 0.059)	0.036949	-0.129 (-0.227 - -0.03)	0.0111304	-0.025 (-0.092 - 0.041)	0.453607
SGTB_seq.18837.9		Q96EQ0	seq.18837.9	18837-9	Small glutamine-rich tetratricopeptide repeat-containing protein beta	SGTB	54557	SGTB	0.370844	4.96804e-10	MODERATE							B	0.0274029	2.74029	0.0377802	3.77802	307.997	307.4	11.6362	Not overlap										0.033 (-0.087 - 0.153)	0.591305	0.2 (-0.081 - 0.481)	0.162325	-0.02 (-0.133 - 0.093)	0.730166	0.198 (0.113 - 0.282)	7.8387e-06	0.374 (-0.055 - 0.804)	0.0887425	0.001 (-0.026 - 0.028)	0.927773	-0.003 (-0.032 - 0.026)	0.847496	-0.013 (-0.113 - 0.088)	0.807502	-0.008 (-0.075 - 0.059)	0.812953
SH3BGRL3.like.protein_seq.17490.4		Q9H299	seq.17490.4	17490-4	SH3 domain-binding glutamic acid-rich-like protein 3	SH3BGRL3-like protein	83442	SH3BGRL3	0.452295	1.02232e-14	MODERATE							B	0.0250263	2.50263	0.0387503	3.87503	366.981	370.7	14.2206	Not overlap										0.388 (0.256 - 0.521)	2.56996e-08	-0.106 (-0.435 - 0.222)	0.525002	-0.139 (-0.273 - -0.005)	0.0426229	0.465 (0.377 - 0.554)	5.01505e-21	-0.192 (-0.728 - 0.343)	0.481944	-0.045 (-0.078 - -0.012)	0.00776675	0.039 (0.004 - 0.075)	0.0304553	-0.165 (-0.288 - -0.042)	0.00899434	-0.046 (-0.128 - 0.037)	0.280922
SH3G2_seq.20139.57		Q99962	seq.20139.57	20139-57	Endophilin-A1	SH3G2	6456	SH3GL2	0.421812	8.19041e-13	MODERATE							B	0.0846604	8.46604	0.0825831	8.25831	32.4281	31.8	2.67801	Not overlap										0.233 (0.081 - 0.385)	0.00286191	-0.031 (-0.391 - 0.328)	0.864977	-0.102 (-0.243 - 0.039)	0.15792	0.332 (0.229 - 0.435)	1.1669e-09	-0.541 (-1.101 - 0.02)	0.0596852	-0.093 (-0.126 - -0.06)	1.04822e-07	0.099 (0.063 - 0.135)	1.43968e-07	-0.261 (-0.389 - -0.134)	7.50942e-05	0.1 (0.014 - 0.187)	0.0235421
SHAN1_seq.13240.170		Q9Y566	seq.13240.170	13240-170	SH3 and multiple ankyrin repeat domains protein 1	SHAN1	50944	SHANK1	0.393457	3.31178e-11	MODERATE							B	0.0411153	4.11153	0.0504967	5.04967	48.8344	49.1	2.46598	Not overlap										-0.002 (-0.073 - 0.07)	0.957897	-0.086 (-0.324 - 0.153)	0.481376	0.021 (-0.043 - 0.086)	0.519702	0.039 (-0.011 - 0.089)	0.131907	-0.229 (-1.007 - 0.549)	0.564834	-0.011 (-0.027 - 0.005)	0.168009	0.016 (-0.001 - 0.033)	0.0730052	-0.027 (-0.087 - 0.033)	0.37284	-0.012 (-0.052 - 0.028)	0.561736
SHAN1_seq.13256.21		Q9Y566	seq.13256.21	13256-21	SH3 and multiple ankyrin repeat domains protein 1	SHAN1	50944	SHANK1	0.375545	2.87794e-10	MODERATE							B	0.0215468	2.15468	0.0318394	3.18394	320.075	321.3	10.191	Not overlap										0.338 (0.181 - 0.496)	3.50314e-05	-0.013 (-0.387 - 0.361)	0.944687	-0.23 (-0.379 - -0.08)	0.00281894	0.511 (0.41 - 0.611)	6.50914e-20	-0.422 (-1.03 - 0.185)	0.174339	-0.034 (-0.071 - 0.004)	0.0784722	0.024 (-0.016 - 0.065)	0.236346	-0.141 (-0.28 - -0.001)	0.0494052	-0.028 (-0.122 - 0.065)	0.552976
SHC4_seq.11692.21		Q6S5L8	seq.11692.21	11692-21	SHC-transforming protein 4	SHC4	399694	SHC4	0.43142	2.15653e-13	MODERATE							B	0.0784987	7.84987	0.196038	19.6038	209.384	203.3	41.0472	Not overlap	Inter-CV									-0.195 (-0.352 - -0.038)	0.0157566	0.001 (-0.365 - 0.368)	0.994096	-0.13 (-0.278 - 0.019)	0.0878299	-0.188 (-0.302 - -0.074)	0.0014094	-0.211 (-0.792 - 0.37)	0.4779	0.043 (0.007 - 0.079)	0.0183687	-0.04 (-0.078 - -0.002)	0.0424127	0.134 (0.001 - 0.267)	0.0498444	-0.045 (-0.134 - 0.044)	0.321132
SHP.2_seq.11830.48		Q06124	seq.11830.48	11830-48	Tyrosine-protein phosphatase non-receptor type 11	SHP-2	5781	PTPN11	0.322637	8.25724e-08	MODERATE							B	0.0743716	7.43716	0.0887761	8.87761	100.425	100.2	8.91534	Not overlap										-0.034 (-0.177 - 0.109)	0.639601	-0.185 (-0.512 - 0.143)	0.268838	-0.148 (-0.285 - -0.011)	0.0347421	0.128 (0.021 - 0.234)	0.0193347	-0.524 (-1.035 - -0.014)	0.0452039	-0.04 (-0.072 - -0.008)	0.0136059	0.046 (0.012 - 0.081)	0.00805114	-0.189 (-0.307 - -0.072)	0.00182459	-0.042 (-0.121 - 0.038)	0.306158
SIG11.CD_seq.8913.22		Q96RL6	seq.8913.22	8913-22	Sialic acid-binding Ig-like lectin 11:Cytoplasmic domain, Isoform 2	SIG11:CD	114132	SIGLEC11	0.429639	2.77067e-13	MODERATE							B	0.0772045	7.72045	0.12022	12.022	395.272	382	47.5197	Not overlap										-0.195 (-0.346 - -0.044)	0.0120466	-0.059 (-0.415 - 0.298)	0.746402	-0.134 (-0.276 - 0.008)	0.0659767	-0.18 (-0.29 - -0.071)	0.00139293	-0.375 (-0.934 - 0.184)	0.189367	0.045 (0.011 - 0.079)	0.0103978	-0.037 (-0.074 - 0)	0.0535227	0.173 (0.045 - 0.301)	0.008533	-0.051 (-0.137 - 0.035)	0.247838
SIG12.Ig.like.V.type.2_seq.10037.98		Q96PQ1	seq.10037.98	10037-98	Sialic acid-binding Ig-like lectin 12:Ig-like V-type 2 domain, Isoform long	SIG12:Ig-like V-type 2	89858	SIGLEC12	0.351769	4.16857e-09	MODERATE							B	0.0513922	5.13922	0.052229	5.2229	41.2219	41.4	2.15298	Not overlap										-0.079 (-0.205 - 0.047)	0.220895	0.521 (0.158 - 0.884)	0.00491385	0.025 (-0.091 - 0.142)	0.668784	0.036 (-0.055 - 0.126)	0.441066	-0.145 (-0.603 - 0.313)	0.53631	-0.026 (-0.054 - 0.003)	0.0803842	0.026 (-0.004 - 0.057)	0.09319	-0.089 (-0.195 - 0.018)	0.104979	0.029 (-0.042 - 0.1)	0.426458
SIR3_seq.17495.141		Q9NTG7	seq.17495.141	17495-141	NAD-dependent protein deacetylase sirtuin-3, mitochondrial	SIR3	23410	SIRT3	0.412229	2.97416e-12	MODERATE							B	0.0320732	3.20732	0.0369706	3.69706	46.3875	46.1	1.71497	Not overlap										0.071 (-0.12 - 0.262)	0.468407	0.38 (-0.072 - 0.832)	0.0994077	-0.011 (-0.186 - 0.163)	0.899742	-0.061 (-0.197 - 0.075)	0.376785	-0.254 (-0.956 - 0.449)	0.479758	0.015 (-0.028 - 0.058)	0.507987	-0.017 (-0.063 - 0.029)	0.466647	0.028 (-0.133 - 0.189)	0.732891	-0.098 (-0.204 - 0.009)	0.0729875
SKA1_seq.21370.45		Q96BD8	seq.21370.45	21370-45	Spindle and kinetochore-associated protein 1	SKA1	220134	SKA1	0.41535	1.96311e-12	MODERATE							B	0.0774888	7.74888	0.177224	17.7224	68.3937	67.2	12.121	Not overlap	Inter-CV									-0.093 (-0.206 - 0.019)	0.105692	0.125 (-0.152 - 0.402)	0.375523	-0.009 (-0.113 - 0.095)	0.865776	-0.005 (-0.086 - 0.076)	0.910376	0.016 (-0.398 - 0.43)	0.939407	0.014 (-0.011 - 0.04)	0.269223	-0.023 (-0.05 - 0.004)	0.0969491	0.007 (-0.088 - 0.102)	0.888796	-0.005 (-0.068 - 0.058)	0.871623
SKP1_seq.3902.21		P63208	seq.3902.21	3902-21	S-phase kinase-associated protein 1	SKP1	6500	SKP1	0.420667	9.57649e-13	MODERATE							B	0.0466294	4.66294	0.0524899	5.24899	1244.13	1227.3	65.3044	Not overlap										-0.076 (-0.216 - 0.063)	0.285261	0.225 (-0.104 - 0.554)	0.180622	-0.065 (-0.193 - 0.063)	0.321983	-0.215 (-0.312 - -0.119)	1.80035e-05	-0.297 (-0.8 - 0.205)	0.247251	0.052 (0.021 - 0.083)	0.00109417	-0.053 (-0.086 - -0.019)	0.00209004	0.226 (0.112 - 0.34)	0.000132467	-0.044 (-0.122 - 0.034)	0.268402
SKP2_seq.22777.46		Q13309	seq.22777.46	22777-46	S-phase kinase-associated protein 2	SKP2	6502	SKP2	0.30232	5.54417e-07	MODERATE							B	0.101649	10.1649	0.295203	29.5203	213.109	200.5	62.9105	Not overlap	Inter-CV									-0.15 (-0.302 - 0.002)	0.0540069	0.252 (-0.13 - 0.634)	0.195393	0.019 (-0.12 - 0.159)	0.786809	-0.208 (-0.314 - -0.102)	0.00014646	0.217 (-0.333 - 0.767)	0.440205	0.051 (0.017 - 0.085)	0.00360459	-0.049 (-0.086 - -0.012)	0.00929859	0.204 (0.078 - 0.331)	0.00174913	0.015 (-0.071 - 0.101)	0.729362
SMAD4_seq.12022.12		Q13485	seq.12022.12	12022-12	Mothers against decapentaplegic homolog 4	SMAD4	4089	SMAD4	0.325765	6.08115e-08	MODERATE							B	0.0528518	5.28518	0.0690076	6.90076	46.75	46.45	3.2261	Not overlap										0.187 (0.029 - 0.345)	0.0213257	-0.205 (-0.576 - 0.166)	0.278524	-0.062 (-0.208 - 0.084)	0.406849	0.376 (0.271 - 0.48)	1.6331e-11	-0.521 (-1.099 - 0.057)	0.0784683	-0.065 (-0.101 - -0.03)	0.000336281	0.065 (0.027 - 0.103)	0.00100085	-0.254 (-0.385 - -0.122)	0.000192405	-0.024 (-0.114 - 0.065)	0.596398
SMDF_seq.15446.25		Q02297	seq.15446.25	15446-25	Neuregulin-1, sensory and motor neuron-derived factor isoform	SMDF	3084	NRG1	0.473112	3.94342e-16	MODERATE							B	0.0286536	2.86536	0.0568603	5.68603	216.803	216.2	12.3275	Not overlap										0.007 (-0.104 - 0.119)	0.89792	0.024 (-0.23 - 0.278)	0.851258	0.08 (-0.021 - 0.18)	0.122051	0.008 (-0.071 - 0.086)	0.851923	0.078 (-0.319 - 0.476)	0.699694	-0.003 (-0.028 - 0.022)	0.801336	0.008 (-0.019 - 0.035)	0.548987	0.008 (-0.085 - 0.101)	0.869043	-0.062 (-0.123 - 0)	0.0509722
SNX27_seq.24945.16		Q96L92	seq.24945.16	24945-16	Sorting nexin-27	SNX27	81609	SNX27	0.439624	6.67013e-14	MODERATE							B	0.0422649	4.22649	0.0867306	8.67306	208.287	205.2	18.0649	Not overlap										-0.099 (-0.225 - 0.027)	0.124975	-0.258 (-0.556 - 0.04)	0.0895829	0.003 (-0.116 - 0.121)	0.964588	0.195 (0.105 - 0.284)	2.69086e-05	-0.035 (-0.495 - 0.426)	0.882133	-0.054 (-0.082 - -0.026)	0.000210129	0.057 (0.026 - 0.087)	0.000281365	-0.215 (-0.319 - -0.111)	6.51918e-05	0.016 (-0.055 - 0.087)	0.661898
SNX8_seq.6925.26		Q9Y5X2	seq.6925.26	6925-26	Sorting nexin-8	SNX8	29886	SNX8	0.326863	5.45718e-08	MODERATE							B	0.0638258	6.38258	0.0886678	8.86678	46.3312	45.75	4.10809	Not overlap										-0.14 (-0.297 - 0.018)	0.0827954	0.329 (-0.038 - 0.696)	0.0786889	0.112 (-0.034 - 0.257)	0.133094	0.01 (-0.104 - 0.124)	0.86541	0.38 (-0.196 - 0.956)	0.197212	-0.053 (-0.088 - -0.018)	0.00346894	0.058 (0.021 - 0.096)	0.00272979	-0.175 (-0.307 - -0.043)	0.00974827	0.18 (0.094 - 0.266)	5.21729e-05
Sorcin_seq.12356.65		P30626	seq.12356.65	12356-65	Sorcin	Sorcin	6717	SRI	0.479793	1.32251e-16	MODERATE							B	0.0518112	5.18112	0.0787175	7.87175	96.7188	96.3	7.61346	Not overlap										-0.05 (-0.172 - 0.072)	0.41958	0.017 (-0.264 - 0.298)	0.905064	-0.061 (-0.171 - 0.049)	0.27635	-0.016 (-0.102 - 0.07)	0.720123	-0.339 (-0.775 - 0.098)	0.129342	-0.038 (-0.065 - -0.011)	0.0058535	0.045 (0.016 - 0.073)	0.00277038	-0.062 (-0.163 - 0.04)	0.237136	0.145 (0.079 - 0.21)	2.16378e-05
Sorting.nexin.16_seq.23408.1		P57768	seq.23408.1	23408-1	Sorting nexin 16	Sorting nexin 16	64089	SNX16	0.456778	5.16629e-15	MODERATE							B	0.0279865	2.79865	0.0320772	3.20772	140.459	140.9	4.50554	Not overlap										0.217 (0.089 - 0.346)	0.00106517	-0.055 (-0.356 - 0.247)	0.723408	0.019 (-0.106 - 0.145)	0.764282	0.112 (0.015 - 0.209)	0.0244494	0.361 (-0.115 - 0.836)	0.138552	0.001 (-0.029 - 0.031)	0.92844	-0.006 (-0.038 - 0.027)	0.7312	0.013 (-0.099 - 0.125)	0.820798	0.015 (-0.06 - 0.089)	0.701157
Sorting.nexin.4_seq.3903.49		O95219	seq.3903.49	3903-49	Sorting nexin-4	Sorting nexin 4	8723	SNX4	0.326096	5.88572e-08	MODERATE							B	0.0586352	5.86352	0.0576076	5.76076	229.859	229.55	13.2416	Not overlap										0.002 (-0.146 - 0.149)	0.983971	-0.161 (-0.506 - 0.185)	0.361119	-0.118 (-0.251 - 0.016)	0.0855332	-0.068 (-0.173 - 0.036)	0.201455	-0.106 (-0.635 - 0.423)	0.69427	-0.011 (-0.044 - 0.022)	0.507955	0.016 (-0.02 - 0.051)	0.381126	0.024 (-0.099 - 0.148)	0.69867	0.079 (-0.002 - 0.161)	0.0581211
SOSB2_seq.20454.24		Q96AH0	seq.20454.24	20454-24	SOSS complex subunit B2	SOSB2	64859	NABP1	0.386303	7.97884e-11	MODERATE							B	0.0607696	6.07696	0.163666	16.3666	176.909	172.2	28.9541	Not overlap										-0.304 (-0.463 - -0.144)	0.000230786	-0.017 (-0.402 - 0.368)	0.931043	-0.07 (-0.223 - 0.083)	0.370299	-0.191 (-0.308 - -0.074)	0.00157511	-0.429 (-1.046 - 0.188)	0.174619	0.002 (-0.036 - 0.04)	0.91643	0.002 (-0.038 - 0.043)	0.903561	0.099 (-0.041 - 0.239)	0.166666	0.047 (-0.046 - 0.141)	0.319065
SOX6_seq.24929.26		P35712	seq.24929.26	24929-26	Transcription factor SOX-6	SOX6	55553	SOX6	0.358121	2.08502e-09	MODERATE							B	0.0401553	4.01553	0.0811699	8.11699	193.856	192.9	15.7353	Not overlap										-0.013 (-0.166 - 0.141)	0.871118	-0.327 (-0.694 - 0.04)	0.0806223	0.177 (0.038 - 0.316)	0.0129198	0.033 (-0.077 - 0.142)	0.557318	0.734 (0.188 - 1.28)	0.00890598	-0.032 (-0.066 - 0.002)	0.0676001	0.037 (0 - 0.074)	0.050955	-0.163 (-0.29 - -0.035)	0.013015	0.021 (-0.065 - 0.107)	0.631179
SPA24_seq.24422.36		Q86W54	seq.24422.36	24422-36	Spermatogenesis-associated protein 24	SPA24	202051	SPATA24	0.452446	9.99245e-15	MODERATE							B	0.0365278	3.65278	0.063069	6.3069	200.469	201.05	12.6434	Not overlap										-0.042 (-0.197 - 0.114)	0.598589	-0.072 (-0.43 - 0.285)	0.691511	0.235 (0.096 - 0.374)	0.00104241	-0.059 (-0.169 - 0.051)	0.294621	0.243 (-0.316 - 0.802)	0.394886	0.021 (-0.014 - 0.055)	0.246815	-0.025 (-0.062 - 0.012)	0.191401	0.06 (-0.07 - 0.19)	0.363635	-0.036 (-0.122 - 0.05)	0.415853
Sperm.associated.antigen.2_seq.13580.2		Q16222	seq.13580.2	13580-2	UDP-N-acetylhexosamine pyrophosphorylase	Sperm-associated antigen 2	6675	UAP1	0.357719	2.17942e-09	MODERATE							B	0.0270626	2.70626	0.0337046	3.37046	67.3812	67.5	2.27106	Not overlap										0.116 (-0.041 - 0.273)	0.149779	0.207 (-0.158 - 0.573)	0.266658	0.092 (-0.061 - 0.244)	0.239734	0.153 (0.035 - 0.271)	0.0116934	0.14 (-0.431 - 0.711)	0.630565	-0.006 (-0.041 - 0.03)	0.760105	0.006 (-0.033 - 0.044)	0.770979	0.019 (-0.114 - 0.152)	0.780129	0.055 (-0.034 - 0.143)	0.226454
SPN1_seq.17765.3		O95149	seq.17765.3	17765-3	Snurportin-1	SPN1	10073	SNUPN	0.431816	2.03917e-13	MODERATE							B	0.0382916	3.82916	0.0571795	5.71795	115.862	116.1	6.62497	Not overlap										-0.241 (-0.494 - 0.013)	0.0635809	0.136 (-0.465 - 0.736)	0.657628	-0.03 (-0.261 - 0.201)	0.798604	-0.169 (-0.348 - 0.01)	0.0656503	-0.018 (-0.934 - 0.899)	0.969801	-0.068 (-0.125 - -0.011)	0.0196356	0.057 (-0.004 - 0.119)	0.067558	-0.013 (-0.227 - 0.201)	0.904315	0.342 (0.206 - 0.478)	1.49618e-06
SPRN_seq.13447.42		Q5BIV9	seq.13447.42	13447-42	Shadow of prion protein	SPRN	503542	SPRN	0.342783	1.08245e-08	MODERATE							B	0.0372675	3.72675	0.0599651	5.99651	340.091	340.7	20.3936	Not overlap										-0.06 (-0.158 - 0.039)	0.234323	0.076 (-0.154 - 0.306)	0.515912	-0.021 (-0.111 - 0.068)	0.639559	0.03 (-0.04 - 0.099)	0.402073	-0.414 (-0.795 - -0.034)	0.0337628	0.003 (-0.019 - 0.026)	0.763944	-0.005 (-0.028 - 0.019)	0.71007	-0.004 (-0.087 - 0.078)	0.915592	0.024 (-0.031 - 0.079)	0.398203
SPT20_seq.11117.2		Q8TB22	seq.11117.2	11117-2	Spermatogenesis-associated protein 20	SPT20	64847	SPATA20	0.419793	1.07852e-12	MODERATE							B	0.0331484	3.31484	0.0546219	5.46219	234.637	231.4	12.8163	Not overlap										0.216 (0.027 - 0.404)	0.0258358	0.061 (-0.378 - 0.501)	0.784293	0.045 (-0.132 - 0.222)	0.618727	0.062 (-0.076 - 0.2)	0.37947	-0.103 (-0.794 - 0.588)	0.770819	-0.006 (-0.049 - 0.037)	0.782341	-0.001 (-0.048 - 0.045)	0.952511	0.019 (-0.142 - 0.18)	0.817688	0.071 (-0.035 - 0.177)	0.192395
SPT46_seq.22786.57		Q5T0L3	seq.22786.57	22786-57	Spermatogenesis-associated protein 46	SPT46	284680	SPATA46	0.403369	9.45321e-12	MODERATE							B	0.0295406	2.95406	0.0507451	5.07451	316.363	312.7	16.0539	Not overlap										0.097 (-0.067 - 0.261)	0.247762	0.371 (-0.023 - 0.765)	0.0652722	-0.147 (-0.296 - 0.002)	0.0541069	0.299 (0.188 - 0.41)	2.88332e-07	-0.28 (-0.88 - 0.32)	0.361593	-0.039 (-0.076 - -0.002)	0.0396968	0.035 (-0.004 - 0.075)	0.0821087	-0.132 (-0.27 - 0.006)	0.0620259	0.071 (-0.021 - 0.163)	0.130029
SPXN3_seq.22787.39		Q5MJ09	seq.22787.39	22787-39	Sperm protein associated with the nucleus on the X chromosome N3	SPXN3	139067	SPANXN3	0.325421	6.2902e-08	MODERATE							B	0.0271023	2.71023	0.0311456	3.11456	120.75	121.4	3.76083	Not overlap										0.06 (-0.117 - 0.238)	0.507401	0.239 (-0.17 - 0.648)	0.252639	0.088 (-0.083 - 0.26)	0.313366	0.125 (-0.008 - 0.258)	0.0658105	0.512 (-0.131 - 1.154)	0.119768	0.021 (-0.019 - 0.061)	0.301318	-0.028 (-0.071 - 0.015)	0.2031	0.1 (-0.049 - 0.248)	0.18842	0.009 (-0.09 - 0.108)	0.856863
SSPN_seq.23275.9		Q14714	seq.23275.9	23275-9	Sarcospan	SSPN	8082	SSPN	0.357029	2.35136e-09	MODERATE							B	0.0545418	5.45418	0.063084	6.3084	291.725	287	18.4032	Not overlap										0.034 (-0.086 - 0.153)	0.579459	-0.02 (-0.29 - 0.25)	0.883926	0.026 (-0.082 - 0.134)	0.64011	0.121 (0.038 - 0.204)	0.00448188	-0.369 (-0.822 - 0.084)	0.111526	-0.022 (-0.049 - 0.004)	0.100038	0.017 (-0.011 - 0.046)	0.240199	-0.104 (-0.203 - -0.005)	0.0413643	0.016 (-0.051 - 0.082)	0.644064
ST4A1_seq.8357.43		Q9BR01	seq.8357.43	8357-43	Sulfotransferase 4A1	ST4A1	25830	SULT4A1	0.31797	1.2951e-07	MODERATE							B	0.0970611	9.70611	0.280515	28.0515	316.397	297.7	88.754	Not overlap	Inter-CV									-0.06 (-0.239 - 0.118)	0.507941	-0.105 (-0.519 - 0.309)	0.617815	-0.087 (-0.251 - 0.077)	0.2979	-0.187 (-0.313 - -0.061)	0.00395431	-0.294 (-0.946 - 0.358)	0.377506	0.036 (-0.003 - 0.076)	0.0748988	-0.026 (-0.069 - 0.017)	0.243406	0.175 (0.027 - 0.323)	0.021508	-0.035 (-0.134 - 0.065)	0.494203
ST6B1_seq.22788.10		Q6IMI4	seq.22788.10	22788-10	Sulfotransferase 6B1	ST6B1	391365	SULT6B1	0.437054	9.66636e-14	MODERATE							B	0.0576344	5.76344	0.156801	15.6801	153.85	149.3	24.1238	Not overlap										-0.253 (-0.416 - -0.091)	0.00240876	0.121 (-0.267 - 0.509)	0.54093	-0.014 (-0.167 - 0.138)	0.853463	-0.326 (-0.438 - -0.214)	3.26908e-08	0.222 (-0.38 - 0.824)	0.469829	0.079 (0.042 - 0.115)	3.03614e-05	-0.077 (-0.116 - -0.038)	0.000144845	0.274 (0.138 - 0.41)	0.000104907	-0.029 (-0.122 - 0.065)	0.547503
STAP1_seq.12510.3		Q9ULZ2	seq.12510.3	12510-3	Signal-transducing adaptor protein 1	STAP1	26228	STAP1	0.395263	2.64363e-11	MODERATE							B	0.0693219	6.93219	0.0957998	9.57998	374.8	369.6	35.9058	Not overlap										-0.152 (-0.276 - -0.028)	0.0168279	-0.082 (-0.375 - 0.211)	0.584226	-0.079 (-0.193 - 0.035)	0.175567	-0.201 (-0.287 - -0.115)	6.9647e-06	0.048 (-0.408 - 0.503)	0.837306	0.073 (0.046 - 0.1)	2.23926e-07	-0.072 (-0.101 - -0.042)	2.80541e-06	0.217 (0.114 - 0.32)	4.79882e-05	-0.062 (-0.132 - 0.008)	0.0842051
STAR5_seq.17383.4		Q9NSY2	seq.17383.4	17383-4	StAR-related lipid transfer protein 5	STAR5	80765	STARD5	0.340988	1.30493e-08	MODERATE							B	0.0744632	7.44632	0.159128	15.9128	244.322	237.7	38.8784	Not overlap										-0.227 (-0.383 - -0.071)	0.00471696	-0.007 (-0.376 - 0.363)	0.971431	0.024 (-0.121 - 0.169)	0.747978	-0.244 (-0.354 - -0.135)	1.72832e-05	0.177 (-0.395 - 0.75)	0.544338	0.023 (-0.013 - 0.059)	0.205119	-0.021 (-0.06 - 0.018)	0.286817	0.086 (-0.048 - 0.22)	0.210042	0.018 (-0.072 - 0.107)	0.700527
STAT1_seq.12351.25		P42224	seq.12351.25	12351-25	Signal transducer and activator of transcription 1-alpha/beta	STAT1	6772	STAT1	0.310321	2.66398e-07	MODERATE							B	0.0278606	2.78606	0.0371566	3.71566	1179.24	1179.3	43.8166	Not overlap										0.072 (-0.052 - 0.196)	0.258436	0.162 (-0.131 - 0.455)	0.279224	-0.001 (-0.114 - 0.112)	0.979626	0.023 (-0.065 - 0.111)	0.612735	-0.401 (-0.853 - 0.051)	0.083145	-0.036 (-0.064 - -0.008)	0.0113089	0.039 (0.009 - 0.068)	0.0112842	-0.061 (-0.165 - 0.043)	0.251309	0.078 (0.009 - 0.146)	0.0280845
STAT6_seq.10372.18		P42226	seq.10372.18	10372-18	Signal transducer and activator of transcription 6	STAT6	6778	STAT6	0.477255	2.00836e-16	MODERATE							B	0.0512867	5.12867	0.0762758	7.62758	264.522	259.9	20.1766	Not overlap										-0.016 (-0.115 - 0.084)	0.758825	-0.426 (-0.833 - -0.019)	0.040353	-0.044 (-0.134 - 0.046)	0.338075	-0.041 (-0.111 - 0.03)	0.257487	0 (-0.36 - 0.36)	0.99978	0.004 (-0.018 - 0.027)	0.716946	0.002 (-0.022 - 0.026)	0.88861	0.028 (-0.055 - 0.112)	0.50428	0.021 (-0.034 - 0.077)	0.453283
STCH_seq.17515.6		P48723	seq.17515.6	17515-6	Heat shock 70 kDa protein 13	STCH	6782	HSPA13	0.334682	2.49398e-08	MODERATE							B	0.058814	5.8814	0.0859763	8.59763	2211.34	2215.1	190.123	Not overlap										-0.079 (-0.199 - 0.041)	0.199549	0.107 (-0.171 - 0.385)	0.45145	0.044 (-0.074 - 0.162)	0.469049	-0.046 (-0.138 - 0.046)	0.328048	0.261 (-0.168 - 0.691)	0.234508	0.03 (0.003 - 0.057)	0.0294329	-0.033 (-0.062 - -0.004)	0.0266034	0.13 (0.03 - 0.229)	0.0114768	0.023 (-0.044 - 0.09)	0.499164
STK16_seq.3471.49		O75716	seq.3471.49	3471-49	Serine/threonine-protein kinase 16	STK16	8576	STK16	0.450926	1.25658e-14	MODERATE							B	0.0901314	9.01314	0.197366	19.7366	146.772	141	28.9678	Not overlap	Inter-CV									-0.156 (-0.3 - -0.012)	0.0342553	0.017 (-0.319 - 0.354)	0.919616	0.061 (-0.072 - 0.194)	0.371007	-0.073 (-0.177 - 0.031)	0.168169	0.044 (-0.487 - 0.576)	0.870084	-0.007 (-0.04 - 0.025)	0.657534	0.016 (-0.019 - 0.051)	0.36348	-0.003 (-0.126 - 0.119)	0.958373	0.034 (-0.047 - 0.116)	0.406469
STXB6_seq.18308.30		Q8NFX7	seq.18308.30	18308-30	Syntaxin-binding protein 6	STXB6	29091	STXBP6	0.465186	1.39797e-15	MODERATE							B	0.0561415	5.61415	0.157163	15.7163	260.731	252.7	40.9774	Not overlap										-0.014 (-0.157 - 0.129)	0.850916	0.063 (-0.269 - 0.394)	0.710695	0.074 (-0.055 - 0.203)	0.260029	0.303 (0.209 - 0.396)	1.03503e-09	0.365 (-0.147 - 0.876)	0.163661	-0.066 (-0.097 - -0.035)	3.77277e-05	0.069 (0.036 - 0.102)	6.72535e-05	-0.212 (-0.329 - -0.095)	0.000441437	0.045 (-0.035 - 0.124)	0.271919
SULF2_seq.8305.18		Q8IWU5	seq.8305.18	8305-18	Extracellular sulfatase Sulf-2	SULF2	55959	SULF2	0.486268	4.48314e-17	MODERATE							B	0.0368547	3.68547	0.0870206	8.70206	475.584	467.5	41.3856	Not overlap										0.247 (0.096 - 0.397)	0.00145076	-0.251 (-0.608 - 0.105)	0.166246	-0.09 (-0.232 - 0.052)	0.214987	0.334 (0.231 - 0.437)	1.01509e-09	-0.035 (-0.599 - 0.53)	0.90448	-0.042 (-0.077 - -0.007)	0.0182304	0.045 (0.008 - 0.083)	0.0176096	-0.154 (-0.284 - -0.025)	0.0201017	-0.064 (-0.15 - 0.023)	0.148614
SULT.1E_seq.16932.5		P49888	seq.16932.5	16932-5	Estrogen sulfotransferase	SULT 1E	6783	SULT1E1	0.412949	2.70351e-12	MODERATE							B	0.0622138	6.22138	0.111618	11.1618	240.422	235.4	26.8355	Not overlap										-0.3 (-0.44 - -0.159)	3.94068e-05	0.014 (-0.326 - 0.353)	0.936867	-0.057 (-0.192 - 0.078)	0.407498	-0.21 (-0.313 - -0.108)	7.57445e-05	-0.347 (-0.885 - 0.192)	0.207899	0.066 (0.033 - 0.098)	9.65326e-05	-0.065 (-0.1 - -0.03)	0.000369164	0.293 (0.173 - 0.413)	2.97538e-06	-0.049 (-0.133 - 0.034)	0.243664
SUMO4_seq.22045.8		Q6EEV6	seq.22045.8	22045-8	Small ubiquitin-related modifier 4	SUMO4	387082	SUMO4	0.371852	4.42266e-10	MODERATE							B	0.0280146	2.80146	0.0317966	3.17966	171.859	171.1	5.46454	Not overlap										0.242 (0.09 - 0.395)	0.00204398	-0.184 (-0.541 - 0.172)	0.310508	-0.232 (-0.374 - -0.091)	0.00146403	0.532 (0.44 - 0.624)	1.82865e-24	-0.706 (-1.261 - -0.151)	0.0133585	-0.068 (-0.102 - -0.033)	0.000142108	0.068 (0.031 - 0.105)	0.000412265	-0.275 (-0.403 - -0.148)	3.35856e-05	-0.02 (-0.108 - 0.067)	0.648921
SYC1L_seq.24412.1		A8MT33	seq.24412.1	24412-1	Synaptonemal complex central element protein 1-like	SYC1L	100130958	SYCE1L	0.449108	1.65056e-14	MODERATE							B	0.0375806	3.75806	0.0641186	6.41186	156.059	158.9	10.0063	Not overlap										-0.141 (-0.349 - 0.067)	0.184011	-0.295 (-0.822 - 0.233)	0.273669	0.1 (-0.09 - 0.289)	0.305018	0.115 (-0.033 - 0.262)	0.129612	-0.072 (-0.827 - 0.683)	0.851998	-0.026 (-0.073 - 0.021)	0.275348	0.029 (-0.021 - 0.08)	0.255358	-0.035 (-0.21 - 0.141)	0.699395	0.059 (-0.057 - 0.176)	0.317657
SYCC_seq.14098.28		P49589	seq.14098.28	14098-28	Cysteine--tRNA ligase, cytoplasmic	SYCC	833	CARS1	0.311069	2.48487e-07	MODERATE							B	0.0335426	3.35426	0.0695677	6.95677	300.156	296.5	20.8812	Not overlap										0.103 (-0.037 - 0.243)	0.150293	-0.177 (-0.501 - 0.147)	0.2846	-0.126 (-0.255 - 0.003)	0.0561895	0.017 (-0.084 - 0.118)	0.743408	-0.39 (-0.899 - 0.119)	0.133962	-0.03 (-0.062 - 0.001)	0.0617397	0.035 (0.002 - 0.069)	0.0409647	-0.089 (-0.206 - 0.029)	0.141206	0.012 (-0.067 - 0.09)	0.76958
SYF2_seq.19438.68		O95926	seq.19438.68	19438-68	Pre-mRNA-splicing factor SYF2	SYF2	25949	SYF2	0.354206	3.20134e-09	MODERATE							B	0.0693105	6.93105	0.104281	10.4281	287.784	278.3	30.0104	Not overlap										0.116 (-0.021 - 0.253)	0.0973704	0.266 (-0.058 - 0.591)	0.10746	0.033 (-0.093 - 0.158)	0.610343	0.147 (0.051 - 0.243)	0.00306739	-0.09 (-0.586 - 0.405)	0.721619	-0.026 (-0.057 - 0.004)	0.0944209	0.021 (-0.012 - 0.055)	0.209174	-0.136 (-0.251 - -0.021)	0.0211097	0.004 (-0.073 - 0.081)	0.918171
SYFM_seq.13941.82		O95363	seq.13941.82	13941-82	Phenylalanine--tRNA ligase, mitochondrial	SYFM	10667	FARS2	0.377469	2.29575e-10	MODERATE							B	0.0717516	7.17516	0.0934204	9.34204	157.738	153.8	14.7359	Not overlap										-0.093 (-0.226 - 0.041)	0.175879	-0.055 (-0.366 - 0.256)	0.729435	0.077 (-0.044 - 0.198)	0.215918	-0.223 (-0.314 - -0.132)	2.51363e-06	-0.101 (-0.579 - 0.378)	0.680221	0.045 (0.015 - 0.074)	0.00334693	-0.051 (-0.082 - -0.019)	0.00201028	0.141 (0.03 - 0.252)	0.0134977	-0.043 (-0.118 - 0.031)	0.257202
SYT11_seq.7089.42		Q9BT88	seq.7089.42	7089-42	Synaptotagmin-11	SYT11	23208	SYT11	0.468524	8.23733e-16	MODERATE							B	0.033972	3.3972	0.0389552	3.89552	151.128	152.5	5.88723	Not overlap										0.021 (-0.124 - 0.166)	0.779481	-0.083 (-0.419 - 0.253)	0.628848	-0.082 (-0.213 - 0.048)	0.217493	0.357 (0.265 - 0.449)	5.92207e-13	0.342 (-0.18 - 0.864)	0.200019	-0.045 (-0.077 - -0.013)	0.00591383	0.05 (0.015 - 0.084)	0.00494465	-0.14 (-0.26 - -0.02)	0.0229428	-0.065 (-0.145 - 0.015)	0.111655
SYT17_seq.9110.2		Q9BSW7	seq.9110.2	9110-2	Synaptotagmin-17	SYT17	51760	SYT17	0.405139	7.52315e-12	MODERATE							B	0.073623	7.3623	0.177204	17.7204	233.319	224.6	41.345	Not overlap	Inter-CV									-0.153 (-0.295 - -0.011)	0.0360106	-0.108 (-0.441 - 0.224)	0.523451	-0.039 (-0.171 - 0.093)	0.560903	-0.231 (-0.33 - -0.133)	6.82551e-06	-0.141 (-0.666 - 0.384)	0.598587	0.056 (0.024 - 0.088)	0.000611384	-0.053 (-0.087 - -0.019)	0.00263193	0.242 (0.124 - 0.359)	7.22404e-05	-0.022 (-0.103 - 0.058)	0.589046
SYVC_seq.13083.18		P26640	seq.13083.18	13083-18	Valine--tRNA ligase	SYVC	7407	VARS1	0.308684	3.10051e-07	MODERATE							B	0.0458114	4.58114	0.0579684	5.79684	73.7812	73.55	4.27698	Not overlap										-0.133 (-0.262 - -0.004)	0.0450888	-0.106 (-0.409 - 0.198)	0.495122	-0.056 (-0.174 - 0.063)	0.359801	-0.154 (-0.245 - -0.064)	0.000991665	0.123 (-0.349 - 0.594)	0.610045	0.03 (0 - 0.059)	0.0484959	-0.039 (-0.071 - -0.008)	0.0142564	0.048 (-0.061 - 0.158)	0.38781	0.057 (-0.015 - 0.13)	0.12409
T.plastin_seq.25960.15		P13797	seq.25960.15	25960-15	Plastin-3	T-plastin	5358	PLS3	0.312718	2.12968e-07	MODERATE							B	0.0558352	5.58352	0.150968	15.0968	233.062	227.8	35.185	Not overlap										0.043 (-0.129 - 0.215)	0.623107	-0.106 (-0.499 - 0.286)	0.595682	0.145 (-0.01 - 0.3)	0.0672446	0.023 (-0.099 - 0.144)	0.713116	-0.241 (-0.888 - 0.405)	0.465343	-0.028 (-0.067 - 0.01)	0.152462	0.025 (-0.016 - 0.066)	0.234068	-0.082 (-0.226 - 0.062)	0.264476	0.026 (-0.07 - 0.121)	0.599742
T132C.CD_seq.11128.29		Q8N3T6	seq.11128.29	11128-29	Transmembrane protein 132C:Cytoplasmic domain	T132C:CD	92293	TMEM132C	0.351958	4.08446e-09	MODERATE							B	0.0407062	4.07062	0.0559419	5.59419	88.9188	88.05	4.97428	Not overlap										0.15 (-0.024 - 0.323)	0.0915699	-0.088 (-0.493 - 0.317)	0.671291	-0.049 (-0.206 - 0.109)	0.546198	0.322 (0.205 - 0.439)	1.43494e-07	0.44 (-0.19 - 1.07)	0.172586	-0.051 (-0.089 - -0.012)	0.0107903	0.045 (0.003 - 0.086)	0.0365331	-0.194 (-0.338 - -0.049)	0.00905688	0.019 (-0.078 - 0.116)	0.697213
T2AG_seq.22793.110		P52657	seq.22793.110	22793-110	Transcription initiation factor IIA subunit 2	T2AG	2958	GTF2A2	0.471531	5.08911e-16	MODERATE							B	0.032368	3.2368	0.0376625	3.76625	286.541	284.8	10.7918	Not overlap										-0.087 (-0.194 - 0.019)	0.108945	0.051 (-0.201 - 0.302)	0.691364	-0.019 (-0.116 - 0.078)	0.700193	0.073 (-0.002 - 0.148)	0.0575101	0.091 (-0.288 - 0.47)	0.636753	-0.005 (-0.029 - 0.019)	0.685955	0.011 (-0.015 - 0.037)	0.395107	-0.045 (-0.135 - 0.044)	0.322766	-0.013 (-0.073 - 0.047)	0.672504
TADA1_seq.22796.17		Q96BN2	seq.22796.17	22796-17	Transcriptional adapter 1	TADA1	117143	TADA1	0.43195	2.00079e-13	MODERATE							B	0.0508002	5.08002	0.161286	16.1286	247.253	239.9	39.8784	Not overlap										-0.1 (-0.216 - 0.015)	0.090416	0.099 (-0.172 - 0.369)	0.474395	0.011 (-0.094 - 0.117)	0.832034	-0.001 (-0.083 - 0.081)	0.979626	-0.27 (-0.706 - 0.165)	0.224353	0.022 (-0.004 - 0.048)	0.0925466	-0.026 (-0.054 - 0.002)	0.0712404	0.024 (-0.074 - 0.121)	0.631879	0.006 (-0.059 - 0.071)	0.863735
TATD3_seq.20936.8		Q17R31	seq.20936.8	20936-8	Putative deoxyribonuclease TATDN3	TATD3	128387	TATDN3	0.447974	1.95518e-14	MODERATE							B	0.0371226	3.71226	0.0500009	5.00009	353.203	354.1	17.6605	Not overlap										0.123 (-0.001 - 0.247)	0.0521126	-0.025 (-0.31 - 0.26)	0.864447	-0.13 (-0.243 - -0.018)	0.0242467	0.268 (0.186 - 0.351)	7.81262e-10	-0.134 (-0.584 - 0.316)	0.559147	-0.064 (-0.091 - -0.037)	5.89668e-06	0.063 (0.034 - 0.092)	3.27197e-05	-0.253 (-0.353 - -0.152)	1.46016e-06	0.018 (-0.051 - 0.088)	0.60764
TBC20_seq.23687.27		Q96BZ9	seq.23687.27	23687-27	TBC1 domain family member 20	TBC20	128637	TBC1D20	0.34039	1.38844e-08	MODERATE							B	0.063573	6.3573	0.125025	12.5025	145.319	143	18.1685	Not overlap										-0.102 (-0.252 - 0.048)	0.182485	-0.135 (-0.485 - 0.216)	0.45097	-0.081 (-0.217 - 0.055)	0.245833	-0.157 (-0.262 - -0.052)	0.00362848	0.1 (-0.444 - 0.644)	0.718768	0.023 (-0.011 - 0.056)	0.189113	-0.019 (-0.055 - 0.018)	0.3114	0.159 (0.034 - 0.284)	0.013214	0.078 (-0.006 - 0.161)	0.0690451
TBC25_seq.24424.25		Q3MII6	seq.24424.25	24424-25	TBC1 domain family member 25	TBC25	4943	TBC1D25	0.488299	3.17777e-17	MODERATE							B	0.0627319	6.27319	0.132379	13.2379	142.253	139.2	18.8313	Not overlap										0.115 (-0.017 - 0.247)	0.0890894	0.208 (-0.1 - 0.515)	0.185493	0.011 (-0.112 - 0.133)	0.863055	0.129 (0.035 - 0.223)	0.00785577	-0.167 (-0.644 - 0.31)	0.492431	-0.015 (-0.045 - 0.015)	0.323603	0.005 (-0.028 - 0.037)	0.781034	-0.073 (-0.185 - 0.038)	0.200268	0.029 (-0.045 - 0.103)	0.445514
TCEA1_seq.18204.1		P23193	seq.18204.1	18204-1	Transcription elongation factor A protein 1	TCEA1	6917	TCEA1	0.468869	7.79592e-16	MODERATE							B	0.0549979	5.49979	0.0752842	7.52842	1032.62	1036.8	77.7396	Not overlap										-0.026 (-0.167 - 0.115)	0.715337	0.106 (-0.224 - 0.435)	0.530138	0.083 (-0.045 - 0.212)	0.20317	-0.051 (-0.151 - 0.049)	0.31656	-0.007 (-0.527 - 0.512)	0.977996	-0.083 (-0.113 - -0.053)	1.47896e-07	0.085 (0.053 - 0.117)	5.23426e-07	-0.207 (-0.323 - -0.092)	0.000497687	0.251 (0.178 - 0.323)	7.17648e-11
TCP.1.theta_seq.12699.28		P50990	seq.12699.28	12699-28	T-complex protein 1 subunit theta	TCP-1-theta	10694	CCT8	0.356986	2.36247e-09	MODERATE							B	0.0561587	5.61587	0.0891293	8.91293	104.653	104.4	9.32766	Not overlap										-0.048 (-0.187 - 0.091)	0.49952	-0.245 (-0.574 - 0.083)	0.143617	-0.081 (-0.21 - 0.048)	0.220561	0.045 (-0.056 - 0.145)	0.386361	-0.079 (-0.579 - 0.42)	0.755999	-0.045 (-0.076 - -0.014)	0.00431433	0.052 (0.019 - 0.085)	0.00230915	-0.186 (-0.301 - -0.071)	0.00169972	0.078 (0 - 0.155)	0.0498947
TCP2L_seq.23386.38		B9ZVM9	seq.23386.38	23386-38	T-complex protein 10A homolog 2	TCP2L	401285	None	0.366806	7.88579e-10	MODERATE							B	0.104265	10.4265	0.10622	10.622	89.9813	91.2	9.55778	Not overlap										-0.105 (-0.257 - 0.046)	0.175258	0.162 (-0.195 - 0.519)	0.373991	0.07 (-0.071 - 0.211)	0.330509	0.019 (-0.091 - 0.13)	0.730998	0.423 (-0.121 - 0.966)	0.128793	0.02 (-0.014 - 0.054)	0.242432	-0.025 (-0.062 - 0.011)	0.179459	0.089 (-0.038 - 0.216)	0.172075	-0.004 (-0.088 - 0.081)	0.931572
TCPA_seq.19265.9		P17987	seq.19265.9	19265-9	T-complex protein 1 subunit alpha	TCPA	6950	TCP1	0.339017	1.60031e-08	MODERATE							B	0.0429636	4.29636	0.0676573	6.76573	402.741	401.3	27.2484	Not overlap										-0.104 (-0.214 - 0.006)	0.0646324	-0.211 (-0.513 - 0.091)	0.171584	-0.014 (-0.116 - 0.087)	0.7823	0.001 (-0.078 - 0.08)	0.9799	-0.022 (-0.425 - 0.382)	0.916289	-0.001 (-0.026 - 0.024)	0.929982	-0.003 (-0.03 - 0.024)	0.830669	0.005 (-0.089 - 0.099)	0.915446	0.022 (-0.04 - 0.085)	0.480397
TEAD3_seq.12854.3		Q99594	seq.12854.3	12854-3	Transcriptional enhancer factor TEF-5	TEAD3	7005	TEAD3	0.433947	1.50747e-13	MODERATE							B	0.0385783	3.85783	0.10374	10.374	133.803	131.8	13.8807	Not overlap										-0.006 (-0.156 - 0.143)	0.933989	-0.02 (-0.359 - 0.318)	0.906357	0.019 (-0.118 - 0.157)	0.782372	0.113 (0.007 - 0.219)	0.0377608	0.18 (-0.37 - 0.73)	0.522134	-0.01 (-0.044 - 0.023)	0.543693	0.02 (-0.016 - 0.055)	0.28618	-0.069 (-0.194 - 0.055)	0.275186	-0.031 (-0.114 - 0.051)	0.458158
TECTB_seq.21549.144		Q96PL2	seq.21549.144	21549-144	Beta-tectorin	TECTB	6975	TECTB	0.476637	2.2224e-16	MODERATE							B	0.0247039	2.47039	0.0311676	3.11676	318.141	317.6	9.91567	Not overlap										0.147 (0.002 - 0.293)	0.0485306	-0.144 (-0.481 - 0.193)	0.402363	-0.013 (-0.148 - 0.123)	0.854919	0.088 (-0.017 - 0.193)	0.101221	-0.475 (-1.002 - 0.053)	0.0791723	-0.006 (-0.039 - 0.027)	0.724967	0.008 (-0.027 - 0.044)	0.642425	-0.064 (-0.187 - 0.059)	0.310658	-0.019 (-0.101 - 0.063)	0.651409
TF2L1_seq.25104.10		Q9NZI6	seq.25104.10	25104-10	Transcription factor CP2-like protein 1	TF2L1	29842	TFCP2L1	0.363735	1.11583e-09	MODERATE							B	0.0614465	6.14465	0.110675	11.0675	203.25	201.8	22.4947	Not overlap										-0.237 (-0.373 - -0.102)	0.00071432	0.071 (-0.25 - 0.393)	0.6635	-0.103 (-0.236 - 0.029)	0.126825	-0.047 (-0.151 - 0.056)	0.370602	0.015 (-0.496 - 0.527)	0.952772	0.009 (-0.023 - 0.041)	0.578142	-0.007 (-0.041 - 0.027)	0.67348	0.016 (-0.102 - 0.135)	0.789573	-0.053 (-0.131 - 0.026)	0.18786
THAS_seq.8098.37		P24557	seq.8098.37	8098-37	Thromboxane-A synthase	THAS	6916	TBXAS1	0.336954	1.97814e-08	MODERATE							B	0.047662	4.7662	0.0496436	4.96436	84.1562	83.2	4.17782	Not overlap										0.033 (-0.075 - 0.141)	0.548137	0.091 (-0.155 - 0.337)	0.469173	0.034 (-0.063 - 0.131)	0.494685	0.046 (-0.03 - 0.122)	0.238818	0.002 (-0.389 - 0.393)	0.991014	-0.02 (-0.044 - 0.004)	0.106506	0.018 (-0.008 - 0.044)	0.165982	-0.062 (-0.152 - 0.028)	0.178412	-0.015 (-0.075 - 0.045)	0.623304
THG1_seq.18215.5		Q9NWX6	seq.18215.5	18215-5	Probable tRNA(His) guanylyltransferase	THG1	54974	THG1L	0.426757	4.14293e-13	MODERATE							B	0.0845432	8.45432	0.139205	13.9205	275.125	264.5	38.2988	Not overlap										-0.166 (-0.323 - -0.009)	0.0396668	-0.129 (-0.5 - 0.241)	0.494398	-0.074 (-0.218 - 0.071)	0.318567	-0.257 (-0.365 - -0.149)	5.27223e-06	0.059 (-0.516 - 0.634)	0.84137	0.063 (0.028 - 0.098)	0.000501537	-0.057 (-0.095 - -0.019)	0.00335635	0.235 (0.105 - 0.366)	0.000496256	0.052 (-0.037 - 0.141)	0.251135
THIK_seq.17782.23		P09110	seq.17782.23	17782-23	3-ketoacyl-CoA thiolase, peroxisomal	THIK	30	ACAA1	0.346036	7.68906e-09	MODERATE							B	0.030257	3.0257	0.0342489	3.42489	235.05	234.85	8.05021	Overlap										0.022 (-0.093 - 0.137)	0.708685	0.156 (-0.118 - 0.43)	0.264476	0.023 (-0.084 - 0.13)	0.675286	0.079 (-0.004 - 0.163)	0.0623847	0.327 (-0.083 - 0.736)	0.119047	-0.001 (-0.027 - 0.025)	0.94028	0.002 (-0.026 - 0.029)	0.913435	0.01 (-0.086 - 0.107)	0.836547	-0.021 (-0.085 - 0.043)	0.527182
THOC1_seq.9875.107		Q96FV9	seq.9875.107	9875-107	THO complex subunit 1	THOC1	9984	THOC1	0.493751	1.24747e-17	MODERATE							B	0.0364286	3.64286	0.0377026	3.77026	221.278	220.9	8.34277	Not overlap										-0.241 (-0.385 - -0.097)	0.00116007	0.011 (-0.329 - 0.352)	0.947572	-0.065 (-0.201 - 0.072)	0.353473	-0.225 (-0.328 - -0.122)	2.57179e-05	-0.212 (-0.755 - 0.332)	0.446191	0.045 (0.012 - 0.078)	0.0078312	-0.051 (-0.087 - -0.015)	0.00524916	0.153 (0.029 - 0.277)	0.0163206	-0.045 (-0.128 - 0.038)	0.288599
THS7A.TSP.type.1.domain.6_seq.11174.8		Q9UPZ6	seq.11174.8	11174-8	Thrombospondin type-1 domain-containing protein 7A:Thrombospondin type-1 domain 6	THS7A:TSP type-1 domain 6	221981	THSD7A	0.456333	5.53093e-15	MODERATE							B	0.0425206	4.25206	0.0691053	6.91053	137.412	135.25	9.49593	Not overlap										0.012 (-0.123 - 0.148)	0.858913	-0.071 (-0.374 - 0.231)	0.643127	-0.047 (-0.169 - 0.075)	0.450523	0.028 (-0.067 - 0.124)	0.559388	-0.4 (-0.877 - 0.078)	0.101899	0.017 (-0.014 - 0.047)	0.281186	-0.023 (-0.056 - 0.009)	0.164294	0.069 (-0.044 - 0.182)	0.230541	0.023 (-0.052 - 0.098)	0.549911
TICN3_seq.9906.21		Q9BQ16	seq.9906.21	9906-21	Testican-3	TICN3	50859	SPOCK3	0.459021	0	MODERATE							B	0.0786218	7.86218	0.100656	10.0656	7390.41	7494.2	743.887	Not overlap										0.003 (-0.127 - 0.133)	0.962861	-0.089 (-0.389 - 0.211)	0.56268	-0.063 (-0.179 - 0.054)	0.294988	0.189 (0.101 - 0.278)	3.63675e-05	-0.028 (-0.494 - 0.437)	0.905857	-0.017 (-0.046 - 0.012)	0.243458	0.016 (-0.015 - 0.048)	0.303607	-0.128 (-0.235 - -0.02)	0.0205851	-0.039 (-0.111 - 0.033)	0.287472
TLR5_seq.18935.14		O60602	seq.18935.14	18935-14	Toll-like receptor 5	TLR5	7100	TLR5	0.476239	2.37183e-16	MODERATE							B	0.0376451	3.76451	0.0629175	6.29175	209.134	207.5	13.1582	Not overlap										-0.057 (-0.157 - 0.042)	0.26012	0 (-0.223 - 0.222)	0.997169	-0.037 (-0.127 - 0.054)	0.428376	0.133 (0.064 - 0.202)	0.000178462	0.218 (-0.138 - 0.573)	0.230958	-0.016 (-0.038 - 0.006)	0.165354	0.012 (-0.012 - 0.036)	0.343496	-0.049 (-0.132 - 0.035)	0.253493	-0.011 (-0.066 - 0.045)	0.709319
TM1L1_seq.13652.2		O75674	seq.13652.2	13652-2	TOM1-like protein 1	TM1L1	10040	TOM1L1	0.391104	4.43247e-11	MODERATE							B	0.0471155	4.71155	0.0453941	4.53941	289.828	291.8	13.1565	Not overlap										-0.038 (-0.185 - 0.11)	0.618575	0.226 (-0.117 - 0.569)	0.197073	-0.025 (-0.159 - 0.11)	0.720705	0.189 (0.086 - 0.291)	0.000363051	0.084 (-0.456 - 0.624)	0.760864	-0.001 (-0.034 - 0.032)	0.951595	-0.006 (-0.042 - 0.029)	0.726623	-0.049 (-0.172 - 0.075)	0.440455	-0.05 (-0.132 - 0.032)	0.232542
TM230_seq.11542.11		Q96A57	seq.11542.11	11542-11	Transmembrane protein 230	TM230	29058	TMEM230	0.334081	2.65073e-08	MODERATE							B	0.023351	2.3351	0.0298254	2.98254	534.709	529.3	15.9479	Not overlap										-0.142 (-0.257 - -0.027)	0.016381	0.33 (0.024 - 0.636)	0.0345535	0.019 (-0.089 - 0.127)	0.73281	-0.015 (-0.1 - 0.069)	0.726656	0.276 (-0.145 - 0.697)	0.199501	0.021 (-0.005 - 0.048)	0.112571	-0.027 (-0.056 - 0.001)	0.0577539	0.04 (-0.059 - 0.138)	0.430701	-0.009 (-0.075 - 0.056)	0.780443
TMA_seq.3873.51		P07202	seq.3873.51	3873-51	Thyroid peroxidase	TMA	7173	TPO	0.358432	2.01463e-09	MODERATE							B	0.109404	10.9404	0.222038	22.2038	365.375	351.4	81.1272	Not overlap	Inter-CV									-0.153 (-0.335 - 0.03)	0.102228	-0.195 (-0.623 - 0.232)	0.370189	-0.022 (-0.19 - 0.146)	0.796528	-0.268 (-0.395 - -0.14)	4.95063e-05	-0.033 (-0.7 - 0.635)	0.923395	0.044 (0.003 - 0.085)	0.0350492	-0.035 (-0.08 - 0.009)	0.11933	0.152 (-0.001 - 0.306)	0.0528055	0.005 (-0.098 - 0.108)	0.926392
TMCC3.region.2_seq.11294.7		Q9ULS5	seq.11294.7	11294-7	Transmembrane and coiled-coil domains protein 3:region 2	TMCC3:region 2	57458	TMCC3	0.400432	1.37652e-11	MODERATE							B	0.0769188	7.69188	0.151142	15.1142	285.766	276.9	43.1912	Not overlap										-0.19 (-0.336 - -0.044)	0.0111033	-0.167 (-0.513 - 0.179)	0.343744	-0.112 (-0.248 - 0.024)	0.108264	-0.215 (-0.318 - -0.111)	6.20285e-05	-0.011 (-0.558 - 0.537)	0.96917	0.065 (0.033 - 0.098)	0.000113491	-0.061 (-0.096 - -0.026)	0.000799596	0.178 (0.055 - 0.302)	0.00503047	-0.048 (-0.131 - 0.035)	0.259856
TMEM9.CD_seq.8597.1		Q9P0T7	seq.8597.1	8597-1	Transmembrane protein 9:Cytoplasmic domain	TMEM9:CD	252839	TMEM9	0.374573	3.22406e-10	MODERATE							B	0.023657	2.3657	0.0425654	4.25654	170.044	170	7.23798	Not overlap										-0.059 (-0.237 - 0.12)	0.520467	-0.337 (-0.75 - 0.077)	0.110406	0.05 (-0.115 - 0.214)	0.554099	-0.172 (-0.298 - -0.046)	0.00810488	0.04 (-0.597 - 0.678)	0.901543	0.036 (-0.004 - 0.076)	0.0776938	-0.033 (-0.076 - 0.01)	0.133764	0.157 (0.008 - 0.306)	0.0399603	-0.019 (-0.119 - 0.081)	0.709252
TMM70_seq.8074.32		Q9BUB7	seq.8074.32	8074-32	Transmembrane protein 70, mitochondrial	TMM70	54968	TMEM70	0.383317	1.14452e-10	MODERATE							B	0.0300262	3.00262	0.0374495	3.74495	145.284	143.9	5.44083	Not overlap										-0.071 (-0.183 - 0.041)	0.21558	-0.042 (-0.311 - 0.227)	0.758915	-0.064 (-0.167 - 0.038)	0.220473	-0.047 (-0.128 - 0.033)	0.2471	0.073 (-0.326 - 0.471)	0.721123	0.028 (0.003 - 0.053)	0.0299395	-0.032 (-0.059 - -0.005)	0.0210635	0.093 (-0.001 - 0.186)	0.0536532	-0.03 (-0.093 - 0.032)	0.341739
TMM85_seq.13516.46		Q5J8M3	seq.13516.46	13516-46	ER membrane protein complex subunit 4	TMM85	51234	EMC4	0.4613	2.56934e-15	MODERATE							B	0.0325265	3.25265	0.0438777	4.38777	255.825	254.5	11.225	Not overlap										0.16 (0.025 - 0.294)	0.0211846	0.126 (-0.19 - 0.442)	0.43425	0.166 (0.042 - 0.29)	0.00941406	0.223 (0.129 - 0.317)	5.53243e-06	0.474 (-0.021 - 0.969)	0.061525	-0.044 (-0.075 - -0.014)	0.00448307	0.046 (0.014 - 0.079)	0.00575006	-0.184 (-0.297 - -0.071)	0.00159785	-0.005 (-0.082 - 0.071)	0.894561
TMM8B_seq.12742.160		A6NDV4	seq.12742.160	12742-160	Transmembrane protein 8B	TMM8B	51754	TMEM8B	0.46838	8.42785e-16	MODERATE							B	0.0292853	2.92853	0.0355124	3.55124	246.847	245.5	8.76614	Not overlap										0.076 (-0.061 - 0.213)	0.279798	-0.241 (-0.637 - 0.154)	0.231734	0.127 (0.003 - 0.25)	0.0450939	-0.014 (-0.111 - 0.083)	0.776047	0.036 (-0.458 - 0.531)	0.886058	-0.005 (-0.036 - 0.026)	0.754327	0 (-0.033 - 0.033)	0.983032	-0.058 (-0.173 - 0.057)	0.326249	0.001 (-0.076 - 0.077)	0.989094
TMOD1_seq.12595.11		P28289	seq.12595.11	12595-11	Tropomodulin-1	TMOD1	7111	TMOD1	0.476848	2.14679e-16	MODERATE							B	0.0525045	5.25045	0.0867596	8.67596	280.578	275.75	24.3428	Not overlap										-0.032 (-0.183 - 0.119)	0.678998	-0.17 (-0.522 - 0.182)	0.345157	0.027 (-0.113 - 0.166)	0.707096	-0.147 (-0.254 - -0.04)	0.00764733	0.135 (-0.417 - 0.687)	0.631894	-0.004 (-0.038 - 0.03)	0.828054	0.001 (-0.036 - 0.037)	0.97253	0.02 (-0.106 - 0.147)	0.754121	0.189 (0.108 - 0.27)	7.79184e-06
TMOD2_seq.12853.112		Q9NZR1	seq.12853.112	12853-112	Tropomodulin-2	TMOD2	29767	TMOD2	0.494805	1.0393e-17	MODERATE							B	0.038178	3.8178	0.0697573	6.97573	247.728	247.85	17.2808	Not overlap										0.487 (0.365 - 0.61)	1.44594e-13	-0.098 (-0.413 - 0.216)	0.539865	-0.495 (-0.618 - -0.372)	9.00702e-14	0.644 (0.571 - 0.716)	2.11393e-45	-0.974 (-1.5 - -0.447)	0.000349359	-0.053 (-0.086 - -0.019)	0.00209833	0.054 (0.018 - 0.089)	0.00357975	-0.202 (-0.326 - -0.078)	0.00155588	0.032 (-0.051 - 0.116)	0.449997
TMPS6_seq.11239.49		Q8IU80	seq.11239.49	11239-49	Transmembrane protease serine 6	TMPS6	164656	TMPRSS6	0.372454	4.12497e-10	MODERATE							B	0.066848	6.6848	0.155625	15.5625	126.753	124.15	19.726	Not overlap										-0.269 (-0.451 - -0.088)	0.00389759	0.081 (-0.346 - 0.507)	0.710758	-0.079 (-0.247 - 0.09)	0.361907	-0.29 (-0.417 - -0.163)	1.12784e-05	-0.35 (-1.04 - 0.339)	0.320139	0.045 (0.003 - 0.086)	0.0361617	-0.043 (-0.087 - 0.002)	0.062062	0.173 (0.018 - 0.328)	0.0297702	-0.024 (-0.128 - 0.08)	0.652996
TOIP2_seq.10553.8		Q8NFQ8	seq.10553.8	10553-8	Torsin-1A-interacting protein 2	TOIP2	163590	TOR1AIP2	0.337149	1.93914e-08	MODERATE							B	0.0577381	5.77381	0.0650926	6.50926	457.038	456.5	29.7498	Not overlap										0.01 (-0.115 - 0.136)	0.870913	0.173 (-0.12 - 0.467)	0.246738	0.091 (-0.026 - 0.208)	0.128593	0.051 (-0.041 - 0.142)	0.278624	0.447 (-0.006 - 0.899)	0.0540636	0.002 (-0.026 - 0.03)	0.884086	-0.007 (-0.037 - 0.023)	0.652741	0.001 (-0.104 - 0.106)	0.986363	0.015 (-0.055 - 0.085)	0.671799
TPC2A_seq.20402.11		P0DI81	seq.20402.11	20402-11	Trafficking protein particle complex subunit 2	TPC2A	6399	TRAPPC2	0.343164	1.04013e-08	MODERATE							B	0.0363591	3.63591	0.0548842	5.48842	641.05	648.4	35.1835	Not overlap										0.15 (0.014 - 0.286)	0.0320198	0.241 (-0.08 - 0.561)	0.140889	0.069 (-0.063 - 0.202)	0.306001	0.11 (0.007 - 0.213)	0.0373787	-0.068 (-0.573 - 0.437)	0.791648	-0.046 (-0.077 - -0.015)	0.00368114	0.046 (0.013 - 0.079)	0.00713758	-0.085 (-0.201 - 0.031)	0.152984	0.126 (0.05 - 0.202)	0.00133394
TPH1_seq.21521.17		P17752	seq.21521.17	21521-17	Tryptophan 5-hydroxylase 1	TPH1	7166	TPH1	0.376914	2.45057e-10	MODERATE							B	0.038969	3.8969	0.0795595	7.95595	236.281	234.4	18.7984	Not overlap										-0.03 (-0.144 - 0.083)	0.600353	0.096 (-0.172 - 0.364)	0.482005	0.045 (-0.061 - 0.15)	0.408473	-0.069 (-0.151 - 0.013)	0.101038	0.232 (-0.173 - 0.636)	0.26317	0.025 (0 - 0.05)	0.0521331	-0.031 (-0.058 - -0.004)	0.0253514	0.092 (-0.002 - 0.186)	0.0553538	0.072 (0.009 - 0.134)	0.0251061
TPPC3_seq.14337.1		O43617	seq.14337.1	14337-1	Trafficking protein particle complex subunit 3	TPPC3	27095	TRAPPC3	0.374216	3.36129e-10	MODERATE							B	0.0157494	1.57494	0.0231075	2.31075	584.231	581.5	13.5001	Not overlap										0.023 (-0.13 - 0.176)	0.771777	-0.074 (-0.421 - 0.272)	0.674105	0.114 (-0.023 - 0.252)	0.104022	0.148 (0.041 - 0.254)	0.00685058	0.036 (-0.516 - 0.589)	0.898061	-0.032 (-0.066 - 0.002)	0.0688812	0.024 (-0.012 - 0.061)	0.196247	-0.121 (-0.248 - 0.006)	0.0634824	0.03 (-0.055 - 0.115)	0.490294
TPST1_seq.7928.183		O60507	seq.7928.183	7928-183	Protein-tyrosine sulfotransferase 1	TPST1	8460	TPST1	0.496758	7.3957e-18	MODERATE							B	0.0738029	7.38029	0.0907637	9.07637	262.984	261.4	23.8694	Not overlap										0.052 (-0.087 - 0.191)	0.463704	0.042 (-0.281 - 0.365)	0.800426	0.106 (-0.021 - 0.234)	0.103103	0.192 (0.094 - 0.289)	0.000141009	0.138 (-0.367 - 0.642)	0.593911	-0.046 (-0.077 - -0.015)	0.00370152	0.046 (0.013 - 0.079)	0.00647191	-0.145 (-0.26 - -0.03)	0.0140965	0.015 (-0.063 - 0.092)	0.712921
Transgelin.2_seq.9201.13		P37802	seq.9201.13	9201-13	Transgelin-2	Transgelin-2	8407	TAGLN2	0.488487	3.07769e-17	MODERATE							B	0.0705778	7.05778	0.0977246	9.77246	3919.43	3955.4	383.025	Not overlap										0.345 (0.207 - 0.483)	1.79508e-06	-0.149 (-0.483 - 0.186)	0.384254	0.069 (-0.07 - 0.208)	0.329382	0.081 (-0.027 - 0.189)	0.143854	0.341 (-0.213 - 0.894)	0.229175	-0.022 (-0.056 - 0.011)	0.195873	0.015 (-0.021 - 0.051)	0.413764	0.015 (-0.111 - 0.141)	0.819934	0.183 (0.102 - 0.264)	1.34069e-05
TRIML_seq.24497.8		Q8N9V2	seq.24497.8	24497-8	Probable E3 ubiquitin-protein ligase TRIML1	TRIML	339976	TRIML1	0.446241	2.52927e-14	MODERATE							B	0.0428995	4.28995	0.0547822	5.47822	153.075	151.5	8.38578	Not overlap										-0.068 (-0.156 - 0.019)	0.128432	-0.099 (-0.315 - 0.116)	0.366566	0.002 (-0.079 - 0.082)	0.963944	-0.006 (-0.069 - 0.056)	0.846126	-0.209 (-0.521 - 0.103)	0.190234	-0.008 (-0.028 - 0.011)	0.409852	0.007 (-0.015 - 0.028)	0.539093	-0.029 (-0.103 - 0.045)	0.446702	-0.002 (-0.051 - 0.047)	0.937018
TrkA_seq.3477.63		P04629	seq.3477.63	3477-63	High affinity nerve growth factor receptor	TrkA	4914	NTRK1	0.365114	9.55222e-10	MODERATE							B	0.0534469	5.34469	0.0751175	7.51175	465.256	459.7	34.9489	Not overlap										-0.141 (-0.295 - 0.014)	0.0764518	-0.048 (-0.413 - 0.316)	0.795106	-0.079 (-0.221 - 0.062)	0.272059	-0.239 (-0.345 - -0.132)	1.70747e-05	-0.182 (-0.743 - 0.378)	0.524078	0.074 (0.04 - 0.108)	2.83284e-05	-0.074 (-0.11 - -0.037)	9.94359e-05	0.276 (0.149 - 0.402)	2.72359e-05	-0.064 (-0.151 - 0.023)	0.150017
TSC2_seq.21403.39		P49815	seq.21403.39	21403-39	Tuberin	TSC2	7249	TSC2	0.334768	2.47216e-08	MODERATE							B	0.0674553	6.74553	0.141642	14.1642	168.113	163.5	23.8117	Not overlap										-0.259 (-0.397 - -0.121)	0.000278308	0.068 (-0.258 - 0.395)	0.682514	-0.033 (-0.167 - 0.1)	0.622931	-0.228 (-0.328 - -0.128)	1.24588e-05	0.327 (-0.19 - 0.845)	0.216604	0.071 (0.04 - 0.102)	1.32562e-05	-0.079 (-0.113 - -0.046)	5.6077e-06	0.163 (0.043 - 0.282)	0.00809618	-0.034 (-0.115 - 0.046)	0.404952
TSEAR_seq.10546.2		Q8WU66	seq.10546.2	10546-2	Thrombospondin-type laminin G domain and EAR repeat-containing protein	TSEAR	54084	TSPEAR	0.32294	8.01771e-08	MODERATE							B	0.133367	13.3367	0.215333	21.5333	130.106	127	28.0161	Not overlap	Intra- & Inter-CV									-0.135 (-0.281 - 0.01)	0.0687486	0.313 (-0.027 - 0.653)	0.0709495	0.004 (-0.129 - 0.137)	0.952939	0.127 (0.024 - 0.23)	0.0163138	0.469 (-0.054 - 0.993)	0.0801224	-0.019 (-0.052 - 0.014)	0.261014	0.02 (-0.015 - 0.056)	0.266851	-0.105 (-0.227 - 0.018)	0.0963866	-0.033 (-0.115 - 0.049)	0.42934
TSH_seq.3521.16		P01215|P01222	seq.3521.16	3521-16	Thyroid Stimulating Hormone	TSH	1081|7252	CGA|TSHB	0.380173	1.66681e-10	MODERATE							B	0.0480913	4.80913	0.0907264	9.07264	94.1063	95.35	8.53792	Not overlap										0.005 (-0.126 - 0.135)	0.945997	0.071 (-0.238 - 0.38)	0.653881	-0.014 (-0.132 - 0.104)	0.811819	-0.006 (-0.098 - 0.086)	0.895398	-0.279 (-0.739 - 0.181)	0.235306	0.001 (-0.028 - 0.03)	0.955733	-0.001 (-0.032 - 0.031)	0.957494	-0.031 (-0.14 - 0.078)	0.580703	-0.017 (-0.089 - 0.056)	0.65234
TSLP.R_seq.2746.56		Q9HC73	seq.2746.56	2746-56	Cytokine receptor-like factor 2	TSLP R	64109	CRLF2	0.399469	1.55585e-11	MODERATE							B	0.0647291	6.47291	0.145658	14.5658	229.547	224.3	33.4353	Not overlap										-0.133 (-0.263 - -0.003)	0.0452819	0.067 (-0.235 - 0.37)	0.663281	-0.113 (-0.231 - 0.005)	0.0625644	-0.182 (-0.272 - -0.092)	9.99191e-05	-0.148 (-0.614 - 0.318)	0.533395	0.033 (0.004 - 0.062)	0.0284523	-0.026 (-0.058 - 0.005)	0.102569	0.163 (0.055 - 0.271)	0.00346011	0.13 (0.059 - 0.202)	0.000407386
TTC1_seq.9864.38		Q99614	seq.9864.38	9864-38	Tetratricopeptide repeat protein 1	TTC1	7265	TTC1	0.422774	7.18015e-13	MODERATE							B	0.0218424	2.18424	0.0326297	3.26297	116.747	116.8	3.80941	Not overlap										0.07 (-0.042 - 0.181)	0.220717	-0.13 (-0.387 - 0.126)	0.319547	-0.13 (-0.236 - -0.023)	0.0174376	0.214 (0.135 - 0.294)	2.88856e-07	-0.453 (-0.848 - -0.057)	0.0257209	-0.047 (-0.072 - -0.023)	0.000182879	0.052 (0.025 - 0.078)	0.000138392	-0.177 (-0.268 - -0.086)	0.000165013	0.015 (-0.047 - 0.077)	0.64137
TTC33_seq.20411.52		Q6PID6	seq.20411.52	20411-52	Tetratricopeptide repeat protein 33	TTC33	23548	TTC33	0.445394	2.86686e-14	MODERATE							B	0.12613	12.613	0.309245	30.9245	186.291	175.25	57.6095	Not overlap	Intra- & Inter-CV									-0.134 (-0.265 - -0.004)	0.0439965	0.217 (-0.09 - 0.525)	0.165548	-0.092 (-0.212 - 0.027)	0.131455	0.047 (-0.047 - 0.14)	0.326475	-0.087 (-0.564 - 0.391)	0.7226	-0.006 (-0.035 - 0.024)	0.713448	0.009 (-0.023 - 0.041)	0.572796	-0.067 (-0.177 - 0.044)	0.238118	-0.025 (-0.098 - 0.049)	0.513952
TXN4A_seq.21651.9		P83876	seq.21651.9	21651-9	Thioredoxin-like protein 4A	TXN4A	10907	TXNL4A	0.384492	9.93468e-11	MODERATE							B	0.0542941	5.42941	0.0689809	6.89809	459.734	466.05	31.7129	Not overlap										-0.049 (-0.161 - 0.063)	0.391208	0.306 (0.034 - 0.579)	0.0276937	0.063 (-0.043 - 0.169)	0.242686	0.071 (-0.012 - 0.153)	0.0947699	0.335 (-0.067 - 0.737)	0.103865	0.008 (-0.017 - 0.033)	0.530369	-0.011 (-0.039 - 0.016)	0.412413	0.011 (-0.084 - 0.105)	0.825436	0.004 (-0.059 - 0.067)	0.900123
TXN4B_seq.15316.262		Q9NX01	seq.15316.262	15316-262	Thioredoxin-like protein 4B	TXN4B	54957	TXNL4B	0.408571	4.81372e-12	MODERATE							B	0.03355	3.355	0.0360085	3.60085	217.847	216.2	7.84433	Not overlap										0.211 (0.095 - 0.326)	0.000419277	-0.13 (-0.405 - 0.146)	0.356486	-0.047 (-0.156 - 0.063)	0.407026	0.271 (0.191 - 0.35)	1.33054e-10	-0.177 (-0.609 - 0.254)	0.420912	-0.068 (-0.094 - -0.043)	4.12509e-07	0.075 (0.047 - 0.103)	2.32023e-07	-0.22 (-0.318 - -0.123)	1.44697e-05	0.034 (-0.033 - 0.101)	0.324216
TYW5_seq.21131.109		A2RUC4	seq.21131.109	21131-109	tRNA wybutosine-synthesizing protein 5	TYW5	129450	TYW5	0.306126	3.92302e-07	MODERATE							B	0.0626745	6.26745	0.158419	15.8419	241.628	235	38.2786	Not overlap										0.049 (-0.07 - 0.169)	0.419639	0.152 (-0.125 - 0.428)	0.283549	0.111 (-0.006 - 0.228)	0.065115	0.068 (-0.023 - 0.16)	0.143959	0.4 (-0.03 - 0.83)	0.0691913	0.015 (-0.011 - 0.042)	0.261561	-0.016 (-0.044 - 0.013)	0.292723	0.082 (-0.018 - 0.182)	0.108073	0.015 (-0.052 - 0.081)	0.666527
UB2D3_seq.19280.29		P61077	seq.19280.29	19280-29	Ubiquitin-conjugating enzyme E2 D3	UB2D3	7323	UBE2D3	0.431069	2.26597e-13	MODERATE							B	0.0235092	2.35092	0.0263386	2.63386	334.384	335.1	8.80722	Not overlap										0.067 (-0.066 - 0.2)	0.321886	0.195 (-0.113 - 0.503)	0.214515	-0.036 (-0.157 - 0.086)	0.564761	0.405 (0.324 - 0.486)	1.43458e-19	-0.108 (-0.586 - 0.369)	0.65665	-0.057 (-0.086 - -0.027)	0.000176574	0.054 (0.022 - 0.085)	0.000947859	-0.228 (-0.336 - -0.119)	5.11183e-05	-0.004 (-0.079 - 0.07)	0.911186
UB2D3_seq.23037.37		P61077	seq.23037.37	23037-37	Ubiquitin-conjugating enzyme E2 D3	UB2D3	7323	UBE2D3	0.31325	2.02589e-07	MODERATE							B	0.0632128	6.32128	0.127925	12.7925	290.356	285.4	37.1438	Not overlap										0.011 (-0.129 - 0.151)	0.880303	0.251 (-0.076 - 0.577)	0.13238	-0.048 (-0.175 - 0.08)	0.462074	0.398 (0.311 - 0.485)	5.41709e-17	0.033 (-0.466 - 0.532)	0.897383	-0.048 (-0.079 - -0.017)	0.00266816	0.049 (0.015 - 0.082)	0.0045741	-0.19 (-0.305 - -0.075)	0.00138056	-0.015 (-0.093 - 0.063)	0.711567
UB2G1_seq.17158.17		P62253	seq.17158.17	17158-17	Ubiquitin-conjugating enzyme E2 G1	UB2G1	7326	UBE2G1	0.395679	2.50922e-11	MODERATE							B	0.0592843	5.92843	0.0726292	7.26292	156.784	156	11.3871	Not overlap										0.159 (0.029 - 0.289)	0.0175531	0.066 (-0.236 - 0.367)	0.669682	0.144 (0.022 - 0.266)	0.0213376	0.06 (-0.036 - 0.156)	0.220147	0.011 (-0.486 - 0.509)	0.964399	-0.014 (-0.043 - 0.016)	0.366148	0.007 (-0.025 - 0.039)	0.669492	-0.063 (-0.174 - 0.048)	0.266116	0.022 (-0.052 - 0.096)	0.553936
UBC12_seq.19111.10		P61081	seq.19111.10	19111-10	NEDD8-conjugating enzyme Ubc12	UBC12	9040	UBE2M	0.31664	1.47028e-07	MODERATE							B	0.0624621	6.24621	0.109237	10.9237	235.897	230	25.7686	Not overlap										0.112 (-0.023 - 0.247)	0.104791	0.067 (-0.248 - 0.381)	0.677996	0.016 (-0.114 - 0.145)	0.813851	0.061 (-0.04 - 0.161)	0.236013	0.269 (-0.217 - 0.756)	0.278877	0.013 (-0.017 - 0.044)	0.396317	-0.012 (-0.045 - 0.021)	0.464302	0.094 (-0.02 - 0.207)	0.106678	0.013 (-0.063 - 0.089)	0.732575
UBE2C_seq.12556.7		O00762	seq.12556.7	12556-7	Ubiquitin-conjugating enzyme E2 C	UBE2C	11065	UBE2C	0.308472	3.16195e-07	MODERATE							B	0.0727116	7.27116	0.16522	16.522	85.825	83.8	14.18	Not overlap										-0.005 (-0.091 - 0.08)	0.901101	0.178 (-0.105 - 0.461)	0.21697	0.118 (0.042 - 0.194)	0.00265927	-0.023 (-0.084 - 0.037)	0.44885	-0.436 (-0.735 - -0.137)	0.00462118	0.014 (-0.006 - 0.033)	0.167518	-0.015 (-0.035 - 0.006)	0.165936	0.024 (-0.048 - 0.096)	0.51067	-0.016 (-0.064 - 0.032)	0.511183
UBE2W_seq.21190.4		Q96B02	seq.21190.4	21190-4	Ubiquitin-conjugating enzyme E2 W	UBE2W	55284	UBE2W	0.365213	9.44652e-10	MODERATE							B	0.0604559	6.04559	0.123022	12.3022	152.441	150.2	18.7535	Not overlap										-0.271 (-0.463 - -0.079)	0.00608745	0.094 (-0.363 - 0.551)	0.686391	-0.051 (-0.23 - 0.127)	0.575556	-0.035 (-0.174 - 0.104)	0.62384	-0.081 (-0.785 - 0.623)	0.82229	0.048 (0.005 - 0.092)	0.0313525	-0.05 (-0.097 - -0.003)	0.0383027	0.183 (0.019 - 0.346)	0.0296732	-0.051 (-0.16 - 0.059)	0.364847
UBE4A_seq.25073.13		Q14139	seq.25073.13	25073-13	Ubiquitin conjugation factor E4 A	UBE4A	9354	UBE4A	0.397942	1.88751e-11	MODERATE							B	0.0357136	3.57136	0.0365923	3.65923	133.422	132	4.88221	Not overlap										-0.138 (-0.3 - 0.025)	0.0975412	0.42 (0.037 - 0.803)	0.0316261	-0.076 (-0.225 - 0.073)	0.317456	-0.19 (-0.304 - -0.076)	0.00123193	-0.551 (-1.14 - 0.038)	0.0679006	0.03 (-0.007 - 0.067)	0.113468	-0.035 (-0.075 - 0.005)	0.0836191	0.078 (-0.06 - 0.216)	0.2697	0.05 (-0.042 - 0.141)	0.288962
Ubiquitin_seq.4474.19		P62979	seq.4474.19	4474-19	Ubiquitin	Ubiquitin	6233	RPS27A	0.366043	1.14283e-09	MODERATE							B	0.0194448	1.94448	0.0235259	2.35259	104039	104295	2447.61	Not overlap										0.295 (0.12 - 0.47)	0.00107934	0.115 (-0.298 - 0.528)	0.584768	-0.128 (-0.293 - 0.038)	0.131177	0.421 (0.302 - 0.54)	3.10838e-11	-0.124 (-0.778 - 0.53)	0.71044	-0.031 (-0.072 - 0.01)	0.134544	0.029 (-0.014 - 0.073)	0.190091	-0.198 (-0.348 - -0.047)	0.010686	0.009 (-0.092 - 0.111)	0.855928
UBL5_seq.21104.37		Q9BZL1	seq.21104.37	21104-37	Ubiquitin-like protein 5	UBL5	59286	UBL5	0.39315	3.44069e-11	MODERATE							B	0.0376318	3.76318	0.0501313	5.01313	226.991	226.8	11.3793	Not overlap										-0.04 (-0.177 - 0.097)	0.565127	0.285 (-0.038 - 0.607)	0.0835529	0.011 (-0.114 - 0.136)	0.868146	0.257 (0.165 - 0.349)	1.13503e-07	0.092 (-0.402 - 0.586)	0.715252	-0.057 (-0.087 - -0.027)	0.0002429	0.06 (0.027 - 0.092)	0.000362764	-0.173 (-0.286 - -0.06)	0.00300768	0.068 (-0.009 - 0.144)	0.0833985
UBP15_seq.19161.1		Q9Y4E8	seq.19161.1	19161-1	Ubiquitin carboxyl-terminal hydrolase 15	UBP15	9958	USP15	0.498811	5.16037e-18	MODERATE							B	0.0309705	3.09705	0.0454043	4.54043	1047.14	1055.8	47.5447	Not overlap										0.15 (0.024 - 0.275)	0.0202115	-0.355 (-0.66 - -0.05)	0.0224997	-0.031 (-0.148 - 0.085)	0.597631	0.11 (0.02 - 0.2)	0.017768	-0.093 (-0.555 - 0.37)	0.694549	-0.041 (-0.069 - -0.012)	0.00542147	0.043 (0.012 - 0.074)	0.00629454	-0.156 (-0.262 - -0.05)	0.00423068	0.096 (0.025 - 0.166)	0.00857257
UBP21_seq.12681.63		Q9UK80	seq.12681.63	12681-63	Ubiquitin carboxyl-terminal hydrolase 21	UBP21	27005	USP21	0.318557	1.2243e-07	MODERATE							B	0.0646559	6.46559	0.118937	11.8937	227.191	222.7	27.0213	Not overlap										-0.068 (-0.198 - 0.062)	0.306595	-0.076 (-0.372 - 0.22)	0.614241	0.089 (-0.028 - 0.206)	0.137655	0.016 (-0.075 - 0.108)	0.725321	0.087 (-0.396 - 0.57)	0.724364	-0.005 (-0.034 - 0.025)	0.762017	0.005 (-0.026 - 0.036)	0.759481	-0.027 (-0.136 - 0.082)	0.63201	-0.043 (-0.115 - 0.029)	0.243631
UBP5_seq.21524.14		P45974	seq.21524.14	21524-14	Ubiquitin carboxyl-terminal hydrolase 5	UBP5	8078	USP5	0.431297	2.19414e-13	MODERATE							B	0.0562749	5.62749	0.0843653	8.43653	152.666	151.8	12.8797	Not overlap										0.01 (-0.129 - 0.149)	0.885093	0.01 (-0.312 - 0.332)	0.949618	0.056 (-0.072 - 0.185)	0.391436	0.042 (-0.058 - 0.142)	0.409471	0.226 (-0.27 - 0.723)	0.372707	-0.035 (-0.065 - -0.004)	0.0283525	0.036 (0.002 - 0.069)	0.0362264	-0.095 (-0.211 - 0.02)	0.105989	0.137 (0.062 - 0.213)	0.000415448
UBTD2_seq.12875.28		Q8WUN7	seq.12875.28	12875-28	Ubiquitin domain-containing protein 2	UBTD2	92181	UBTD2	0.343461	1.00825e-08	MODERATE							B	0.0659466	6.59466	0.0844752	8.44752	343.369	336.3	29.0061	Not overlap										-0.065 (-0.201 - 0.072)	0.352307	-0.165 (-0.484 - 0.153)	0.309121	0.035 (-0.09 - 0.16)	0.588149	-0.112 (-0.209 - -0.016)	0.0232752	-0.067 (-0.557 - 0.423)	0.788876	0.025 (-0.006 - 0.055)	0.110679	-0.021 (-0.054 - 0.012)	0.216364	0.097 (-0.017 - 0.211)	0.0966831	-0.042 (-0.118 - 0.034)	0.280944
UCN3_seq.10756.34		Q969E3	seq.10756.34	10756-34	Urocortin-3	UCN3	114131	UCN3	0.317935	1.29948e-07	MODERATE							B	0.0549436	5.49436	0.0599152	5.99152	84.0219	83.25	5.03419	Not overlap										0.138 (-0.001 - 0.277)	0.052291	0.209 (-0.154 - 0.571)	0.259026	0.109 (-0.018 - 0.236)	0.0923764	0.031 (-0.068 - 0.131)	0.535401	0.209 (-0.293 - 0.711)	0.416244	-0.022 (-0.054 - 0.009)	0.163585	0.018 (-0.016 - 0.052)	0.293636	-0.091 (-0.208 - 0.027)	0.131617	-0.048 (-0.126 - 0.031)	0.234877
ULA1..UBA3_seq.21939.6		Q13564|Q8TBC4	seq.21939.6	21939-6	ULA1/UBA3	ULA1/ UBA3	8883|9039	NAE1|UBA3	0.379718	1.75935e-10	MODERATE							B	0.0548549	5.48549	0.0627756	6.27756	406	399.3	25.4869	Not overlap										-0.084 (-0.212 - 0.043)	0.19671	-0.153 (-0.45 - 0.145)	0.315123	-0.094 (-0.212 - 0.024)	0.118837	-0.122 (-0.213 - -0.031)	0.00905828	-0.238 (-0.702 - 0.226)	0.31535	0.007 (-0.022 - 0.036)	0.639366	-0.004 (-0.035 - 0.027)	0.795117	0.027 (-0.08 - 0.135)	0.618416	0.057 (-0.014 - 0.128)	0.118865
ULBP.1_seq.3081.70		Q9BZM6	seq.3081.70	3081-70	NKG2D ligand 1	ULBP-1	80329	ULBP1	0.365274	9.38102e-10	MODERATE							B	0.0983295	9.83295	0.204662	20.4662	214.497	205.5	43.8993	Not overlap	Inter-CV									-0.074 (-0.22 - 0.073)	0.32617	-0.063 (-0.402 - 0.276)	0.716764	-0.01 (-0.143 - 0.123)	0.883951	-0.235 (-0.335 - -0.135)	6.26246e-06	-0.071 (-0.606 - 0.463)	0.793979	0.06 (0.028 - 0.092)	0.000312604	-0.055 (-0.09 - -0.02)	0.00214218	0.226 (0.106 - 0.345)	0.000274105	-0.055 (-0.136 - 0.027)	0.18741
ULBP.3_seq.2747.3		Q9BZM4	seq.2747.3	2747-3	NKG2D ligand 3	ULBP-3	79465	ULBP3	0.405211	7.45381e-12	MODERATE							B	0.0325787	3.25787	0.0410814	4.10814	206.753	207.6	8.49372	Not overlap										0.133 (-0.017 - 0.283)	0.0829015	-0.056 (-0.405 - 0.293)	0.752495	-0.069 (-0.206 - 0.069)	0.329646	0.153 (0.047 - 0.259)	0.00493213	0.071 (-0.476 - 0.617)	0.800369	-0.049 (-0.083 - -0.016)	0.00399445	0.056 (0.02 - 0.092)	0.00244758	-0.108 (-0.234 - 0.018)	0.0934316	0.033 (-0.052 - 0.117)	0.448355
UN13D_seq.24942.22		Q70J99	seq.24942.22	24942-22	Protein unc-13 homolog D	UN13D	201294	UNC13D	0.486127	4.59078e-17	MODERATE							B	0.0374431	3.74431	0.0709194	7.09194	156.537	155.4	11.1015	Not overlap										-0.261 (-0.412 - -0.11)	0.000824131	0.182 (-0.179 - 0.543)	0.323831	-0.112 (-0.254 - 0.03)	0.122354	-0.241 (-0.348 - -0.134)	1.56726e-05	-0.469 (-1.029 - 0.091)	0.102048	0.076 (0.042 - 0.11)	1.87549e-05	-0.087 (-0.123 - -0.05)	5.07234e-06	0.225 (0.097 - 0.354)	0.000700322	-0.038 (-0.126 - 0.049)	0.391996
UN93B_seq.13487.24		Q9H1C4	seq.13487.24	13487-24	Protein unc-93 homolog B1	UN93B	81622	UNC93B1	0.471609	5.0253e-16	MODERATE							B	0.0482728	4.82728	0.0676201	6.76201	148.953	147.2	10.0722	Not overlap										-0.138 (-0.305 - 0.029)	0.105806	-0.059 (-0.44 - 0.323)	0.762695	-0.064 (-0.219 - 0.091)	0.417771	-0.182 (-0.301 - -0.063)	0.00296445	-0.274 (-0.89 - 0.341)	0.38309	0.027 (-0.011 - 0.064)	0.163908	-0.032 (-0.073 - 0.008)	0.117841	0.095 (-0.045 - 0.235)	0.18514	0.007 (-0.086 - 0.101)	0.881098
UT2_seq.12818.159		Q15849	seq.12818.159	12818-159	Urea transporter 2	UT2	8170	SLC14A2	0.331185	3.54956e-08	MODERATE							B	0.0529863	5.29863	0.141091	14.1091	206.003	200.7	29.0651	Not overlap										-0.146 (-0.26 - -0.031)	0.0137415	-0.006 (-0.269 - 0.257)	0.965135	0.014 (-0.092 - 0.12)	0.793139	-0.132 (-0.213 - -0.051)	0.00162069	-0.135 (-0.583 - 0.314)	0.557175	0.043 (0.017 - 0.069)	0.00116307	-0.05 (-0.077 - -0.022)	0.000494463	0.133 (0.036 - 0.23)	0.0077451	-0.042 (-0.107 - 0.023)	0.205234
VATC2_seq.22824.53		Q8NEY4	seq.22824.53	22824-53	V-type proton ATPase subunit C 2	VATC2	245973	ATP6V1C2	0.460957	2.71022e-15	MODERATE							B	0.0629792	6.29792	0.0759494	7.59494	761.303	759.4	57.8205	Not overlap										0.018 (-0.116 - 0.153)	0.790621	-0.064 (-0.39 - 0.263)	0.702855	-0.082 (-0.204 - 0.041)	0.193109	0.136 (0.042 - 0.23)	0.00510936	-0.365 (-0.852 - 0.123)	0.143764	-0.08 (-0.108 - -0.051)	1.07456e-07	0.088 (0.058 - 0.119)	3.95325e-08	-0.174 (-0.284 - -0.063)	0.00229345	0.188 (0.116 - 0.259)	4.81948e-07
VCX1_seq.23426.1		Q9H320	seq.23426.1	23426-1	Variable charge X-linked protein 1	VCX1	26609	VCX	0.413919	2.37627e-12	MODERATE							B	0.0245162	2.45162	0.0335194	3.35194	430.256	427.45	14.4219	Not overlap										-0.117 (-0.224 - -0.011)	0.0321402	-0.042 (-0.298 - 0.213)	0.745581	-0.077 (-0.175 - 0.021)	0.122745	0.073 (-0.003 - 0.149)	0.062516	0.071 (-0.315 - 0.457)	0.718254	0.015 (-0.009 - 0.039)	0.22718	-0.013 (-0.039 - 0.013)	0.332579	0.025 (-0.066 - 0.116)	0.591678	-0.053 (-0.113 - 0.007)	0.0830402
VHL_seq.17362.5		P40337	seq.17362.5	17362-5	Von Hippel-Lindau disease tumor suppressor	VHL	7428	VHL	0.358017	2.10913e-09	MODERATE							B	0.0931503	9.31503	0.259907	25.9907	206.609	199	53.6992	Not overlap	Inter-CV									-0.044 (-0.149 - 0.06)	0.403823	0.071 (-0.167 - 0.309)	0.559439	-0.014 (-0.109 - 0.08)	0.765201	0.02 (-0.054 - 0.093)	0.598383	-0.097 (-0.471 - 0.276)	0.610897	-0.01 (-0.034 - 0.013)	0.379512	0.011 (-0.014 - 0.036)	0.384489	-0.056 (-0.143 - 0.031)	0.209009	0.004 (-0.054 - 0.062)	0.904488
VPS25_seq.18189.12		Q9BRG1	seq.18189.12	18189-12	Vacuolar protein-sorting-associated protein 25	VPS25	84313	VPS25	0.413029	2.67489e-12	MODERATE							B	0.0317045	3.17045	0.0346137	3.46137	121.875	121.3	4.21855	Not overlap										-0.087 (-0.222 - 0.049)	0.212627	-0.08 (-0.394 - 0.235)	0.619627	0.027 (-0.097 - 0.152)	0.669483	0.034 (-0.063 - 0.131)	0.48659	-0.037 (-0.527 - 0.453)	0.881989	-0.034 (-0.064 - -0.004)	0.0280974	0.044 (0.011 - 0.076)	0.0088605	-0.068 (-0.182 - 0.046)	0.245964	0.107 (0.032 - 0.182)	0.00544344
WBP2_seq.17698.15		Q969T9	seq.17698.15	17698-15	WW domain-binding protein 2	WBP2	23558	WBP2	0.474272	3.26739e-16	MODERATE							B	0.0501831	5.01831	0.059712	5.9712	221.191	220.5	13.2077	Not overlap										0.077 (-0.076 - 0.231)	0.325038	-0.008 (-0.359 - 0.343)	0.965224	-0.066 (-0.205 - 0.073)	0.353392	0.393 (0.295 - 0.491)	8.65133e-14	0.181 (-0.37 - 0.733)	0.520402	-0.037 (-0.072 - -0.003)	0.0329442	0.032 (-0.004 - 0.069)	0.0860158	-0.187 (-0.314 - -0.06)	0.00422059	-0.074 (-0.159 - 0.011)	0.0909653
WF10A_seq.13429.3		Q9H1F0	seq.13429.3	13429-3	WAP four-disulfide core domain protein 10A	WF10A	140832	WFDC10A	0.488237	3.21129e-17	MODERATE							B	0.0864438	8.64438	0.290187	29.0187	153.947	144.9	44.6734	Not overlap	Inter-CV									-0.208 (-0.399 - -0.016)	0.0346325	-0.122 (-0.565 - 0.322)	0.590864	-0.067 (-0.245 - 0.111)	0.459545	-0.035 (-0.174 - 0.103)	0.617252	0.564 (-0.133 - 1.262)	0.11387	0.002 (-0.042 - 0.046)	0.934223	-0.003 (-0.05 - 0.044)	0.899969	0.01 (-0.154 - 0.173)	0.908123	-0.023 (-0.131 - 0.085)	0.676342
WNT3A_seq.13236.25		P56704	seq.13236.25	13236-25	Protein Wnt-3a	WNT3A	89780	WNT3A	0.484634	5.90287e-17	MODERATE							B	0.03471	3.471	0.0447718	4.47718	260.544	261.7	11.665	Not overlap										0.015 (-0.151 - 0.181)	0.860556	0.112 (-0.268 - 0.492)	0.563922	0.155 (0.003 - 0.306)	0.0470806	-0.023 (-0.142 - 0.097)	0.711814	0.184 (-0.407 - 0.774)	0.542229	-0.024 (-0.061 - 0.014)	0.214803	0.014 (-0.026 - 0.054)	0.482856	-0.042 (-0.181 - 0.097)	0.550908	-0.065 (-0.157 - 0.027)	0.17017
X2A5D_seq.22068.5		Q14738	seq.22068.5	22068-5	Serine/threonine-protein phosphatase 2A 56 kDa regulatory subunit delta isoform	2A5D	5528	PPP2R5D	0.455423	6.35647e-15	MODERATE							B	0.0208317	2.08317	0.0257008	2.57008	253.016	251.35	6.50271	Not overlap										0.291 (0.138 - 0.445)	0.000243328	0.131 (-0.233 - 0.495)	0.480965	-0.037 (-0.186 - 0.113)	0.630268	0.175 (0.061 - 0.29)	0.00294503	-0.519 (-1.099 - 0.061)	0.0805854	-0.028 (-0.064 - 0.008)	0.127016	0.023 (-0.016 - 0.062)	0.253678	-0.037 (-0.173 - 0.098)	0.588821	0.07 (-0.02 - 0.159)	0.129024
X3MG_seq.12438.127		P29372	seq.12438.127	12438-127	DNA-3-methyladenine glycosylase	3MG	4350	MPG	0.450287	1.38337e-14	MODERATE							B	0.0583331	5.83331	0.137389	13.7389	94.9969	93.45	13.0515	Not overlap										-0.112 (-0.273 - 0.048)	0.172429	0.194 (-0.181 - 0.569)	0.310512	-0.115 (-0.261 - 0.031)	0.122761	-0.221 (-0.332 - -0.111)	0.000116765	-0.134 (-0.726 - 0.458)	0.658319	0.008 (-0.028 - 0.044)	0.666623	-0.009 (-0.048 - 0.029)	0.635606	0.053 (-0.082 - 0.188)	0.441997	0.049 (-0.041 - 0.138)	0.28917
X4EBP2_seq.20117.5		Q13542	seq.20117.5	20117-5	Eukaryotic translation initiation factor 4E-binding protein 2	4EBP2	1979	EIF4EBP2	0.422266	7.69787e-13	MODERATE							B	0.0223246	2.23246	0.0253957	2.53957	205.456	205.9	5.21771	Not overlap										0.298 (0.156 - 0.441)	5.25198e-05	-0.203 (-0.546 - 0.14)	0.246403	-0.098 (-0.234 - 0.038)	0.160802	0.392 (0.297 - 0.488)	2.53124e-14	-0.067 (-0.609 - 0.475)	0.809712	-0.048 (-0.081 - -0.015)	0.00520892	0.042 (0.006 - 0.078)	0.0226255	-0.247 (-0.37 - -0.124)	0.000105713	-0.013 (-0.097 - 0.071)	0.765265
X5NTC_seq.11288.26		P49902	seq.11288.26	11288-26	Cytosolic purine 5'-nucleotidase	5NTC	22978	NT5C2	0.360433	1.61404e-09	MODERATE							B	0.0275602	2.75602	0.0362042	3.62042	356.284	354.2	12.899	Not overlap										-0.163 (-0.322 - -0.003)	0.0472077	0.259 (-0.115 - 0.633)	0.174711	0.039 (-0.108 - 0.186)	0.60344	-0.274 (-0.384 - -0.165)	1.58579e-06	-0.442 (-1.025 - 0.141)	0.138478	0.011 (-0.025 - 0.048)	0.541223	-0.016 (-0.055 - 0.023)	0.419891	0.031 (-0.105 - 0.167)	0.652444	0.064 (-0.025 - 0.154)	0.161097
XPNPEP1_seq.3481.87		Q9NQW7	seq.3481.87	3481-87	Xaa-Pro aminopeptidase 1	XPNPEP1	7511	XPNPEP1	0.460065	3.1125e-15	MODERATE							B	0.0444714	4.44714	0.0598925	5.98925	585.325	585.1	35.0566	Not overlap										0.062 (-0.071 - 0.195)	0.362304	0.136 (-0.174 - 0.445)	0.390797	-0.088 (-0.208 - 0.032)	0.152168	0.427 (0.348 - 0.505)	2.92041e-22	-0.241 (-0.722 - 0.24)	0.32622	-0.069 (-0.098 - -0.04)	3.99837e-06	0.076 (0.046 - 0.107)	2.0714e-06	-0.229 (-0.337 - -0.121)	4.55113e-05	0.059 (-0.015 - 0.133)	0.119512
ZCC18_seq.22833.74		P0CG32	seq.22833.74	22833-74	Zinc finger CCHC domain-containing protein 18	ZCC18	644353	ZCCHC18	0.346095	7.64126e-09	MODERATE							B	0.0551777	5.51777	0.0808676	8.08676	595.25	601.7	48.1364	Not overlap										-0.017 (-0.163 - 0.129)	0.818727	0.1 (-0.236 - 0.437)	0.558863	0.047 (-0.085 - 0.179)	0.483292	0.188 (0.088 - 0.289)	0.000287203	-0.03 (-0.562 - 0.502)	0.911668	-0.024 (-0.057 - 0.008)	0.142015	0.018 (-0.017 - 0.053)	0.308789	-0.112 (-0.234 - 0.009)	0.0706631	-0.004 (-0.086 - 0.077)	0.915563
ZG16_seq.8219.14		O60844	seq.8219.14	8219-14	Zymogen granule membrane protein 16	ZG16	653808	ZG16	0.470127	6.37608e-16	MODERATE							B	0.0645652	6.45652	0.0967357	9.67357	205.034	202.3	19.8341	Not overlap										0.011 (-0.085 - 0.107)	0.819215	0.035 (-0.191 - 0.261)	0.761689	0.063 (-0.023 - 0.149)	0.151549	-0.065 (-0.132 - 0.002)	0.0576763	0.173 (-0.165 - 0.51)	0.316594	0.007 (-0.014 - 0.029)	0.509101	-0.006 (-0.029 - 0.018)	0.638257	0.038 (-0.042 - 0.118)	0.347645	-0.018 (-0.071 - 0.036)	0.519476
ZN275_seq.9609.25		Q9NSD4	seq.9609.25	9609-25	Zinc finger protein 275	ZN275	10838	ZNF275	0.352859	3.70538e-09	MODERATE							B	0.0689949	6.89949	0.143041	14.3041	298.384	290.1	42.6811	Not overlap										-0.17 (-0.325 - -0.015)	0.0320947	0.025 (-0.337 - 0.386)	0.893576	-0.107 (-0.249 - 0.035)	0.140483	-0.081 (-0.192 - 0.029)	0.151439	-0.171 (-0.738 - 0.397)	0.556467	0.046 (0.011 - 0.08)	0.0109469	-0.042 (-0.079 - -0.004)	0.0303124	0.169 (0.039 - 0.3)	0.0113218	-0.056 (-0.143 - 0.031)	0.209102
ZNF18_seq.11372.2		P17022	seq.11372.2	11372-2	Zinc finger protein 18	ZNF18	7566	ZNF18	0.349565	5.28234e-09	MODERATE							B	0.05277	5.277	0.0859436	8.59436	283.159	278.5	24.3357	Not overlap										-0.045 (-0.149 - 0.058)	0.390158	0.258 (0.008 - 0.508)	0.0427726	0.057 (-0.04 - 0.154)	0.251953	-0.004 (-0.08 - 0.072)	0.920152	0.35 (-0.021 - 0.721)	0.0657343	0.018 (-0.005 - 0.041)	0.12797	-0.019 (-0.044 - 0.006)	0.144348	0.058 (-0.029 - 0.145)	0.189046	-0.008 (-0.066 - 0.05)	0.784885
ZSWM7_seq.22844.4		Q19AV6	seq.22844.4	22844-4	Zinc finger SWIM domain-containing protein 7	ZSWM7	125150	ZSWIM7	0.303235	5.10421e-07	MODERATE							B	0.0484912	4.84912	0.0725112	7.25112	128.634	129.2	9.32743	Not overlap										0.086 (-0.062 - 0.235)	0.25478	-0.071 (-0.411 - 0.27)	0.683791	0.026 (-0.109 - 0.16)	0.706189	0.117 (0.013 - 0.22)	0.0288835	-0.24 (-0.772 - 0.292)	0.376675	-0.033 (-0.066 - 0)	0.0532554	0.03 (-0.005 - 0.066)	0.0976634	-0.109 (-0.233 - 0.015)	0.0858005	0.035 (-0.048 - 0.117)	0.408699
ZW10_seq.25262.6		O43264	seq.25262.6	25262-6	Centromere/kinetochore protein zw10 homolog	ZW10	9183	ZW10	0.401386	1.21882e-11	MODERATE							B	0.153438	15.3438	0.165535	16.5535	875.55	910.5	144.934	Not overlap	Intra-CV									-0.017 (-0.145 - 0.111)	0.794343	-0.157 (-0.454 - 0.139)	0.29889	0.176 (0.061 - 0.291)	0.0030028	0.026 (-0.066 - 0.117)	0.583477	0.344 (-0.113 - 0.802)	0.141727	-0.015 (-0.043 - 0.014)	0.310561	0.008 (-0.023 - 0.038)	0.624299	-0.075 (-0.181 - 0.032)	0.169922	0.024 (-0.047 - 0.095)	0.505865
A2ML1_seq.15482.12		A8K2U0	seq.15482.12	15482-12	Alpha-2-macroglobulin-like protein 1	A2ML1	144568	A2ML1	0.0868835	0.159234	POOR							C	0.0381067	3.81067	0.0420564	4.20564	167.481	168	7.04366	Not overlap										-0.067 (-0.214 - 0.081)	0.374831	-0.071 (-0.408 - 0.266)	0.678496	0.035 (-0.098 - 0.169)	0.602892	0.059 (-0.045 - 0.163)	0.264583	0.246 (-0.276 - 0.767)	0.356812	-0.023 (-0.056 - 0.01)	0.17821	0.018 (-0.017 - 0.054)	0.314142	-0.08 (-0.203 - 0.043)	0.203538	0.011 (-0.071 - 0.094)	0.784576
AACS_seq.21515.61		Q86V21	seq.21515.61	21515-61	Acetoacetyl-CoA synthetase	AACS	65985	AACS	0.217482	0.000371428	POOR							C	0.0372539	3.72539	0.0385723	3.85723	160.581	159.4	6.19398	Not overlap										0.016 (-0.141 - 0.174)	0.837753	-0.22 (-0.585 - 0.145)	0.237787	0.225 (0.086 - 0.365)	0.00174477	-0.016 (-0.127 - 0.094)	0.771051	-0.002 (-0.563 - 0.56)	0.995002	-0.016 (-0.051 - 0.02)	0.386012	0.013 (-0.025 - 0.05)	0.518199	-0.093 (-0.224 - 0.038)	0.16616	0.034 (-0.054 - 0.121)	0.450087
AADAT_seq.22023.3		Q8N5Z0	seq.22023.3	22023-3	Kynurenine/alpha-aminoadipate aminotransferase, mitochondrial	AADAT	51166	AADAT	0.187691	0.00219564	POOR							C	0.0425539	4.25539	0.0746867	7.46867	220.859	219.7	16.4953	Not overlap										-0.054 (-0.197 - 0.088)	0.454808	-0.031 (-0.354 - 0.293)	0.851619	0.08 (-0.048 - 0.209)	0.220676	0.01 (-0.091 - 0.11)	0.851355	-0.066 (-0.586 - 0.454)	0.802702	-0.009 (-0.041 - 0.023)	0.564141	0.002 (-0.033 - 0.036)	0.927999	-0.067 (-0.186 - 0.052)	0.27138	0.001 (-0.078 - 0.081)	0.975502
ABC3G_seq.13930.3		Q9HC16	seq.13930.3	13930-3	DNA dC->dU-editing enzyme APOBEC-3G	ABC3G	60489	APOBEC3G	-0.00292905	0.962222	POOR							C	0.0469611	4.69611	0.0578051	5.78051	148.506	147	8.58442	Not overlap										-0.002 (-0.17 - 0.167)	0.984256	0.141 (-0.246 - 0.527)	0.47602	0.08 (-0.072 - 0.233)	0.300683	-0.069 (-0.188 - 0.05)	0.254975	-0.144 (-0.752 - 0.464)	0.642888	-0.035 (-0.072 - 0.003)	0.0712013	0.04 (0 - 0.08)	0.053864	-0.102 (-0.242 - 0.039)	0.156372	0.086 (-0.007 - 0.179)	0.0724108
ABCD4_seq.25886.11		O14678	seq.25886.11	25886-11	ATP-binding cassette sub-family D member 4	ABCD4	5826	ABCD4	0.176527	0.00401159	POOR							C	0.0259051	2.59051	0.0258504	2.58504	245.141	244.3	6.33698	Not overlap										0.009 (-0.235 - 0.252)	0.943908	-0.168 (-0.729 - 0.394)	0.558919	0.085 (-0.136 - 0.305)	0.452813	0.043 (-0.129 - 0.216)	0.621805	-0.274 (-1.16 - 0.612)	0.545396	0.006 (-0.049 - 0.06)	0.841634	-0.009 (-0.068 - 0.049)	0.753547	0.045 (-0.158 - 0.249)	0.662218	0.01 (-0.126 - 0.145)	0.888295
ABCF3_seq.23700.42		Q9NUQ8	seq.23700.42	23700-42	ATP-binding cassette sub-family F member 3	ABCF3	55324	ABCF3	0.27121	7.82956e-06	POOR							C	0.0552261	5.52261	0.0675421	6.75421	76.6437	76.1	5.17668	Not overlap										-0.049 (-0.173 - 0.075)	0.441331	0.098 (-0.201 - 0.398)	0.519454	0.063 (-0.049 - 0.176)	0.269968	-0.132 (-0.218 - -0.046)	0.002998	0.234 (-0.212 - 0.68)	0.304358	0.003 (-0.025 - 0.031)	0.816008	-0.007 (-0.037 - 0.023)	0.643383	0.008 (-0.096 - 0.112)	0.878494	0.041 (-0.028 - 0.11)	0.243854
ABD12_seq.7825.7		Q8N2K0	seq.7825.7	7825-7	Monoacylglycerol lipase ABHD12	ABD12	26090	ABHD12	-0.000794419	0.98975	POOR							C	0.0401403	4.01403	0.0795127	7.95127	217.359	215.1	17.2828	Not overlap										0.048 (-0.118 - 0.214)	0.573945	-0.259 (-0.649 - 0.131)	0.192454	0.104 (-0.046 - 0.254)	0.175869	-0.135 (-0.251 - -0.019)	0.0236026	0.018 (-0.578 - 0.614)	0.953118	0.025 (-0.012 - 0.062)	0.184338	-0.017 (-0.057 - 0.023)	0.417197	0.138 (0 - 0.276)	0.0508729	-0.062 (-0.154 - 0.03)	0.189052
ABHD5_seq.23393.56		Q8WTS1	seq.23393.56	23393-56	1-acylglycerol-3-phosphate O-acyltransferase ABHD5	ABHD5	51099	ABHD5	0.13875	0.0241562	POOR							C	0.0944369	9.44369	0.251604	25.1604	50.7219	47.95	12.7618	Not overlap	Inter-CV									0.031 (-0.094 - 0.155)	0.630611	0.128 (-0.159 - 0.416)	0.381965	0.109 (-0.011 - 0.229)	0.0760108	0.073 (-0.021 - 0.166)	0.129465	0.549 (0.106 - 0.993)	0.0159626	0.016 (-0.011 - 0.044)	0.250142	-0.018 (-0.048 - 0.012)	0.231422	0.049 (-0.055 - 0.154)	0.352287	-0.008 (-0.078 - 0.061)	0.814554
ABHDA_seq.17370.186		Q9NUJ1	seq.17370.186	17370-186	Mycophenolic acid acyl-glucuronide esterase, mitochondrial	ABHDA	55347	ABHD10	0.174836	0.00438239	POOR							C	0.0809969	8.09969	0.310622	31.0622	121.938	115.35	37.8765	Not overlap	Inter-CV									-0.256 (-0.426 - -0.086)	0.00346282	-0.033 (-0.43 - 0.365)	0.872124	0.01 (-0.15 - 0.169)	0.906157	-0.205 (-0.327 - -0.083)	0.00115606	-0.146 (-0.781 - 0.489)	0.652224	0.028 (-0.011 - 0.067)	0.165663	-0.021 (-0.064 - 0.021)	0.319803	0.09 (-0.056 - 0.237)	0.228816	-0.03 (-0.128 - 0.067)	0.540856
ABI3_seq.23553.1		Q9P2A4	seq.23553.1	23553-1	ABI gene family member 3	ABI3	51225	ABI3	-0.0434212	0.482371	POOR							C	0.0384055	3.84055	0.0454851	4.54851	233.081	231.3	10.6017	Not overlap										0.059 (-0.076 - 0.194)	0.389576	0.012 (-0.299 - 0.323)	0.938784	0.072 (-0.05 - 0.194)	0.248366	-0.047 (-0.142 - 0.049)	0.338386	-0.349 (-0.836 - 0.139)	0.162099	-0.027 (-0.057 - 0.003)	0.0771016	0.022 (-0.01 - 0.054)	0.186303	-0.095 (-0.207 - 0.017)	0.0985185	0.049 (-0.026 - 0.124)	0.203211
ABL2_seq.5261.13		P42684	seq.5261.13	5261-13	Abelson tyrosine-protein kinase 2	ABL2	27	ABL2	0.0729778	0.237326	POOR							C	0.052206	5.2206	0.0574235	5.74235	293.822	290.2	16.8723	Not overlap										0.021 (-0.113 - 0.155)	0.758843	0.125 (-0.183 - 0.433)	0.426355	-0.092 (-0.214 - 0.029)	0.136977	-0.07 (-0.165 - 0.024)	0.146854	0.06 (-0.416 - 0.536)	0.80578	0.039 (0.009 - 0.069)	0.0101773	-0.036 (-0.068 - -0.004)	0.027851	0.157 (0.047 - 0.267)	0.00561087	-0.027 (-0.102 - 0.047)	0.469971
ABLM3_seq.13578.98		O94929	seq.13578.98	13578-98	Actin-binding LIM protein 3	ABLM3	22885	ABLIM3	0.050355	0.415183	POOR							C	0.0512363	5.12363	0.0520412	5.20412	51.2406	51.2	2.66662	Not overlap										-0.067 (-0.197 - 0.063)	0.31343	-0.008 (-0.306 - 0.289)	0.955436	-0.076 (-0.193 - 0.042)	0.207855	-0.02 (-0.112 - 0.071)	0.662886	0.037 (-0.428 - 0.502)	0.875638	0.013 (-0.016 - 0.042)	0.369073	-0.019 (-0.05 - 0.012)	0.237384	0.072 (-0.037 - 0.18)	0.196492	0.012 (-0.06 - 0.085)	0.742562
ACADL_seq.17857.6		P28330	seq.17857.6	17857-6	Long-chain specific acyl-CoA dehydrogenase, mitochondrial	ACADL	33	ACADL	0.142116	0.0208945	POOR							C	0.0223107	2.23107	0.0298641	2.98641	90.7281	91.1	2.70951	Not overlap										-0.023 (-0.208 - 0.162)	0.807998	0.172 (-0.252 - 0.597)	0.426648	-0.064 (-0.232 - 0.103)	0.453164	0 (-0.131 - 0.131)	0.997646	-0.114 (-0.785 - 0.558)	0.740606	0.039 (-0.002 - 0.081)	0.062588	-0.048 (-0.092 - -0.004)	0.0342039	0.064 (-0.091 - 0.218)	0.420588	-0.052 (-0.155 - 0.051)	0.321523
ACBD4_seq.24686.19		Q8NC06	seq.24686.19	24686-19	Acyl-CoA-binding domain-containing protein 4	ACBD4	79777	ACBD4	0.243412	6.42888e-05	POOR							C	0.0610645	6.10645	0.0701698	7.01698	120.175	119.2	8.43266	Not overlap										-0.204 (-0.353 - -0.054)	0.00792756	-0.045 (-0.393 - 0.304)	0.800929	-0.044 (-0.183 - 0.095)	0.532287	-0.227 (-0.332 - -0.122)	3.04669e-05	-0.019 (-0.581 - 0.542)	0.946081	0.058 (0.024 - 0.091)	0.000874985	-0.063 (-0.099 - -0.027)	0.000748802	0.192 (0.066 - 0.318)	0.00308506	-0.023 (-0.109 - 0.062)	0.589884
ACBD6_seq.10075.75		Q9BR61	seq.10075.75	10075-75	Acyl-CoA-binding domain-containing protein 6	ACBD6	84320	ACBD6	-0.094545	0.125444	POOR							C	0.0766414	7.66414	0.108156	10.8156	49.8438	50.4	5.39091	Not overlap										0.16 (0 - 0.32)	0.0508045	0.058 (-0.311 - 0.427)	0.757029	0.023 (-0.124 - 0.17)	0.754854	0.12 (0.006 - 0.233)	0.0401657	-0.06 (-0.649 - 0.528)	0.84092	-0.042 (-0.078 - -0.006)	0.0221871	0.042 (0.003 - 0.08)	0.0358726	-0.135 (-0.27 - -0.001)	0.0498126	0.134 (0.046 - 0.223)	0.00326881
ACHA5_seq.21231.3		P30532	seq.21231.3	21231-3	Neuronal acetylcholine receptor subunit alpha-5	ACHA5	1138	CHRNA5	0.0530577	0.390561	POOR							C	0.0487593	4.87593	0.0689463	6.89463	206.584	206.95	14.2432	Not overlap										0.024 (-0.128 - 0.175)	0.760917	-0.268 (-0.626 - 0.09)	0.14197	-0.056 (-0.193 - 0.082)	0.427414	0.028 (-0.079 - 0.135)	0.608662	-0.481 (-1.024 - 0.063)	0.0841913	0.005 (-0.029 - 0.039)	0.769014	-0.013 (-0.05 - 0.024)	0.487043	0.044 (-0.083 - 0.171)	0.497218	0.023 (-0.061 - 0.108)	0.588268
ACLY_seq.12700.9		P53396	seq.12700.9	12700-9	ATP-citrate synthase	ACLY	47	ACLY	0.00605432	0.922008	POOR							C	0.0246672	2.46672	0.0444299	4.44299	267.4	267.45	11.8806	Not overlap										-0.051 (-0.249 - 0.146)	0.610669	0.301 (-0.16 - 0.763)	0.200463	-0.094 (-0.274 - 0.086)	0.309049	-0.075 (-0.215 - 0.066)	0.297549	-0.548 (-1.253 - 0.157)	0.129165	0.004 (-0.04 - 0.048)	0.860503	0 (-0.048 - 0.047)	0.983708	0.13 (-0.035 - 0.294)	0.124215	0.045 (-0.065 - 0.155)	0.421549
ACSA_seq.25094.9		Q9NR19	seq.25094.9	25094-9	Acetyl-coenzyme A synthetase, cytoplasmic	ACSA	55902	ACSS2	0.293665	1.19567e-06	POOR							C	0.0533428	5.33428	0.12445	12.445	280.606	276.3	34.9213	Not overlap										-0.294 (-0.469 - -0.12)	0.00106385	-0.075 (-0.486 - 0.337)	0.721934	-0.051 (-0.216 - 0.113)	0.54169	-0.256 (-0.381 - -0.132)	7.23458e-05	-0.211 (-0.868 - 0.445)	0.528551	0.059 (0.019 - 0.099)	0.00400399	-0.057 (-0.1 - -0.014)	0.00983025	0.212 (0.062 - 0.361)	0.00597465	-0.068 (-0.169 - 0.033)	0.185989
ACSF2_seq.17466.72		Q96CM8	seq.17466.72	17466-72	Acyl-CoA synthetase family member 2, mitochondrial	ACSF2	80221	ACSF2	0.125166	0.042149	POOR							C	0.0288029	2.88029	0.0449337	4.49337	218.284	216.7	9.80833	Not overlap										-0.116 (-0.254 - 0.022)	0.100762	0.076 (-0.243 - 0.394)	0.640984	-0.05 (-0.177 - 0.077)	0.440506	-0.108 (-0.206 - -0.01)	0.0321608	-0.201 (-0.705 - 0.303)	0.435535	0.002 (-0.029 - 0.033)	0.913806	0.002 (-0.031 - 0.036)	0.894528	0.031 (-0.085 - 0.148)	0.597897	-0.027 (-0.104 - 0.051)	0.501768
ACSS3_seq.23692.19		Q9H6R3	seq.23692.19	23692-19	Acyl-CoA synthetase short-chain family member 3, mitochondrial	ACSS3	79611	ACSS3	0.0254584	0.680519	POOR							C	0.162344	16.2344	0.16224	16.224	83.125	83.7	13.4862	Not overlap	Intra-CV									-0.114 (-0.231 - 0.004)	0.0598909	0.128 (-0.15 - 0.407)	0.366294	-0.117 (-0.224 - -0.01)	0.033536	-0.009 (-0.093 - 0.076)	0.843211	-0.075 (-0.5 - 0.349)	0.728256	0.028 (0.001 - 0.054)	0.0398154	-0.034 (-0.063 - -0.006)	0.0188679	0.05 (-0.05 - 0.149)	0.327273	-0.02 (-0.086 - 0.046)	0.555552
Activin.RIB_seq.2806.49		P36896	seq.2806.49	2806-49	Activin receptor type-1B	Activin RIB	91	ACVR1B	0.158649	0.0098265	POOR							C	0.0523087	5.23087	0.0690306	6.90306	40.2062	40.7	2.77546	Not overlap										0.144 (0.005 - 0.282)	0.0430576	0.101 (-0.222 - 0.424)	0.540362	0.121 (-0.005 - 0.248)	0.0613675	-0.007 (-0.106 - 0.093)	0.895083	-0.062 (-0.562 - 0.438)	0.807742	-0.005 (-0.036 - 0.027)	0.767985	0.001 (-0.033 - 0.035)	0.964643	-0.036 (-0.154 - 0.081)	0.545499	0.021 (-0.057 - 0.099)	0.5943
Activin.RIIB_seq.9412.52		Q13705	seq.9412.52	9412-52	Activin receptor type-2B	Activin RIIB	93	ACVR2B	0.0747501	0.226096	POOR							C	0.0278585	2.78585	0.0306288	3.06288	204.997	205.2	6.27882	Not overlap										0.043 (-0.1 - 0.186)	0.557481	-0.33 (-0.662 - 0.003)	0.0518678	0.038 (-0.093 - 0.168)	0.572317	-0.116 (-0.217 - -0.016)	0.024512	0.015 (-0.502 - 0.532)	0.955807	0.021 (-0.011 - 0.053)	0.195638	-0.023 (-0.058 - 0.011)	0.186085	0.118 (-0.001 - 0.238)	0.0528596	0.003 (-0.077 - 0.083)	0.9346
ADA19_seq.8948.13		Q9H013	seq.8948.13	8948-13	Disintegrin and metalloproteinase domain-containing protein 19	ADA19	8728	ADAM19	0.046163	0.455125	POOR							C	0.0373514	3.73514	0.0490273	4.90273	69.4125	69.75	3.40311	Not overlap										-0.11 (-0.266 - 0.045)	0.166212	0.194 (-0.173 - 0.561)	0.301208	0.045 (-0.099 - 0.188)	0.542133	-0.003 (-0.115 - 0.109)	0.964178	0.567 (0.012 - 1.122)	0.0463519	0.03 (-0.005 - 0.065)	0.0913993	-0.035 (-0.073 - 0.002)	0.0649036	0.083 (-0.047 - 0.214)	0.213214	0.056 (-0.031 - 0.142)	0.209933
ADA29_seq.13549.15		Q9UKF5	seq.13549.15	13549-15	Disintegrin and metalloproteinase domain-containing protein 29	ADA29	11086	ADAM29	0.0936946	0.128895	POOR							C	0.0340095	3.40095	0.0431358	4.31358	263.681	262.15	11.3741	Not overlap										0.013 (-0.129 - 0.155)	0.861607	-0.179 (-0.512 - 0.155)	0.293742	-0.023 (-0.152 - 0.107)	0.728087	-0.09 (-0.19 - 0.011)	0.0812553	-0.174 (-0.687 - 0.34)	0.508607	0.008 (-0.024 - 0.04)	0.619356	-0.004 (-0.038 - 0.03)	0.809665	0.012 (-0.107 - 0.131)	0.839226	0.014 (-0.065 - 0.093)	0.736814
ADA30_seq.8520.8		Q9UKF2	seq.8520.8	8520-8	Disintegrin and metalloproteinase domain-containing protein 30	ADA30	11085	ADAM30	-0.0648041	0.294156	POOR							C	0.0372062	3.72062	0.0500959	5.00959	138.044	139	6.91543	Not overlap										-0.106 (-0.241 - 0.028)	0.12294	0.134 (-0.182 - 0.449)	0.405645	-0.104 (-0.226 - 0.018)	0.0945031	0.037 (-0.059 - 0.132)	0.453275	-0.368 (-0.848 - 0.113)	0.134691	0.024 (-0.006 - 0.054)	0.117417	-0.03 (-0.063 - 0.002)	0.0665669	0.087 (-0.026 - 0.2)	0.130648	-0.015 (-0.09 - 0.06)	0.699105
ADA32_seq.7827.20		Q8TC27	seq.7827.20	7827-20	Disintegrin and metalloproteinase domain-containing protein 32	ADA32	203102	ADAM32	-0.0825613	0.181098	POOR							C	0.0517983	5.17983	0.0842795	8.42795	46.7437	47.5	3.93954	Not overlap										-0.016 (-0.179 - 0.148)	0.851167	0.217 (-0.161 - 0.595)	0.261174	-0.019 (-0.167 - 0.129)	0.802657	0.075 (-0.041 - 0.19)	0.205886	-0.317 (-0.915 - 0.281)	0.299872	-0.023 (-0.06 - 0.013)	0.213581	0.016 (-0.023 - 0.056)	0.419023	-0.086 (-0.222 - 0.051)	0.221245	0.03 (-0.061 - 0.121)	0.519563
ADAM.10.CD_seq.8654.13		O14672	seq.8654.13	8654-13	Disintegrin and metalloproteinase domain-containing protein 10:Cytoplasmic domain	ADAM 10:CD	102	ADAM10	-0.0319373	0.605443	POOR							C	0.0347496	3.47496	0.0395315	3.95315	241.159	240.2	9.5334	Not overlap										0.007 (-0.091 - 0.104)	0.895102	0.127 (-0.1 - 0.353)	0.273313	0.035 (-0.057 - 0.127)	0.457925	0.004 (-0.067 - 0.076)	0.909118	0.26 (-0.083 - 0.603)	0.138811	0.007 (-0.014 - 0.029)	0.510877	-0.006 (-0.029 - 0.018)	0.639903	0.045 (-0.036 - 0.126)	0.276464	0.028 (-0.026 - 0.082)	0.311361
ADAM.17.CD_seq.8882.1		P78536	seq.8882.1	8882-1	Disintegrin and metalloproteinase domain-containing protein 17:Cytoplasmic domain	ADAM 17:CD	6868	ADAM17	0.255715	2.60754e-05	POOR							C	0.0430284	4.30284	0.0449607	4.49607	152.344	152	6.84948	Not overlap										0.072 (-0.07 - 0.215)	0.321124	-0.214 (-0.609 - 0.181)	0.287834	-0.058 (-0.188 - 0.072)	0.381904	0.001 (-0.1 - 0.103)	0.982084	0.081 (-0.427 - 0.589)	0.754632	0.007 (-0.025 - 0.039)	0.657797	-0.013 (-0.047 - 0.022)	0.475999	0.003 (-0.117 - 0.123)	0.956438	-0.031 (-0.111 - 0.049)	0.448064
ADAM.28_seq.21681.10		Q9UKQ2	seq.21681.10	21681-10	ADAM 28	ADAM 28	10863	ADAM28	0.196044	0.00136786	POOR							C	0.0760376	7.60376	0.129973	12.9973	181.55	175.5	23.5966	Not overlap										-0.057 (-0.182 - 0.067)	0.36658	0.098 (-0.19 - 0.386)	0.503201	0.087 (-0.027 - 0.2)	0.136569	-0.154 (-0.241 - -0.068)	0.000581837	0.179 (-0.266 - 0.623)	0.431328	0.046 (0.019 - 0.073)	0.00110153	-0.05 (-0.08 - -0.021)	0.00088301	0.148 (0.045 - 0.25)	0.00525203	-0.031 (-0.1 - 0.038)	0.380489
ADAMTS.5_seq.3168.8		Q9UNA0	seq.3168.8	3168-8	A disintegrin and metalloproteinase with thrombospondin motifs 5	ADAMTS-5	11096	ADAMTS5	0.151302	0.0138592	POOR							C	0.0270928	2.70928	0.0288599	2.88599	154.403	153.8	4.45606	Not overlap										-0.006 (-0.138 - 0.127)	0.932029	-0.157 (-0.462 - 0.148)	0.313761	0.072 (-0.047 - 0.192)	0.236034	-0.024 (-0.118 - 0.069)	0.608123	-0.241 (-0.721 - 0.24)	0.327851	0 (-0.029 - 0.03)	0.977666	0 (-0.032 - 0.032)	0.986072	0.03 (-0.081 - 0.141)	0.601351	0.003 (-0.07 - 0.077)	0.930925
ADAT1_seq.22363.31		Q9BUB4	seq.22363.31	22363-31	tRNA-specific adenosine deaminase 1	ADAT1	23536	ADAT1	0.179246	0.00347464	POOR							C	0.0503349	5.03349	0.0642727	6.42727	33.575	33.6	2.15796	Not overlap										0.101 (-0.007 - 0.208)	0.0687042	0.157 (-0.109 - 0.422)	0.246913	0.071 (-0.03 - 0.172)	0.168236	0.063 (-0.016 - 0.142)	0.119038	0.087 (-0.305 - 0.479)	0.664529	-0.028 (-0.053 - -0.004)	0.0225445	0.024 (-0.002 - 0.051)	0.0688742	-0.126 (-0.216 - -0.035)	0.00681976	-0.012 (-0.072 - 0.049)	0.708269
ADAT2_seq.20955.20		Q7Z6V5	seq.20955.20	20955-20	tRNA-specific adenosine deaminase 2	ADAT2	134637	ADAT2	0.288902	1.80593e-06	POOR							C	0.0493718	4.93718	0.0634887	6.34887	162.572	160.9	10.3215	Not overlap										-0.007 (-0.139 - 0.126)	0.919261	0.019 (-0.279 - 0.317)	0.89975	0.197 (0.079 - 0.314)	0.00117531	-0.002 (-0.096 - 0.091)	0.964365	0.027 (-0.48 - 0.534)	0.917207	-0.003 (-0.033 - 0.026)	0.821909	-0.002 (-0.033 - 0.03)	0.922396	0.002 (-0.109 - 0.113)	0.972088	0.019 (-0.054 - 0.093)	0.609236
ADCK4_seq.9794.17		Q96D53	seq.9794.17	9794-17	AarF domain-containing protein kinase 4	ADCK4	79934	COQ8B	0.222672	0.000265618	POOR							C	0.0404955	4.04955	0.0494196	4.94196	56.4375	56.8	2.78912	Not overlap										-0.069 (-0.229 - 0.091)	0.400374	-0.06 (-0.43 - 0.311)	0.751969	0.104 (-0.045 - 0.253)	0.171255	-0.018 (-0.134 - 0.099)	0.767371	0.005 (-0.579 - 0.589)	0.986448	0.027 (-0.009 - 0.063)	0.139739	-0.04 (-0.078 - -0.002)	0.0420999	0.092 (-0.042 - 0.225)	0.180442	-0.014 (-0.103 - 0.075)	0.752762
ADDB_seq.24468.36		P35612	seq.24468.36	24468-36	Beta-adducin	ADDB	119	ADD2	0.0112196	0.856025	POOR							C	0.0184718	1.84718	0.025588	2.5588	265.675	264.85	6.7981	Not overlap										0.11 (-0.012 - 0.232)	0.0772019	-0.085 (-0.367 - 0.197)	0.556082	-0.048 (-0.159 - 0.063)	0.399679	0.008 (-0.079 - 0.094)	0.862345	-0.231 (-0.67 - 0.209)	0.304865	-0.011 (-0.039 - 0.016)	0.415094	0.008 (-0.022 - 0.037)	0.605589	-0.046 (-0.148 - 0.057)	0.385569	0.013 (-0.055 - 0.082)	0.701816
Adenylate.kinase.isoenzyme.5_seq.13613.23		Q9Y6K8	seq.13613.23	13613-23	Adenylate kinase isoenzyme 5	Adenylate kinase isoenzyme 5	26289	AK5	0.012451	0.840423	POOR							C	0.197276	19.7276	0.331084	33.1084	48.5844	48.9	16.0855	Not overlap	Intra- & Inter-CV									-0.092 (-0.231 - 0.047)	0.197751	0.015 (-0.305 - 0.335)	0.925686	-0.006 (-0.132 - 0.121)	0.927577	-0.002 (-0.101 - 0.096)	0.962348	0.277 (-0.223 - 0.777)	0.278868	0.014 (-0.017 - 0.046)	0.371803	-0.013 (-0.047 - 0.021)	0.449884	0.026 (-0.091 - 0.143)	0.665536	-0.031 (-0.109 - 0.047)	0.434012
ADH1A_seq.17396.23		P07327	seq.17396.23	17396-23	Alcohol dehydrogenase 1A	ADH1A	124	ADH1A	0.288435	1.8797e-06	POOR							C	0.0974505	9.74505	0.237116	23.7116	402.016	378.5	95.3243	Not overlap	Inter-CV									-0.177 (-0.332 - -0.022)	0.0257209	-0.107 (-0.471 - 0.258)	0.566047	-0.111 (-0.254 - 0.031)	0.125651	-0.2 (-0.309 - -0.091)	0.000372693	0.092 (-0.477 - 0.661)	0.751957	0.056 (0.021 - 0.09)	0.00184796	-0.048 (-0.085 - -0.01)	0.0135442	0.19 (0.06 - 0.32)	0.00449249	-0.05 (-0.138 - 0.037)	0.259727
ADH7_seq.11377.19		P40394	seq.11377.19	11377-19	Alcohol dehydrogenase class 4 mu/sigma chain	ADH7	131	ADH7	0.209891	0.000598127	POOR							C	0.0250482	2.50482	0.030384	3.0384	303	300.05	9.20634	Not overlap										0.113 (-0.078 - 0.304)	0.246169	-0.739 (-1.277 - -0.201)	0.00712699	0.047 (-0.128 - 0.222)	0.600499	-0.181 (-0.316 - -0.046)	0.00914042	0.241 (-0.448 - 0.93)	0.493701	0.013 (-0.03 - 0.057)	0.553686	-0.014 (-0.06 - 0.033)	0.567079	0.088 (-0.074 - 0.25)	0.287392	-0.043 (-0.151 - 0.064)	0.431645
ADM2_seq.8100.15		Q7Z4H4	seq.8100.15	8100-15	ADM2	ADM2	79924	ADM2	0.025745	0.677124	POOR							C	0.0600813	6.00813	0.0956324	9.56324	106.956	108	10.2285	Not overlap										-0.066 (-0.238 - 0.105)	0.448904	-0.112 (-0.509 - 0.285)	0.580865	-0.131 (-0.285 - 0.024)	0.0988105	-0.003 (-0.124 - 0.119)	0.966446	-0.268 (-0.888 - 0.352)	0.397502	0.02 (-0.019 - 0.058)	0.316825	-0.027 (-0.068 - 0.014)	0.202503	0.063 (-0.08 - 0.207)	0.387151	0.019 (-0.076 - 0.115)	0.693179
ADRM1_seq.9057.19		Q16186	seq.9057.19	9057-19	Proteasomal ubiquitin receptor ADRM1	ADRM1	11047	ADRM1	0.0252154	0.683404	POOR							C	0.0436916	4.36916	0.0513494	5.13494	152.566	153.15	7.83415	Not overlap										0.116 (-0.06 - 0.292)	0.198335	-0.033 (-0.436 - 0.37)	0.872165	0.099 (-0.06 - 0.258)	0.223941	0.109 (-0.014 - 0.233)	0.0844475	-0.016 (-0.649 - 0.617)	0.959868	-0.045 (-0.084 - -0.006)	0.0258954	0.045 (0.003 - 0.087)	0.037429	-0.144 (-0.291 - 0.003)	0.0562485	0.08 (-0.017 - 0.178)	0.108441
AES_seq.18396.10		Q08117	seq.18396.10	18396-10	Amino-terminal enhancer of split	AES	166	TLE5	0.00797246	0.897417	POOR							C	0.0452984	4.52984	0.0687658	6.87658	114.938	113.55	7.90377	Not overlap										-0.031 (-0.187 - 0.124)	0.692096	-0.184 (-0.545 - 0.177)	0.317969	0.064 (-0.076 - 0.205)	0.371306	-0.007 (-0.117 - 0.102)	0.895897	0.167 (-0.388 - 0.723)	0.555422	-0.005 (-0.04 - 0.03)	0.770619	-0.002 (-0.039 - 0.036)	0.926147	-0.05 (-0.18 - 0.08)	0.45261	-0.009 (-0.095 - 0.078)	0.842418
AF1L1_seq.9889.42		Q8TED9	seq.9889.42	9889-42	Actin filament-associated protein 1-like 1	AF1L1	134265	AFAP1L1	-0.0539783	0.38238	POOR							C	0.0584491	5.84491	0.0922251	9.22251	123.703	125.6	11.4085	Not overlap										0.105 (-0.082 - 0.292)	0.271093	0.111 (-0.321 - 0.543)	0.61401	-0.026 (-0.195 - 0.144)	0.767376	-0.061 (-0.193 - 0.071)	0.365024	-0.33 (-1.01 - 0.349)	0.341741	-0.013 (-0.055 - 0.029)	0.537245	0.006 (-0.039 - 0.051)	0.787033	-0.038 (-0.195 - 0.119)	0.635687	0.062 (-0.042 - 0.166)	0.243213
AGFG2_seq.23597.11		O95081	seq.23597.11	23597-11	Arf-GAP domain and FG repeat-containing protein 2	AGFG2	3268	AGFG2	0.194602	0.00148636	POOR							C	0.0372607	3.72607	0.0895101	8.95101	145.738	144.1	13.045	Not overlap										0.001 (-0.142 - 0.144)	0.984874	-0.22 (-0.563 - 0.123)	0.208664	-0.017 (-0.148 - 0.114)	0.798063	0.13 (0.03 - 0.231)	0.0118744	-0.218 (-0.728 - 0.293)	0.403904	-0.082 (-0.113 - -0.052)	2.64767e-07	0.088 (0.055 - 0.121)	2.97628e-07	-0.216 (-0.333 - -0.099)	0.000360695	0.094 (0.015 - 0.173)	0.0197991
AGGF1_seq.8051.10		Q8N302	seq.8051.10	8051-10	Angiogenic factor with G patch and FHA domains 1	AGGF1	55109	AGGF1	0.0180332	0.770564	POOR							C	0.0613904	6.13904	0.0857392	8.57392	27.3219	27.65	2.34256	Not overlap										-0.034 (-0.178 - 0.109)	0.639086	-0.116 (-0.446 - 0.213)	0.489253	0.07 (-0.059 - 0.2)	0.288155	-0.076 (-0.177 - 0.025)	0.141984	0.734 (0.23 - 1.239)	0.00470508	-0.015 (-0.047 - 0.017)	0.360077	0.018 (-0.016 - 0.053)	0.295854	-0.016 (-0.136 - 0.104)	0.796612	0 (-0.08 - 0.08)	0.997102
AGO1_seq.11651.24		Q9UL18	seq.11651.24	11651-24	Protein argonaute-1	AGO1	26523	AGO1	0.0816167	0.186159	POOR							C	0.046818	4.6818	0.0762196	7.62196	137.425	138.3	10.4745	Not overlap										0.029 (-0.113 - 0.171)	0.687369	-0.014 (-0.336 - 0.308)	0.931745	0.069 (-0.062 - 0.199)	0.303245	-0.007 (-0.109 - 0.095)	0.894721	0.109 (-0.393 - 0.611)	0.670917	-0.039 (-0.071 - -0.008)	0.0148359	0.041 (0.007 - 0.074)	0.0191761	-0.123 (-0.241 - -0.006)	0.0411233	0.04 (-0.039 - 0.118)	0.320752
AGO1_seq.15312.14		Q9UL18	seq.15312.14	15312-14	Protein argonaute-1	AGO1	26523	AGO1	0.228323	0.00018274	POOR							C	0.0262406	2.62406	0.0280581	2.80581	159.387	159.05	4.47212	Not overlap										0.156 (-0.001 - 0.314)	0.0531308	-0.267 (-0.632 - 0.099)	0.152486	0.082 (-0.062 - 0.226)	0.264897	0.024 (-0.088 - 0.137)	0.672	-0.476 (-1.045 - 0.092)	0.101922	-0.053 (-0.088 - -0.018)	0.00364782	0.058 (0.02 - 0.095)	0.0031434	-0.178 (-0.31 - -0.046)	0.0085445	0.05 (-0.039 - 0.139)	0.269641
AGO3_seq.15323.112		Q9H9G7	seq.15323.112	15323-112	Protein argonaute-3	AGO3	192669	AGO3	-0.0138047	0.823344	POOR							C	0.0398737	3.98737	0.0482524	4.82524	78.2938	78.2	3.77786	Not overlap										0.062 (-0.154 - 0.278)	0.575603	-0.322 (-0.824 - 0.181)	0.209527	0.032 (-0.164 - 0.229)	0.747041	0.11 (-0.043 - 0.262)	0.159292	-0.542 (-1.313 - 0.228)	0.168696	-0.06 (-0.108 - -0.012)	0.0145779	0.071 (0.02 - 0.123)	0.00697192	-0.23 (-0.409 - -0.052)	0.0121535	0.057 (-0.063 - 0.177)	0.352968
AINX_seq.11436.6		Q16352	seq.11436.6	11436-6	Alpha-internexin	AINX	9118	INA	0.278291	4.40587e-06	POOR							C	0.0390927	3.90927	0.0430478	4.30478	357.278	359.1	15.38	Not overlap										0.226 (0.052 - 0.399)	0.0114214	0.184 (-0.232 - 0.6)	0.385853	-0.1 (-0.261 - 0.06)	0.222195	0.05 (-0.075 - 0.176)	0.43211	-0.435 (-1.104 - 0.235)	0.204718	-0.045 (-0.084 - -0.005)	0.0270822	0.035 (-0.008 - 0.077)	0.112707	-0.095 (-0.243 - 0.054)	0.212396	0.061 (-0.038 - 0.16)	0.228077
AIP_seq.3839.60		O00170	seq.3839.60	3839-60	AH receptor-interacting protein	AIP	9049	AIP	0.212817	0.000498767	POOR							C	0.0730942	7.30942	0.0748439	7.48439	220.584	222	16.5094	Not overlap										-0.154 (-0.32 - 0.011)	0.0685746	-0.074 (-0.463 - 0.315)	0.709896	-0.088 (-0.241 - 0.064)	0.257385	-0.203 (-0.319 - -0.086)	0.000772665	0.044 (-0.554 - 0.642)	0.885747	0.04 (0.003 - 0.077)	0.0365874	-0.029 (-0.069 - 0.011)	0.160788	0.16 (0.022 - 0.299)	0.0243811	-0.03 (-0.123 - 0.063)	0.522033
AIPL1_seq.23646.5		Q9NZN9	seq.23646.5	23646-5	Aryl-hydrocarbon-interacting protein-like 1	AIPL1	23746	AIPL1	0.00694347	0.910598	POOR							C	0.0310966	3.10966	0.0440185	4.40185	261.591	260.5	11.5148	Not overlap										-0.028 (-0.171 - 0.116)	0.705844	-0.016 (-0.346 - 0.313)	0.923589	0.042 (-0.087 - 0.171)	0.526311	0.001 (-0.099 - 0.102)	0.978053	0.006 (-0.509 - 0.52)	0.982983	-0.01 (-0.042 - 0.022)	0.552485	0.012 (-0.023 - 0.046)	0.50407	-0.08 (-0.199 - 0.04)	0.192318	0.016 (-0.064 - 0.095)	0.699885
AK1D1_seq.18398.1		P51857	seq.18398.1	18398-1	3-oxo-5-beta-steroid 4-dehydrogenase	AK1D1	6718	AKR1D1	0.128955	0.0362532	POOR							C	0.0320631	3.20631	0.0402413	4.02413	181.978	181.4	7.32304	Not overlap										-0.017 (-0.152 - 0.117)	0.799452	-0.252 (-0.566 - 0.062)	0.116289	0.015 (-0.106 - 0.137)	0.805984	-0.114 (-0.208 - -0.021)	0.0175816	0.113 (-0.391 - 0.616)	0.661939	0.014 (-0.016 - 0.044)	0.353152	-0.017 (-0.05 - 0.015)	0.298673	0.077 (-0.035 - 0.19)	0.177701	0.011 (-0.064 - 0.086)	0.780126
AKA7A_seq.18399.1		O43687	seq.18399.1	18399-1	A-kinase anchor protein 7 isoforms alpha and beta	AKA7A	9465	AKAP7	-0.0272952	0.658872	POOR							C	0.023099	2.3099	0.034277	3.4277	223.869	224.1	7.67356	Not overlap										0.085 (-0.015 - 0.185)	0.0983322	-0.172 (-0.454 - 0.109)	0.229298	-0.005 (-0.097 - 0.088)	0.921076	0.025 (-0.046 - 0.097)	0.489867	0.049 (-0.31 - 0.408)	0.788519	-0.005 (-0.028 - 0.017)	0.644347	0.008 (-0.016 - 0.033)	0.502403	-0.038 (-0.123 - 0.047)	0.381007	0.002 (-0.054 - 0.059)	0.932061
AL1B1_seq.22057.9		P30837	seq.22057.9	22057-9	Aldehyde dehydrogenase X, mitochondrial	AL1B1	219	ALDH1B1	0.0294645	0.633666	POOR							C	0.0759329	7.59329	0.0850833	8.50833	226.806	222.95	19.2974	Not overlap										-0.159 (-0.313 - -0.005)	0.0434122	-0.082 (-0.437 - 0.273)	0.65133	-0.006 (-0.147 - 0.136)	0.937284	0.059 (-0.051 - 0.169)	0.292968	0.415 (-0.145 - 0.974)	0.147702	-0.019 (-0.054 - 0.016)	0.292063	0.016 (-0.021 - 0.054)	0.39564	-0.085 (-0.215 - 0.045)	0.202164	0.036 (-0.051 - 0.122)	0.42152
ALAT2_seq.21339.19		Q8TD30	seq.21339.19	21339-19	Alanine aminotransferase 2	ALAT2	84706	GPT2	0.141618	0.0213511	POOR							C	0.0241371	2.41371	0.0326849	3.26849	89.5281	89.1	2.92621	Not overlap										0.093 (-0.048 - 0.234)	0.197094	0.237 (-0.111 - 0.586)	0.18142	0.186 (0.059 - 0.312)	0.00445467	0.123 (0.023 - 0.222)	0.0161704	0.019 (-0.488 - 0.526)	0.942047	-0.02 (-0.052 - 0.012)	0.213153	0.019 (-0.015 - 0.053)	0.27487	-0.086 (-0.204 - 0.032)	0.156156	-0.029 (-0.108 - 0.05)	0.467796
Aldehyde.dehydrogenase..class.3_seq.11480.1		P30838	seq.11480.1	11480-1	Aldehyde dehydrogenase, dimeric NADP-preferring	Aldehyde dehydrogenase, class 3	218	ALDH3A1	0.288396	1.8859e-06	POOR							C	0.0269326	2.69326	0.0406758	4.06758	153.991	154.8	6.26369	Overlap										-0.027 (-0.176 - 0.123)	0.726257	-0.066 (-0.414 - 0.281)	0.708903	-0.048 (-0.183 - 0.086)	0.482548	-0.109 (-0.214 - -0.005)	0.0407673	-0.035 (-0.572 - 0.501)	0.897187	-0.022 (-0.055 - 0.011)	0.199641	0.013 (-0.022 - 0.049)	0.4653	-0.014 (-0.139 - 0.111)	0.824024	0.103 (0.021 - 0.185)	0.0148273
Aldo.keto.reductase.1C1_seq.12618.50		Q04828	seq.12618.50	12618-50	Aldo-keto reductase family 1 member C1	Aldo-keto reductase 1C1	1645	AKR1C1	0.0575133	0.351948	POOR							C	0.0553776	5.53776	0.0566892	5.66892	51.1625	51.1	2.90036	Not overlap										-0.115 (-0.232 - 0.002)	0.0557159	0.111 (-0.161 - 0.382)	0.424	-0.06 (-0.17 - 0.051)	0.292546	-0.002 (-0.088 - 0.085)	0.971109	-0.057 (-0.481 - 0.367)	0.792067	-0.018 (-0.045 - 0.008)	0.177462	0.023 (-0.006 - 0.051)	0.121927	-0.086 (-0.185 - 0.012)	0.0879529	0.027 (-0.039 - 0.093)	0.42749
Alkaline.phosphatase..liver_seq.16926.44		P05186	seq.16926.44	16926-44	Alkaline phosphatase, tissue-nonspecific isozyme	Alkaline phosphatase, liver	249	ALPL	0.229691	0.00016669	POOR							C	0.0225163	2.25163	0.0280188	2.80188	442.778	443.7	12.4061	Not overlap										-0.007 (-0.106 - 0.091)	0.88712	0.117 (-0.117 - 0.351)	0.328622	0.025 (-0.067 - 0.117)	0.593053	-0.023 (-0.095 - 0.048)	0.526165	0.22 (-0.129 - 0.57)	0.217894	0.023 (0.001 - 0.045)	0.0390671	-0.025 (-0.048 - -0.001)	0.0388774	0.068 (-0.014 - 0.151)	0.10315	-0.018 (-0.073 - 0.037)	0.520362
ALKB2_seq.18400.52		Q6NS38	seq.18400.52	18400-52	DNA oxidative demethylase ALKBH2	ALKB2	121642	ALKBH2	0.122941	0.0459721	POOR							C	0.0144733	1.44733	0.0238875	2.38875	247.069	244.9	5.90186	Not overlap										-0.08 (-0.223 - 0.064)	0.277713	-0.211 (-0.544 - 0.121)	0.212461	-0.026 (-0.158 - 0.106)	0.702664	-0.101 (-0.203 - 0.001)	0.0535158	0.242 (-0.278 - 0.762)	0.363034	0.009 (-0.023 - 0.041)	0.588634	-0.001 (-0.036 - 0.033)	0.938903	0.075 (-0.046 - 0.195)	0.22589	0.022 (-0.058 - 0.103)	0.587368
ALKB3_seq.18401.18		Q96Q83	seq.18401.18	18401-18	Alpha-ketoglutarate-dependent dioxygenase alkB homolog 3	ALKB3	221120	ALKBH3	0.0487366	0.430353	POOR							C	0.0904465	9.04465	0.123839	12.3839	79.4094	79	9.83399	Not overlap										-0.069 (-0.202 - 0.063)	0.306998	-0.076 (-0.378 - 0.226)	0.62175	0.035 (-0.085 - 0.155)	0.568923	0.037 (-0.057 - 0.13)	0.441867	0.07 (-0.401 - 0.54)	0.771374	-0.012 (-0.042 - 0.017)	0.418472	0.011 (-0.021 - 0.043)	0.512526	-0.071 (-0.181 - 0.04)	0.211889	-0.004 (-0.078 - 0.069)	0.90683
Alpha.crystallin.A.chain_seq.10087.10		P02489	seq.10087.10	10087-10	Alpha-crystallin A chain	Alpha crystallin A chain	102724652	CRYAA	0.219026	0.000336432	POOR							C	0.0310359	3.10359	0.0333818	3.33818	163.688	163	5.46418	Not overlap										0.085 (-0.084 - 0.255)	0.323471	-0.373 (-0.769 - 0.023)	0.0650295	0.043 (-0.113 - 0.198)	0.589163	-0.013 (-0.134 - 0.108)	0.834219	-0.225 (-0.842 - 0.392)	0.475208	-0.032 (-0.07 - 0.006)	0.0997012	0.038 (-0.003 - 0.079)	0.0707175	-0.084 (-0.226 - 0.059)	0.250492	0.033 (-0.061 - 0.128)	0.491507
ALT_seq.16015.19		P24298	seq.16015.19	16015-19	Alanine aminotransferase 1	ALT	2875	GPT	0.085374	0.166632	POOR							C	0.0802685	8.02685	0.0953428	9.53428	189.759	188.7	18.0922	Not overlap										-0.065 (-0.179 - 0.049)	0.265614	0.04 (-0.221 - 0.301)	0.765608	-0.084 (-0.189 - 0.022)	0.120803	-0.001 (-0.084 - 0.081)	0.975044	0.08 (-0.331 - 0.49)	0.704076	0.031 (0.006 - 0.056)	0.0168862	-0.035 (-0.062 - -0.008)	0.0126581	0.048 (-0.047 - 0.144)	0.322203	0.006 (-0.057 - 0.07)	0.849746
AMERL_seq.18402.1		Q6DCA0	seq.18402.1	18402-1	AMMECR1-like protein	AMERL	83607	AMMECR1L	0.00839585	0.892002	POOR							C	0.0530009	5.30009	0.109572	10.9572	78.3156	76.9	8.58123	Not overlap										-0.122 (-0.338 - 0.093)	0.267293	-0.027 (-0.52 - 0.467)	0.914853	0.012 (-0.186 - 0.209)	0.907597	-0.128 (-0.281 - 0.025)	0.102985	0.429 (-0.345 - 1.203)	0.278682	-0.018 (-0.066 - 0.031)	0.468935	0.028 (-0.024 - 0.08)	0.28425	-0.093 (-0.274 - 0.088)	0.314226	0.01 (-0.111 - 0.13)	0.876236
Amine.oxidase_seq.6434.18		O75106	seq.6434.18	6434-18	Retina-specific copper amine oxidase	Amine oxidase	314	AOC2	0.114424	0.0633897	POOR							C	0.0409318	4.09318	0.0447665	4.47665	141.406	142.1	6.33026	Not overlap										0.092 (-0.136 - 0.32)	0.430887	0.305 (-0.222 - 0.831)	0.25706	0.017 (-0.191 - 0.224)	0.875523	-0.084 (-0.245 - 0.077)	0.307896	-0.185 (-1 - 0.63)	0.656663	0.02 (-0.031 - 0.071)	0.441272	-0.019 (-0.074 - 0.036)	0.505156	0.08 (-0.111 - 0.272)	0.411991	-0.147 (-0.273 - -0.021)	0.0231267
AMPB_seq.12386.11		Q9H4A4	seq.12386.11	12386-11	Aminopeptidase B	AMPB	6051	RNPEP	0.148976	0.0154092	POOR							C	0.0545766	5.45766	0.0739993	7.39993	1679.43	1676.1	124.276	Not overlap										0.242 (0.086 - 0.398)	0.00255879	0.073 (-0.294 - 0.441)	0.695767	0.018 (-0.132 - 0.168)	0.812762	0.224 (0.11 - 0.337)	0.000140979	0.36 (-0.219 - 0.938)	0.22397	-0.007 (-0.044 - 0.029)	0.688104	0.004 (-0.035 - 0.043)	0.84727	0.037 (-0.098 - 0.172)	0.591552	0.05 (-0.039 - 0.139)	0.274431
AMPD2_seq.18403.25		Q01433	seq.18403.25	18403-25	AMP deaminase 2	AMPD2	271	AMPD2	0.14197	0.0210272	POOR							C	0.0672213	6.72213	0.161832	16.1832	47.6063	46.6	7.70421	Not overlap										-0.016 (-0.178 - 0.146)	0.844115	0.001 (-0.369 - 0.372)	0.994121	-0.012 (-0.158 - 0.134)	0.868823	-0.136 (-0.248 - -0.023)	0.0191793	-0.126 (-0.712 - 0.46)	0.674413	-0.014 (-0.05 - 0.022)	0.449963	0.018 (-0.021 - 0.057)	0.365794	-0.042 (-0.177 - 0.093)	0.54087	0.084 (-0.006 - 0.173)	0.0676706
AMPK.a1b1g1_seq.5183.53		Q13131|Q9Y478|P54619	seq.5183.53	5183-53	AMP Kinase (alpha1beta1gamma1)	AMPK a1b1g1	5562|5564|5571	PRKAA1|PRKAB1|PRKAG1	0.000235944	0.996956	POOR							C	0.0473371	4.73371	0.0482628	4.82628	251.772	251.75	12.1512	Not overlap										0.058 (-0.101 - 0.216)	0.47596	0.122 (-0.25 - 0.493)	0.521482	-0.004 (-0.149 - 0.142)	0.960506	-0.058 (-0.171 - 0.055)	0.317021	-0.544 (-1.112 - 0.025)	0.0620512	0.016 (-0.019 - 0.052)	0.375418	-0.011 (-0.049 - 0.027)	0.568092	0.049 (-0.084 - 0.181)	0.471597	-0.056 (-0.144 - 0.032)	0.210214
AMPK.a2b2g1_seq.5245.40		P54646|O43741|P54619	seq.5245.40	5245-40	AMP Kinase (alpha2beta2gamma1)	AMPK a2b2g1	5563|5565|5571	PRKAA2|PRKAB2|PRKAG1	0.274611	5.95234e-06	POOR							C	0.147011	14.7011	0.363605	36.3605	193.022	174.6	70.1837	Not overlap	Intra- & Inter-CV									-0.17 (-0.34 - 0)	0.0509195	0.087 (-0.309 - 0.483)	0.666511	-0.048 (-0.204 - 0.107)	0.545508	-0.263 (-0.38 - -0.146)	1.56657e-05	0.044 (-0.583 - 0.671)	0.891489	0.049 (0.011 - 0.087)	0.0129044	-0.039 (-0.081 - 0.002)	0.061344	0.2 (0.058 - 0.342)	0.00613408	0.013 (-0.082 - 0.109)	0.783807
ANKR1_seq.10398.110		Q15327	seq.10398.110	10398-110	Ankyrin repeat domain-containing protein 1	ANKR1	27063	ANKRD1	0.0230845	0.708889	POOR							C	0.0451787	4.51787	0.0672529	6.72529	154.978	153.1	10.4227	Not overlap										-0.013 (-0.164 - 0.139)	0.870243	0.003 (-0.347 - 0.353)	0.986108	0.013 (-0.124 - 0.15)	0.855218	-0.1 (-0.206 - 0.006)	0.0650645	0.118 (-0.428 - 0.663)	0.673447	0.043 (0.01 - 0.077)	0.0115632	-0.048 (-0.084 - -0.013)	0.00863263	0.093 (-0.033 - 0.218)	0.150393	-0.028 (-0.112 - 0.056)	0.513379
ANKR1_seq.15361.37		Q15327	seq.15361.37	15361-37	Ankyrin repeat domain-containing protein 1	ANKR1	27063	ANKRD1	0.0993518	0.107266	POOR							C	0.0229673	2.29673	0.0263941	2.63941	262.703	261.1	6.93381	Not overlap										-0.042 (-0.243 - 0.159)	0.681873	-0.539 (-1.013 - -0.065)	0.0259491	-0.009 (-0.192 - 0.175)	0.92695	-0.01 (-0.153 - 0.133)	0.888102	-0.137 (-0.863 - 0.589)	0.711505	-0.007 (-0.052 - 0.039)	0.774874	0.002 (-0.047 - 0.051)	0.94165	-0.034 (-0.203 - 0.136)	0.698679	0.073 (-0.04 - 0.185)	0.206206
ANKS3_seq.25261.42		Q6ZW76	seq.25261.42	25261-42	Ankyrin repeat and SAM domain-containing protein 3	ANKS3	124401	ANKS3	-0.0354352	0.566508	POOR							C	0.0398397	3.98397	0.0444709	4.44709	156.097	155.3	6.94176	Not overlap										-0.017 (-0.17 - 0.137)	0.832101	-0.054 (-0.404 - 0.297)	0.763496	-0.063 (-0.202 - 0.075)	0.371036	-0.136 (-0.243 - -0.03)	0.0129392	0.231 (-0.318 - 0.779)	0.410727	0.031 (-0.003 - 0.065)	0.0747794	-0.034 (-0.071 - 0.003)	0.0704507	0.094 (-0.033 - 0.222)	0.148844	-0.006 (-0.091 - 0.079)	0.892248
ANM1_seq.23351.59		Q99873	seq.23351.59	23351-59	Protein arginine N-methyltransferase 1	ANM1	3276	PRMT1	0.0283438	0.646637	POOR							C	0.141199	14.1199	0.127739	12.7739	57.2313	57.9	7.31064	Not overlap	Intra-CV									-0.145 (-0.267 - -0.023)	0.0208605	0.137 (-0.15 - 0.425)	0.349419	-0.093 (-0.205 - 0.02)	0.106956	-0.03 (-0.118 - 0.058)	0.504117	0.013 (-0.429 - 0.455)	0.953475	0.036 (0.008 - 0.063)	0.0118911	-0.044 (-0.074 - -0.015)	0.00345274	0.094 (-0.009 - 0.198)	0.0758214	-0.033 (-0.102 - 0.036)	0.343512
ANM2_seq.25454.38		P55345	seq.25454.38	25454-38	Protein arginine N-methyltransferase 2	ANM2	3275	PRMT2	0.0252261	0.683277	POOR							C	0.150736	15.0736	0.159903	15.9903	152.475	152.65	24.3812	Not overlap	Intra-CV									-0.106 (-0.222 - 0.011)	0.0778484	0.027 (-0.248 - 0.302)	0.84749	-0.087 (-0.194 - 0.019)	0.109918	-0.003 (-0.087 - 0.08)	0.94072	-0.031 (-0.452 - 0.391)	0.886977	0.024 (-0.002 - 0.05)	0.0766955	-0.03 (-0.058 - -0.002)	0.037482	0.026 (-0.072 - 0.125)	0.601348	-0.014 (-0.079 - 0.052)	0.685082
ANM3_seq.12696.166		O60678	seq.12696.166	12696-166	Protein arginine N-methyltransferase 3	ANM3	10196	PRMT3	-0.00414983	0.946496	POOR							C	0.0652354	6.52354	0.0755496	7.55496	58.0906	58.1	4.38872	Not overlap										0.036 (-0.068 - 0.14)	0.493787	0.2 (-0.043 - 0.442)	0.106354	-0.027 (-0.122 - 0.068)	0.578269	-0.009 (-0.082 - 0.065)	0.819237	-0.386 (-0.761 - -0.011)	0.0446287	0.008 (-0.015 - 0.032)	0.493506	-0.006 (-0.031 - 0.019)	0.636071	0.044 (-0.043 - 0.131)	0.326489	-0.016 (-0.074 - 0.042)	0.588617
Annexin.A8_seq.18290.6		P13928	seq.18290.6	18290-6	Annexin A8	Annexin A8	653145	ANXA8	0.0457019	0.459646	POOR							C	0.0293906	2.93906	0.0342082	3.42082	236.475	234.7	8.08938	Not overlap										-0.079 (-0.244 - 0.087)	0.35185	-0.087 (-0.466 - 0.292)	0.651919	-0.024 (-0.176 - 0.128)	0.756133	-0.087 (-0.205 - 0.031)	0.149449	-0.064 (-0.678 - 0.55)	0.837833	0.027 (-0.01 - 0.064)	0.151587	-0.016 (-0.056 - 0.024)	0.438042	0.09 (-0.048 - 0.228)	0.202765	0.009 (-0.083 - 0.101)	0.845653
annexin.VI_seq.5335.73		P08133	seq.5335.73	5335-73	Annexin A6	annexin VI	309	ANXA6	0.134275	0.0291654	POOR							C	0.100307	10.0307	0.1152	11.52	85.4437	85.5	9.84316	Not overlap										0.045 (-0.076 - 0.166)	0.463156	0.067 (-0.213 - 0.347)	0.638572	-0.02 (-0.135 - 0.095)	0.735256	0.069 (-0.021 - 0.158)	0.133579	0.174 (-0.258 - 0.605)	0.430928	0.01 (-0.018 - 0.037)	0.491259	-0.012 (-0.041 - 0.018)	0.435058	0.034 (-0.068 - 0.135)	0.51589	0.009 (-0.058 - 0.076)	0.795952
ANP_seq.5443.62		P01160	seq.5443.62	5443-62	Atrial natriuretic factor	ANP	4878	NPPA	0.0923861	0.134347	POOR							C	0.070763	7.0763	0.0777637	7.77637	400.809	402.2	31.1684	Not overlap										0.091 (-0.069 - 0.251)	0.268187	-0.062 (-0.433 - 0.309)	0.744162	-0.082 (-0.228 - 0.064)	0.274529	-0.081 (-0.194 - 0.033)	0.165658	-0.409 (-0.981 - 0.163)	0.162251	0.004 (-0.032 - 0.04)	0.816605	0.004 (-0.035 - 0.043)	0.843314	0.033 (-0.101 - 0.167)	0.629164	-0.003 (-0.092 - 0.087)	0.955928
ANR16_seq.24720.10		Q6P6B7	seq.24720.10	24720-10	Ankyrin repeat domain-containing protein 16	ANR16	54522	ANKRD16	-0.0764236	0.215844	POOR							C	0.0596836	5.96836	0.0793094	7.93094	67.2594	67.9	5.3343	Not overlap										-0.084 (-0.261 - 0.094)	0.356137	-0.121 (-0.532 - 0.29)	0.563777	-0.062 (-0.223 - 0.098)	0.447034	-0.041 (-0.167 - 0.084)	0.518094	0.267 (-0.378 - 0.912)	0.417639	0.014 (-0.026 - 0.054)	0.488038	-0.015 (-0.057 - 0.028)	0.507175	-0.003 (-0.151 - 0.146)	0.972438	-0.026 (-0.125 - 0.073)	0.611277
ANR27_seq.12445.50		Q96NW4	seq.12445.50	12445-50	Ankyrin repeat domain-containing protein 27	ANR27	84079	ANKRD27	-0.0160227	0.795543	POOR							C	0.0198028	1.98028	0.0228611	2.28611	197.347	196.5	4.51156	Not overlap										-0.06 (-0.163 - 0.042)	0.251275	0.039 (-0.205 - 0.283)	0.752487	-0.052 (-0.144 - 0.041)	0.274534	-0.013 (-0.085 - 0.06)	0.732692	0.036 (-0.328 - 0.401)	0.844425	0.016 (-0.007 - 0.039)	0.172784	-0.013 (-0.038 - 0.011)	0.285145	0.055 (-0.03 - 0.141)	0.206347	-0.008 (-0.066 - 0.049)	0.772333
ANR40_seq.23367.8		Q6AI12	seq.23367.8	23367-8	Ankyrin repeat domain-containing protein 40	ANR40	91369	ANKRD40	0.148209	0.0159523	POOR							C	0.0549663	5.49663	0.0605922	6.05922	95.2	95.3	5.76838	Not overlap										-0.1 (-0.273 - 0.074)	0.260573	0.046 (-0.353 - 0.446)	0.820248	-0.056 (-0.213 - 0.101)	0.485618	0.032 (-0.09 - 0.154)	0.609125	-0.193 (-0.813 - 0.427)	0.54148	0.001 (-0.037 - 0.04)	0.943006	-0.004 (-0.046 - 0.037)	0.833719	0.068 (-0.077 - 0.213)	0.362086	0.047 (-0.049 - 0.143)	0.339062
ANR45_seq.23413.38		Q5TZF3	seq.23413.38	23413-38	Ankyrin repeat domain-containing protein 45	ANR45	339416	ANKRD45	0.0195486	0.751889	POOR							C	0.0506032	5.06032	0.0661823	6.61823	230.094	231.4	15.2281	Not overlap										0.135 (0.017 - 0.254)	0.0260782	0.046 (-0.231 - 0.323)	0.742627	0.015 (-0.094 - 0.124)	0.788211	0.003 (-0.082 - 0.088)	0.949524	-0.141 (-0.574 - 0.292)	0.523784	-0.011 (-0.038 - 0.016)	0.417489	0.004 (-0.025 - 0.033)	0.768695	-0.04 (-0.141 - 0.061)	0.436645	0.01 (-0.057 - 0.077)	0.765702
ANR46_seq.7851.30		Q86W74	seq.7851.30	7851-30	Ankyrin repeat domain-containing protein 46	ANR46	157567	ANKRD46	0.101181	0.100921	POOR							C	0.0499766	4.99766	0.0529805	5.29805	317.25	313.1	16.8081	Not overlap										0.052 (-0.082 - 0.186)	0.445738	0.008 (-0.297 - 0.313)	0.959114	0.162 (0.042 - 0.282)	0.00855924	-0.064 (-0.159 - 0.03)	0.182826	0.352 (-0.125 - 0.829)	0.149244	0 (-0.03 - 0.03)	0.993806	0.007 (-0.025 - 0.04)	0.655885	0.036 (-0.076 - 0.149)	0.524964	0.004 (-0.07 - 0.079)	0.909319
ANR63_seq.23424.4		C9JTQ0	seq.23424.4	23424-4	Ankyrin repeat domain-containing protein 63	ANR63	100131244	None	0.248915	4.31828e-05	POOR							C	0.084013	8.4013	0.0859932	8.59932	34.0031	33.7	2.92404	Not overlap										0.005 (-0.084 - 0.093)	0.916094	-0.104 (-0.32 - 0.111)	0.342845	-0.031 (-0.111 - 0.049)	0.442267	0.048 (-0.014 - 0.111)	0.128198	-0.342 (-0.653 - -0.031)	0.0321276	-0.016 (-0.035 - 0.004)	0.123556	0.016 (-0.005 - 0.037)	0.13919	-0.082 (-0.155 - -0.008)	0.030436	0.003 (-0.046 - 0.052)	0.903464
ANTR1_seq.10464.6		Q9H6X2	seq.10464.6	10464-6	Anthrax toxin receptor 1	ANTR1	84168	ANTXR1	0.133278	0.0303949	POOR							C	0.02178	2.178	0.0318441	3.18441	240.656	238.85	7.66348	Not overlap										0.121 (-0.006 - 0.247)	0.0623527	-0.029 (-0.327 - 0.268)	0.846224	0.034 (-0.083 - 0.15)	0.572208	-0.056 (-0.147 - 0.034)	0.225068	-0.037 (-0.5 - 0.427)	0.876537	-0.004 (-0.033 - 0.025)	0.789356	0.003 (-0.028 - 0.034)	0.852759	0.033 (-0.074 - 0.14)	0.545781	-0.005 (-0.076 - 0.066)	0.888989
ANX13_seq.17835.28		P27216	seq.17835.28	17835-28	Annexin A13	ANX13	312	ANXA13	-0.0121001	0.844862	POOR							C	0.0471455	4.71455	0.0670397	6.70397	76.6906	77	5.14132	Not overlap										-0.001 (-0.142 - 0.141)	0.992216	0.061 (-0.267 - 0.389)	0.717104	0.001 (-0.129 - 0.13)	0.993765	0.065 (-0.035 - 0.166)	0.203263	0.065 (-0.44 - 0.57)	0.801578	-0.005 (-0.037 - 0.027)	0.762749	0 (-0.034 - 0.034)	0.980652	-0.019 (-0.137 - 0.099)	0.752476	0.054 (-0.024 - 0.133)	0.17521
ANXA9_seq.13588.11		O76027	seq.13588.11	13588-11	Annexin A9	ANXA9	8416	ANXA9	0.0954372	0.121901	POOR							C	0.0459467	4.59467	0.0617011	6.17011	46.9281	46.5	2.89552	Not overlap										-0.028 (-0.166 - 0.111)	0.696273	0.046 (-0.272 - 0.363)	0.779063	0.001 (-0.123 - 0.126)	0.983542	0.06 (-0.036 - 0.157)	0.222526	0.463 (-0.035 - 0.96)	0.0697801	-0.012 (-0.043 - 0.019)	0.439524	0.014 (-0.019 - 0.047)	0.414253	-0.076 (-0.191 - 0.039)	0.19471	-0.016 (-0.093 - 0.06)	0.67386
AP1S2_seq.18405.117		P56377	seq.18405.117	18405-117	AP-1 complex subunit sigma-2	AP1S2	8905	AP1S2	0.198824	0.00116355	POOR							C	0.0425001	4.25001	0.0553802	5.53802	314.591	310.5	17.4221	Not overlap										-0.083 (-0.152 - -0.014)	0.0196305	0.168 (-0.236 - 0.572)	0.415387	-0.032 (-0.096 - 0.032)	0.324606	-0.022 (-0.072 - 0.028)	0.388057	-0.157 (-0.406 - 0.091)	0.216112	0.011 (-0.004 - 0.027)	0.153654	-0.013 (-0.03 - 0.004)	0.143805	0.051 (-0.007 - 0.11)	0.0881242	0.004 (-0.035 - 0.044)	0.824639
AP4M1_seq.10076.1		O00189	seq.10076.1	10076-1	AP-4 complex subunit mu-1	AP4M1	9179	AP4M1	0.11454	0.0631201	POOR							C	0.0324559	3.24559	0.079187	7.9187	319.625	313.9	25.3101	Not overlap										-0.101 (-0.267 - 0.066)	0.236162	0.167 (-0.226 - 0.56)	0.405353	-0.103 (-0.256 - 0.049)	0.18601	-0.016 (-0.136 - 0.103)	0.788459	-0.32 (-0.927 - 0.287)	0.302518	0.018 (-0.019 - 0.056)	0.332716	-0.008 (-0.049 - 0.032)	0.68005	0.031 (-0.109 - 0.171)	0.663724	-0.062 (-0.154 - 0.031)	0.192389
APBB1.PID.1_seq.12822.34		O00213	seq.12822.34	12822-34	Amyloid beta A4 precursor protein-binding family B member 1:Phosphotyrosine Interaction Domain 1	APBB1:PID 1	322	APBB1	-0.0242737	0.694624	POOR							C	0.0672751	6.72751	0.0809067	8.09067	383.059	381.4	30.9921	Not overlap										0.038 (-0.089 - 0.165)	0.557497	-0.155 (-0.447 - 0.138)	0.30039	0.008 (-0.108 - 0.123)	0.896386	-0.005 (-0.095 - 0.085)	0.917771	-0.189 (-0.641 - 0.262)	0.411295	-0.003 (-0.031 - 0.025)	0.838833	0.005 (-0.025 - 0.036)	0.734091	-0.008 (-0.114 - 0.098)	0.88287	0.025 (-0.046 - 0.095)	0.494012
APBB1.PID.2_seq.14206.28		O00213	seq.14206.28	14206-28	Amyloid beta A4 precursor protein-binding family B member 1:Phosphotyrosine Interaction Domain 2	APBB1:PID 2	322	APBB1	0.137211	0.0257881	POOR							C	0.0436125	4.36125	0.0598906	5.98906	33.5969	33.25	2.01214	Not overlap										-0.01 (-0.128 - 0.108)	0.868371	-0.049 (-0.324 - 0.226)	0.727594	0.104 (-0.003 - 0.211)	0.0579134	-0.011 (-0.096 - 0.073)	0.789229	0.113 (-0.31 - 0.537)	0.599755	-0.028 (-0.054 - -0.001)	0.0400544	0.025 (-0.004 - 0.053)	0.0872015	-0.071 (-0.169 - 0.028)	0.159377	0.017 (-0.048 - 0.083)	0.607117
APBB2.PID.1_seq.12753.6		Q92870	seq.12753.6	12753-6	Amyloid beta A4 precursor protein-binding family B member 2:Phosphotyrosine Interaction Domain 1	APBB2:PID 1	323	APBB2	0.150595	0.0143153	POOR							C	0.0215969	2.15969	0.0253858	2.53858	368.331	366	9.3504	Not overlap										0.083 (-0.055 - 0.221)	0.237961	0.099 (-0.22 - 0.418)	0.542493	-0.024 (-0.151 - 0.102)	0.708077	-0.13 (-0.227 - -0.032)	0.00959032	-0.214 (-0.715 - 0.287)	0.402695	0.033 (0.002 - 0.064)	0.0369571	-0.033 (-0.066 - 0)	0.0529464	0.128 (0.013 - 0.243)	0.0295337	-0.01 (-0.087 - 0.067)	0.802584
APBB2.PID.2_seq.12761.12		Q92870	seq.12761.12	12761-12	Amyloid beta A4 precursor protein-binding family B member 2:Phosphotyrosine Interaction Domain 2	APBB2:PID 2	323	APBB2	0.151529	0.0137159	POOR							C	0.0449561	4.49561	0.071658	7.1658	125.734	124.4	9.00987	Not overlap										-0.141 (-0.254 - -0.028)	0.0151454	0.082 (-0.188 - 0.352)	0.553476	0.074 (-0.031 - 0.178)	0.168422	-0.108 (-0.188 - -0.027)	0.00956407	-0.467 (-0.89 - -0.045)	0.0312155	0.019 (-0.007 - 0.045)	0.149682	-0.02 (-0.048 - 0.007)	0.153565	0.064 (-0.032 - 0.16)	0.192734	-0.004 (-0.068 - 0.06)	0.908036
APC7_seq.11690.47		Q9UJX3	seq.11690.47	11690-47	Anaphase-promoting complex subunit 7	APC7	51434	ANAPC7	0.0693769	0.261333	POOR							C	0.0190095	1.90095	0.0267603	2.67603	309.394	307.45	8.27947	Not overlap										0.085 (-0.077 - 0.247)	0.304115	-0.101 (-0.475 - 0.273)	0.598011	-0.049 (-0.195 - 0.098)	0.517511	-0.079 (-0.193 - 0.035)	0.175958	0.019 (-0.562 - 0.6)	0.949113	0.052 (0.016 - 0.088)	0.0046511	-0.051 (-0.089 - -0.012)	0.0109464	0.182 (0.048 - 0.317)	0.00819026	-0.047 (-0.137 - 0.043)	0.311196
APEL_seq.6622.90		Q9ULZ1	seq.6622.90	6622-90	Apelin	APEL	8862	APLN	0.0908781	0.140849	POOR							C	0.049029	4.9029	0.0567604	5.67604	117.478	116.6	6.66811	Not overlap										-0.082 (-0.22 - 0.056)	0.245255	-0.286 (-0.611 - 0.039)	0.08441	-0.1 (-0.226 - 0.027)	0.124471	0.03 (-0.07 - 0.129)	0.557798	0.074 (-0.423 - 0.57)	0.771638	-0.012 (-0.043 - 0.019)	0.458903	0.018 (-0.016 - 0.051)	0.299696	-0.064 (-0.18 - 0.053)	0.285952	-0.022 (-0.1 - 0.055)	0.573858
APEX2_seq.25123.198		Q9UBZ4	seq.25123.198	25123-198	DNA-(apurinic or apyrimidinic site) lyase 2	APEX2	27301	APEX2	0.0290715	0.638202	POOR							C	0.0356627	3.56627	0.0599882	5.99882	194.744	193.4	11.6823	Not overlap										0.057 (-0.084 - 0.198)	0.432511	-0.162 (-0.491 - 0.166)	0.333276	0.057 (-0.073 - 0.186)	0.390354	-0.092 (-0.193 - 0.008)	0.0726084	0.044 (-0.461 - 0.548)	0.865001	0.018 (-0.014 - 0.049)	0.267571	-0.027 (-0.061 - 0.007)	0.121379	0.044 (-0.074 - 0.162)	0.464414	0.014 (-0.065 - 0.093)	0.727237
APMAP_seq.10605.22		Q9HDC9	seq.10605.22	10605-22	Adipocyte plasma membrane-associated protein	APMAP	57136	APMAP	0.140156	0.0227435	POOR							C	0.0872232	8.72232	0.103704	10.3704	31.275	31.3	3.24336	Not overlap										0.088 (-0.058 - 0.233)	0.239479	-0.006 (-0.343 - 0.33)	0.970035	0.1 (-0.035 - 0.234)	0.14687	0.094 (-0.01 - 0.199)	0.0776045	0.104 (-0.423 - 0.631)	0.699426	-0.012 (-0.045 - 0.02)	0.455179	0.007 (-0.028 - 0.042)	0.706665	-0.018 (-0.141 - 0.104)	0.767143	0.027 (-0.054 - 0.108)	0.518964
Apo.C.II_seq.6350.43		P02655	seq.6350.43	6350-43	Apolipoprotein C-II	Apo C-II	344	APOC2	0.10884	0.0775144	POOR							C	0.0259448	2.59448	0.0346173	3.46173	173.95	174.2	6.02168	Not overlap										0.131 (0 - 0.262)	0.0515774	-0.132 (-0.437 - 0.173)	0.39635	0.005 (-0.115 - 0.125)	0.934973	0.075 (-0.018 - 0.168)	0.116791	-0.372 (-0.844 - 0.101)	0.124857	-0.003 (-0.033 - 0.027)	0.847034	-0.002 (-0.034 - 0.03)	0.898949	-0.009 (-0.12 - 0.102)	0.873863	0.011 (-0.062 - 0.085)	0.762562
Apo.C.III_seq.6461.54		P02656	seq.6461.54	6461-54	Apolipoprotein C-III	Apo C-III	345	APOC3	0.00402421	0.948114	POOR							C	0.0504843	5.04843	0.111355	11.1355	284.506	278.6	31.6812	Not overlap										-0.102 (-0.304 - 0.101)	0.326448	-0.049 (-0.517 - 0.418)	0.836104	-0.066 (-0.249 - 0.117)	0.479187	-0.055 (-0.197 - 0.088)	0.454199	0.025 (-0.699 - 0.748)	0.947116	0.036 (-0.009 - 0.082)	0.115419	-0.024 (-0.073 - 0.025)	0.331894	0.136 (-0.033 - 0.305)	0.115678	-0.084 (-0.197 - 0.028)	0.142517
ApoL.II_seq.23566.6		Q9BQE5	seq.23566.6	23566-6	Apolipoprotein-L2	ApoL-II	23780	APOL2	0.208689	0.000644037	POOR							C	0.0199453	1.99453	0.0268403	2.68403	650.066	644.8	17.4479	Not overlap										0.049 (-0.105 - 0.203)	0.533763	0.047 (-0.311 - 0.404)	0.798058	0.006 (-0.133 - 0.145)	0.934845	0.007 (-0.102 - 0.115)	0.906434	-0.396 (-0.957 - 0.164)	0.167204	-0.034 (-0.068 - 0)	0.0528032	0.034 (-0.003 - 0.071)	0.0697667	-0.076 (-0.204 - 0.053)	0.24973	0.08 (-0.005 - 0.165)	0.0661684
APOL3_seq.16823.75		O95236	seq.16823.75	16823-75	Apolipoprotein L3	APOL3	80833	APOL3	0.273594	6.46335e-06	POOR							C	0.143394	14.3394	0.287735	28.7735	57.7437	54.85	16.6149	Not overlap	Intra- & Inter-CV									-0.194 (-0.334 - -0.053)	0.00723011	0.026 (-0.299 - 0.35)	0.877317	-0.099 (-0.229 - 0.031)	0.135267	-0.062 (-0.164 - 0.039)	0.228852	0.308 (-0.211 - 0.828)	0.245684	0.011 (-0.021 - 0.043)	0.502751	-0.013 (-0.048 - 0.022)	0.459063	0.051 (-0.07 - 0.171)	0.409662	-0.008 (-0.088 - 0.072)	0.83976
Apoptosis.regulator.Bcl.W_seq.13097.11		Q92843	seq.13097.11	13097-11	Bcl-2-like protein 2	Apoptosis regulator Bcl-W	599	BCL2L2	0.26493	1.28652e-05	POOR							C	0.0313947	3.13947	0.0517836	5.17836	87.3719	86.7	4.52443	Not overlap										0.043 (-0.079 - 0.165)	0.492094	0.114 (-0.172 - 0.399)	0.435157	-0.082 (-0.192 - 0.028)	0.145974	0.176 (0.093 - 0.259)	4.79466e-05	-0.412 (-0.846 - 0.023)	0.0645942	-0.027 (-0.054 - 0)	0.052097	0.027 (-0.003 - 0.056)	0.0753126	-0.112 (-0.214 - -0.011)	0.0306196	0.012 (-0.056 - 0.08)	0.722214
Apoptosis.regulator.Bcl.W_seq.7134.14		Q92843	seq.7134.14	7134-14	Bcl-2-like protein 2	Apoptosis regulator Bcl-W	599	BCL2L2	0.19377	0.00155889	POOR							C	0.0321175	3.21175	0.0429091	4.29091	302.441	301.6	12.9774	Not overlap										0.017 (-0.122 - 0.156)	0.807087	-0.008 (-0.332 - 0.317)	0.963679	-0.079 (-0.205 - 0.048)	0.222986	-0.067 (-0.166 - 0.032)	0.183938	-0.07 (-0.571 - 0.43)	0.783255	0.036 (0.006 - 0.067)	0.0211546	-0.024 (-0.057 - 0.01)	0.163733	0.165 (0.05 - 0.279)	0.00510137	-0.052 (-0.129 - 0.025)	0.184338
APRV1_seq.10902.53		Q53RT3	seq.10902.53	10902-53	Retroviral-like aspartic protease 1	APRV1	151516	ASPRV1	0.1715	0.00520529	POOR							C	0.0654986	6.54986	0.10001	10.001	1304.99	1307.4	130.512	Not overlap										-0.018 (-0.133 - 0.096)	0.753571	0.117 (-0.156 - 0.389)	0.401566	0.091 (-0.017 - 0.198)	0.0984649	0.02 (-0.064 - 0.104)	0.63822	0.43 (0.024 - 0.837)	0.0390283	0.016 (-0.009 - 0.042)	0.217894	-0.019 (-0.047 - 0.008)	0.167642	0.061 (-0.035 - 0.157)	0.214021	-0.011 (-0.074 - 0.053)	0.746999
APTX_seq.17736.105		Q7Z2E3	seq.17736.105	17736-105	Aprataxin	APTX	54840	APTX	0.0245121	0.691777	POOR							C	0.0374536	3.74536	0.0676693	6.76693	181.666	179.7	12.2932	Not overlap										0.016 (-0.139 - 0.171)	0.836182	-0.038 (-0.408 - 0.331)	0.839769	0.019 (-0.122 - 0.159)	0.79308	0.043 (-0.067 - 0.152)	0.444606	0.35 (-0.203 - 0.904)	0.215502	0.019 (-0.015 - 0.054)	0.272803	-0.02 (-0.057 - 0.017)	0.298098	0.092 (-0.037 - 0.221)	0.161386	-0.027 (-0.113 - 0.058)	0.531009
AQP4_seq.11363.58		P55087	seq.11363.58	11363-58	Aquaporin-4	AQP4	361	AQP4	0.103766	0.0924633	POOR							C	0.0299752	2.99752	0.0326524	3.26524	165.822	166.45	5.41448	Not overlap										-0.117 (-0.241 - 0.007)	0.0665191	0.156 (-0.135 - 0.447)	0.29308	-0.02 (-0.134 - 0.093)	0.724615	0.017 (-0.071 - 0.106)	0.6985	0.078 (-0.373 - 0.529)	0.734351	-0.029 (-0.057 - -0.001)	0.0433829	0.031 (0.001 - 0.061)	0.0437481	-0.115 (-0.219 - -0.011)	0.0314188	0.055 (-0.015 - 0.124)	0.123284
AR6P1_seq.24699.20		Q15041	seq.24699.20	24699-20	ADP-ribosylation factor-like protein 6-interacting protein 1	AR6P1	23204	ARL6IP1	0.116096	0.0595981	POOR							C	0.0466254	4.66254	0.0519785	5.19785	427.406	423.9	22.2159	Not overlap										-0.048 (-0.179 - 0.084)	0.478594	0.088 (-0.216 - 0.392)	0.569369	-0.04 (-0.16 - 0.08)	0.509674	0.032 (-0.062 - 0.125)	0.505394	-0.176 (-0.65 - 0.298)	0.466735	0.017 (-0.012 - 0.047)	0.2513	-0.022 (-0.054 - 0.009)	0.164671	0.036 (-0.074 - 0.146)	0.525597	-0.017 (-0.09 - 0.056)	0.650582
ARC_seq.21343.3		Q7LC44	seq.21343.3	21343-3	Activity-regulated cytoskeleton-associated protein	ARC	23237	ARC	0.112769	0.0673373	POOR							C	0.0699703	6.99703	0.0708437	7.08437	33.4937	33.75	2.37282	Not overlap										-0.104 (-0.241 - 0.034)	0.14235	0.14 (-0.186 - 0.466)	0.400871	0.074 (-0.055 - 0.204)	0.261429	-0.127 (-0.227 - -0.027)	0.0137979	-0.131 (-0.635 - 0.373)	0.610179	0.04 (0.009 - 0.071)	0.0111787	-0.052 (-0.084 - -0.019)	0.00227365	0.127 (0.012 - 0.242)	0.0312782	-0.016 (-0.093 - 0.061)	0.685467
ARF5_seq.18409.61		P84085	seq.18409.61	18409-61	ADP-ribosylation factor 5	ARF5	381	ARF5	0.297431	8.58477e-07	POOR							C	0.059552	5.9552	0.0982751	9.82751	108.847	107.1	10.6969	Not overlap										0.004 (-0.141 - 0.149)	0.956264	0.128 (-0.209 - 0.464)	0.457131	0.239 (0.105 - 0.372)	0.000551637	-0.138 (-0.243 - -0.033)	0.0108866	0.443 (-0.07 - 0.957)	0.0919968	0.049 (0.017 - 0.081)	0.00299801	-0.054 (-0.089 - -0.02)	0.00206098	0.221 (0.102 - 0.339)	0.000314398	0.017 (-0.064 - 0.097)	0.684054
ARHG8_seq.14260.112		Q7Z628	seq.14260.112	14260-112	Neuroepithelial cell-transforming gene 1 protein	ARHG8	10276	NET1	-0.0474661	0.442483	POOR							C	0.0325493	3.25493	0.0414905	4.14905	107.7	108.2	4.46853	Not overlap										0.035 (-0.101 - 0.17)	0.616513	0.089 (-0.228 - 0.406)	0.582882	0.044 (-0.078 - 0.167)	0.477097	0.001 (-0.095 - 0.096)	0.984044	0.144 (-0.34 - 0.628)	0.561018	-0.04 (-0.07 - -0.01)	0.00938654	0.042 (0.01 - 0.074)	0.0106719	-0.063 (-0.176 - 0.05)	0.272362	0.076 (0.001 - 0.15)	0.0481279
ARHGP_seq.13519.112		Q86VW2	seq.13519.112	13519-112	Rho guanine nucleotide exchange factor 25	ARHGP	115557	ARHGEF25	0.272342	7.15005e-06	POOR							C	0.0368757	3.68757	0.0395608	3.95608	146.619	146.2	5.80036	Not overlap										0.156 (0.027 - 0.284)	0.0180493	-0.028 (-0.326 - 0.27)	0.854343	0.003 (-0.116 - 0.121)	0.964431	0.11 (0.018 - 0.201)	0.0193924	0.167 (-0.303 - 0.638)	0.48601	-0.024 (-0.053 - 0.006)	0.115315	0.028 (-0.004 - 0.059)	0.0846821	-0.057 (-0.167 - 0.052)	0.306457	-0.009 (-0.082 - 0.064)	0.809902
ARHI_seq.12406.119		O95661	seq.12406.119	12406-119	GTP-binding protein Di-Ras3	ARHI	9077	DIRAS3	0.0990895	0.108202	POOR							C	0.0247363	2.47363	0.026875	2.6875	215.744	215.5	5.79811	Not overlap										-0.056 (-0.199 - 0.086)	0.438721	-0.073 (-0.399 - 0.253)	0.659835	0.071 (-0.06 - 0.203)	0.288553	0.084 (-0.019 - 0.186)	0.109978	0.113 (-0.401 - 0.627)	0.666655	-0.035 (-0.067 - -0.004)	0.0296081	0.04 (0.006 - 0.074)	0.022579	-0.153 (-0.271 - -0.035)	0.0118121	-0.024 (-0.103 - 0.055)	0.552723
ARI1A_seq.9898.161		O14497	seq.9898.161	9898-161	AT-rich interactive domain-containing protein 1A	ARI1A	8289	ARID1A	0.274609	5.95309e-06	POOR							C	0.133444	13.3444	0.187387	18.7387	114.062	114.2	21.3738	Not overlap	Intra- & Inter-CV									-0.157 (-0.292 - -0.022)	0.0236314	-0.038 (-0.351 - 0.275)	0.812704	-0.102 (-0.226 - 0.022)	0.108414	-0.086 (-0.183 - 0.01)	0.0805323	0.326 (-0.17 - 0.821)	0.198791	0.007 (-0.024 - 0.038)	0.642143	-0.01 (-0.043 - 0.023)	0.55565	0.014 (-0.101 - 0.13)	0.808977	0.012 (-0.065 - 0.089)	0.758516
ARI3C_seq.25484.120		A6NKF2	seq.25484.120	25484-120	AT-rich interactive domain-containing protein 3C	ARI3C	138715	ARID3C	0.124027	0.0440706	POOR							C	0.0714959	7.14959	0.126256	12.6256	51.4625	51.2	6.49743	Not overlap										-0.208 (-0.364 - -0.052)	0.00956478	-0.152 (-0.514 - 0.21)	0.411188	0.056 (-0.089 - 0.201)	0.448333	-0.221 (-0.331 - -0.111)	0.000106145	-0.001 (-0.58 - 0.577)	0.996699	0.036 (0 - 0.071)	0.0494295	-0.032 (-0.07 - 0.006)	0.10403	0.074 (-0.06 - 0.207)	0.281391	0.043 (-0.046 - 0.132)	0.348435
ARK73_seq.18173.11		O95154	seq.18173.11	18173-11	Aflatoxin B1 aldehyde reductase member 3	ARK73	22977	AKR7A3	0.281426	3.39809e-06	POOR							C	0.0342327	3.42327	0.0604914	6.04914	129.766	130.7	7.8497	Not overlap										-0.119 (-0.395 - 0.157)	0.400147	-0.374 (-1.026 - 0.278)	0.260735	-0.037 (-0.289 - 0.216)	0.77496	0.102 (-0.094 - 0.299)	0.309293	-0.113 (-1.109 - 0.882)	0.823592	-0.093 (-0.154 - -0.032)	0.00309582	0.107 (0.041 - 0.172)	0.00154635	-0.322 (-0.55 - -0.093)	0.00619196	0.063 (-0.091 - 0.216)	0.426359
ARL14_seq.18410.26		Q8N4G2	seq.18410.26	18410-26	ADP-ribosylation factor-like protein 14	ARL14	80117	ARL14	0.046316	0.45363	POOR							C	0.636716	63.6716	0.578373	57.8373	54.5031	55.6	31.5232	Not overlap	Intra- & Inter-CV									-0.113 (-0.229 - 0.003)	0.0579926	-0.099 (-0.368 - 0.17)	0.470861	-0.072 (-0.178 - 0.034)	0.18504	0.008 (-0.075 - 0.091)	0.847909	0.276 (-0.142 - 0.694)	0.19712	0.007 (-0.02 - 0.033)	0.622584	-0.006 (-0.034 - 0.023)	0.693463	0.008 (-0.09 - 0.107)	0.872465	-0.034 (-0.099 - 0.032)	0.315339
ARL8B_seq.8569.147		Q9NVJ2	seq.8569.147	8569-147	ADP-ribosylation factor-like protein 8B	ARL8B	55207	ARL8B	0.0623347	0.312977	POOR							C	0.0378994	3.78994	0.0726034	7.26034	208.097	205.7	15.1085	Not overlap										0.037 (-0.016 - 0.089)	0.170658	-0.099 (-0.404 - 0.207)	0.526956	0.006 (-0.041 - 0.054)	0.790957	-0.027 (-0.064 - 0.01)	0.14675	0.068 (-0.117 - 0.254)	0.470513	0.002 (-0.009 - 0.014)	0.693048	-0.004 (-0.016 - 0.009)	0.56272	0.025 (-0.019 - 0.069)	0.260892	-0.009 (-0.039 - 0.02)	0.535119
ARL9_seq.18416.3		Q6T311	seq.18416.3	18416-3	ADP-ribosylation factor-like protein 9	ARL9	132946	ARL9	0.0697767	0.258588	POOR							C	0.0244202	2.44202	0.0287358	2.87358	148.772	147.9	4.27508	Not overlap										-0.05 (-0.22 - 0.119)	0.560798	-0.014 (-0.405 - 0.376)	0.94382	0.01 (-0.145 - 0.166)	0.897259	-0.012 (-0.133 - 0.109)	0.844139	0.115 (-0.488 - 0.717)	0.709537	-0.026 (-0.064 - 0.011)	0.173627	0.027 (-0.014 - 0.067)	0.201717	-0.12 (-0.26 - 0.021)	0.0974656	0.012 (-0.082 - 0.106)	0.802115
ARM10_seq.9107.59		Q8N2F6	seq.9107.59	9107-59	Armadillo repeat-containing protein 10	ARM10	83787	ARMC10	0.139409	0.0234849	POOR							C	0.0627814	6.27814	0.0718688	7.18688	39.0875	38.4	2.80917	Not overlap										-0.021 (-0.136 - 0.094)	0.717916	-0.042 (-0.304 - 0.22)	0.753118	0.021 (-0.084 - 0.126)	0.692811	0.013 (-0.069 - 0.095)	0.754838	-0.155 (-0.568 - 0.258)	0.462308	-0.016 (-0.041 - 0.01)	0.23259	0.016 (-0.011 - 0.044)	0.250081	-0.039 (-0.135 - 0.056)	0.420077	0.008 (-0.056 - 0.072)	0.805729
ARMC3_seq.24963.1		Q5W041	seq.24963.1	24963-1	Armadillo repeat-containing protein 3	ARMC3	219681	ARMC3	0.0108199	0.8611	POOR							C	0.0334923	3.34923	0.0474162	4.74162	241.447	241.7	11.4485	Not overlap										0.076 (-0.045 - 0.196)	0.218883	-0.08 (-0.356 - 0.196)	0.57173	-0.018 (-0.129 - 0.093)	0.748191	0.035 (-0.052 - 0.121)	0.432562	-0.204 (-0.633 - 0.226)	0.353038	-0.031 (-0.058 - -0.004)	0.0253159	0.03 (0.001 - 0.059)	0.0414972	-0.098 (-0.199 - 0.002)	0.0561248	0.036 (-0.031 - 0.103)	0.296158
ARMC5.ARM.2_seq.9945.8		Q96C12	seq.9945.8	9945-8	Armadillo repeat-containing protein 5:Armadillo Repeat Domain 2	ARMC5:ARM 2	79798	ARMC5	0.121055	0.0494373	POOR							C	0.0311937	3.11937	0.0387703	3.87703	260.369	259.3	10.0946	Not overlap										-0.183 (-0.309 - -0.056)	0.00504609	0.119 (-0.177 - 0.415)	0.430657	-0.062 (-0.18 - 0.056)	0.302773	0.015 (-0.077 - 0.107)	0.751591	0.113 (-0.355 - 0.581)	0.636961	0.004 (-0.025 - 0.033)	0.791729	-0.001 (-0.032 - 0.031)	0.970428	-0.06 (-0.169 - 0.049)	0.278759	-0.014 (-0.087 - 0.058)	0.701705
ARMC5.ARM.5_seq.8785.1		Q96C12	seq.8785.1	8785-1	Armadillo repeat-containing protein 5:Armadillo Repeat Domain 5	ARMC5:ARM 5	79798	ARMC5	0.230548	0.000157316	POOR							C	0.0277476	2.77476	0.0397439	3.97439	359.459	358.25	14.2863	Not overlap										-0.067 (-0.207 - 0.073)	0.348902	0.102 (-0.22 - 0.424)	0.534252	-0.272 (-0.397 - -0.147)	2.91708e-05	0.084 (-0.016 - 0.185)	0.101904	-0.256 (-0.757 - 0.246)	0.319124	-0.011 (-0.042 - 0.02)	0.490239	0.018 (-0.015 - 0.052)	0.290521	-0.075 (-0.191 - 0.042)	0.211215	-0.016 (-0.094 - 0.062)	0.691435
ARMC8_seq.25247.12		Q8IUR7	seq.25247.12	25247-12	Armadillo repeat-containing protein 8	ARMC8	25852	ARMC8	-0.00450871	0.941877	POOR							C	0.0334893	3.34893	0.0403771	4.03771	174.169	172.2	7.03243	Not overlap										-0.133 (-0.297 - 0.031)	0.113813	0.128 (-0.25 - 0.507)	0.5064	-0.038 (-0.188 - 0.112)	0.622185	-0.11 (-0.226 - 0.006)	0.0649585	0.261 (-0.335 - 0.856)	0.391607	0.032 (-0.005 - 0.069)	0.0931589	-0.037 (-0.077 - 0.003)	0.068649	0.034 (-0.104 - 0.173)	0.628478	-0.034 (-0.126 - 0.058)	0.468596
ARP19_seq.4963.19		P56211	seq.4963.19	4963-19	cAMP-regulated phosphoprotein 19	ARP19	10776	ARPP19	0.176759	0.00396318	POOR							C	0.0366636	3.66636	0.0512331	5.12331	336.347	334.9	17.2321	Not overlap										0 (-0.143 - 0.142)	0.998098	0.044 (-0.288 - 0.376)	0.795006	-0.025 (-0.156 - 0.106)	0.706857	-0.098 (-0.199 - 0.004)	0.0603962	-0.292 (-0.806 - 0.222)	0.266998	-0.001 (-0.033 - 0.031)	0.958943	0.001 (-0.033 - 0.035)	0.960179	0.016 (-0.103 - 0.135)	0.792503	-0.006 (-0.085 - 0.073)	0.880355
ARPC2_seq.23376.56		O15144	seq.23376.56	23376-56	Actin-related protein 2/3 complex subunit 2	ARPC2	10109	ARPC2	0.026434	0.668988	POOR							C	0.114361	11.4361	0.122539	12.2539	66.8625	67	8.19326	Not overlap	Intra-CV									-0.147 (-0.302 - 0.008)	0.0648036	0.119 (-0.238 - 0.477)	0.513694	-0.055 (-0.197 - 0.087)	0.449004	-0.008 (-0.119 - 0.103)	0.889387	-0.027 (-0.594 - 0.54)	0.925931	0.006 (-0.029 - 0.041)	0.730749	-0.005 (-0.043 - 0.033)	0.798508	0.017 (-0.114 - 0.148)	0.799857	0.01 (-0.077 - 0.098)	0.816201
ARRD3_seq.12352.70		Q96B67	seq.12352.70	12352-70	Arrestin domain-containing protein 3	ARRD3	57561	ARRDC3	0.0705506	0.253331	POOR							C	0.0575351	5.75351	0.059088	5.9088	67.3875	68	3.98179	Not overlap										0.105 (-0.055 - 0.264)	0.200336	-0.081 (-0.447 - 0.286)	0.666252	-0.048 (-0.193 - 0.097)	0.520999	0.044 (-0.069 - 0.157)	0.449995	0.045 (-0.535 - 0.625)	0.879142	-0.005 (-0.041 - 0.031)	0.777213	0.003 (-0.035 - 0.042)	0.862079	0.019 (-0.115 - 0.153)	0.782241	0.023 (-0.066 - 0.113)	0.606346
ARRD5_seq.23342.4		A6NEK1	seq.23342.4	23342-4	Arrestin domain-containing protein 5	ARRD5	645432	ARRDC5	0.247976	4.62481e-05	POOR							C	0.0465599	4.65599	0.0461287	4.61287	58.1562	58.1	2.68267	Not overlap										-0.146 (-0.281 - -0.011)	0.0346402	0.245 (-0.073 - 0.563)	0.130989	0 (-0.124 - 0.124)	0.995806	0.039 (-0.057 - 0.136)	0.427657	-0.4 (-0.906 - 0.106)	0.122289	-0.023 (-0.054 - 0.007)	0.135602	0.02 (-0.013 - 0.053)	0.246029	-0.088 (-0.202 - 0.027)	0.133763	0.085 (0.009 - 0.16)	0.0292046
AS3MT_seq.18417.3		Q9HBK9	seq.18417.3	18417-3	Arsenite methyltransferase	AS3MT	57412	AS3MT	0.168473	0.00606926	POOR							C	0.0895571	8.95571	0.0887634	8.87634	33.1906	33.6	2.94611	Not overlap										-0.116 (-0.23 - -0.001)	0.0481308	-0.038 (-0.302 - 0.227)	0.780419	-0.038 (-0.143 - 0.067)	0.479836	0.04 (-0.042 - 0.121)	0.342709	0.195 (-0.235 - 0.625)	0.374392	0.002 (-0.024 - 0.028)	0.895409	-0.002 (-0.029 - 0.026)	0.9138	-0.025 (-0.122 - 0.072)	0.618961	-0.023 (-0.088 - 0.041)	0.477707
ASAP3_seq.24455.2		Q8TDY4	seq.24455.2	24455-2	Arf-GAP with SH3 domain, ANK repeat and PH domain-containing protein 3	ASAP3	55616	ASAP3	0.0963749	0.118261	POOR							C	0.0191788	1.91788	0.0220325	2.20325	188.894	189.1	4.1618	Not overlap										-0.05 (-0.262 - 0.163)	0.648269	-0.059 (-0.544 - 0.426)	0.812314	-0.033 (-0.227 - 0.161)	0.737599	0.08 (-0.071 - 0.231)	0.301362	-0.503 (-1.29 - 0.283)	0.211011	-0.037 (-0.084 - 0.011)	0.131354	0.04 (-0.011 - 0.091)	0.121664	-0.13 (-0.307 - 0.047)	0.151116	0.104 (-0.014 - 0.221)	0.0841142
ASB8_seq.22071.38		Q9H765	seq.22071.38	22071-38	Ankyrin repeat and SOCS box protein 8	ASB8	140461	ASB8	0.0679923	0.270994	POOR							C	0.041064	4.1064	0.0434341	4.34341	271.606	266.5	11.797	Not overlap										-0.029 (-0.149 - 0.091)	0.632872	-0.343 (-0.628 - -0.058)	0.0182825	0.073 (-0.036 - 0.183)	0.19226	-0.067 (-0.152 - 0.018)	0.12491	0.005 (-0.432 - 0.441)	0.983235	-0.002 (-0.029 - 0.025)	0.875656	0.007 (-0.022 - 0.036)	0.645356	-0.002 (-0.103 - 0.099)	0.966344	0.008 (-0.059 - 0.075)	0.815637
ASC.1.complex.subunit.p100_seq.24476.18		Q9H1I8	seq.24476.18	24476-18	Activating signal cointegrator 1 complex subunit 2	ASC-1 complex subunit p100	84164	ASCC2	0.119326	0.0528013	POOR							C	0.0413333	4.13333	0.0640674	6.40674	157.825	159.3	10.1114	Not overlap										0.139 (-0.025 - 0.303)	0.0981526	0.109 (-0.27 - 0.489)	0.572475	0.101 (-0.048 - 0.25)	0.186637	0.042 (-0.074 - 0.159)	0.478836	0.008 (-0.581 - 0.598)	0.977907	-0.045 (-0.082 - -0.008)	0.0169139	0.044 (0.005 - 0.084)	0.0293479	-0.182 (-0.319 - -0.046)	0.00950082	0 (-0.092 - 0.092)	0.99893
ASF1A_seq.18172.71		Q9Y294	seq.18172.71	18172-71	Histone chaperone ASF1A	ASF1A	25842	ASF1A	0.10062	0.102835	POOR							C	0.0224192	2.24192	0.0298502	2.98502	274.212	273.05	8.1853	Not overlap										-0.09 (-0.252 - 0.072)	0.276076	0.357 (-0.021 - 0.736)	0.0644434	0.157 (0.011 - 0.304)	0.0364507	-0.111 (-0.226 - 0.004)	0.0588581	0.289 (-0.293 - 0.871)	0.331785	0.036 (-0.001 - 0.072)	0.0551197	-0.032 (-0.071 - 0.007)	0.107499	0.143 (0.008 - 0.278)	0.0389776	-0.001 (-0.092 - 0.09)	0.983207
ASF1B_seq.20057.177		Q9NVP2	seq.20057.177	20057-177	Histone chaperone ASF1B	ASF1B	55723	ASF1B	0.240635	7.83146e-05	POOR							C	0.0822181	8.22181	0.088876	8.8876	41.9625	41.65	3.72946	Not overlap										0.121 (-0.014 - 0.255)	0.0795353	0.121 (-0.193 - 0.434)	0.451059	0.165 (0.043 - 0.286)	0.00824432	0.086 (-0.009 - 0.182)	0.0769728	-0.127 (-0.612 - 0.359)	0.609763	-0.074 (-0.103 - -0.045)	9.77149e-07	0.069 (0.037 - 0.101)	2.75846e-05	-0.219 (-0.33 - -0.109)	0.000130397	0.06 (-0.015 - 0.135)	0.118665
ASH1L_seq.12622.96		Q9NR48	seq.12622.96	12622-96	Histone-lysine N-methyltransferase ASH1L	ASH1L	55870	ASH1L	0.267574	1.04543e-05	POOR							C	0.0483412	4.83412	0.0736565	7.36565	76.5219	77.3	5.63633	Not overlap										0.104 (-0.075 - 0.283)	0.254379	0.131 (-0.282 - 0.544)	0.534856	0.151 (-0.017 - 0.318)	0.0794012	0.034 (-0.098 - 0.165)	0.617452	0.232 (-0.416 - 0.88)	0.483841	0.022 (-0.018 - 0.062)	0.277063	-0.033 (-0.076 - 0.01)	0.132995	0.12 (-0.03 - 0.27)	0.117048	0.042 (-0.058 - 0.142)	0.40735
ASH2L_seq.12832.10		Q9UBL3	seq.12832.10	12832-10	Set1/Ash2 histone methyltransferase complex subunit ASH2	ASH2L	9070	ASH2L	0.00539229	0.930513	POOR							C	0.0366987	3.66987	0.0401754	4.01754	366.544	363.7	14.7261	Not overlap										0.012 (-0.109 - 0.133)	0.844788	-0.04 (-0.325 - 0.244)	0.781642	-0.082 (-0.195 - 0.032)	0.15858	-0.03 (-0.119 - 0.058)	0.505595	-0.299 (-0.734 - 0.137)	0.179751	-0.003 (-0.03 - 0.025)	0.855037	0.008 (-0.022 - 0.037)	0.610517	0.006 (-0.096 - 0.107)	0.913234	-0.04 (-0.107 - 0.028)	0.24875
ASIC4_seq.6951.26		Q96FT7	seq.6951.26	6951-26	Acid-sensing ion channel 4	ASIC4	55515	ASIC4	-0.024932	0.686773	POOR							C	0.0313597	3.13597	0.0428776	4.28776	266.738	265.7	11.4371	Not overlap										0.007 (-0.14 - 0.155)	0.921289	-0.002 (-0.344 - 0.34)	0.99141	-0.047 (-0.18 - 0.086)	0.487356	0.053 (-0.051 - 0.156)	0.318716	0.1 (-0.439 - 0.639)	0.716143	0.014 (-0.018 - 0.047)	0.388983	0 (-0.036 - 0.035)	0.992246	0.083 (-0.039 - 0.206)	0.184278	-0.067 (-0.149 - 0.014)	0.106156
ASIP_seq.5676.54		P42127	seq.5676.54	5676-54	Agouti-signaling protein	ASIP	434	ASIP	-0.0233717	0.705434	POOR							C	0.0468939	4.68939	0.0693436	6.93436	103.662	102.6	7.18833	Not overlap										-0.061 (-0.19 - 0.068)	0.355235	-0.114 (-0.427 - 0.199)	0.47587	0.019 (-0.098 - 0.136)	0.750667	-0.014 (-0.105 - 0.078)	0.769498	-0.081 (-0.54 - 0.379)	0.731106	-0.003 (-0.032 - 0.026)	0.842455	0.003 (-0.028 - 0.035)	0.828665	-0.006 (-0.115 - 0.102)	0.908004	0.005 (-0.067 - 0.077)	0.890418
ASML_seq.10089.7		O95671	seq.10089.7	10089-7	N-acetylserotonin O-methyltransferase-like protein	ASML	8623	ASMTL	0.176602	0.00399585	POOR							C	0.0350424	3.50424	0.0403331	4.03331	209.641	210.1	8.45546	Not overlap										0.204 (0.081 - 0.326)	0.00126651	-0.145 (-0.44 - 0.151)	0.338105	0.116 (0.001 - 0.231)	0.0499246	-0.015 (-0.106 - 0.075)	0.742119	0.123 (-0.335 - 0.582)	0.598569	-0.006 (-0.034 - 0.023)	0.696346	0 (-0.031 - 0.03)	0.988835	-0.055 (-0.161 - 0.051)	0.311152	0.05 (-0.021 - 0.12)	0.167889
ASNS_seq.23694.3		P08243	seq.23694.3	23694-3	Asparagine synthetase	ASNS	440	ASNS	0.0614133	0.320197	POOR							C	0.155673	15.5673	0.171366	17.1366	123.928	123.1	21.2371	Not overlap	Intra-CV									-0.103 (-0.223 - 0.017)	0.0925683	0.03 (-0.252 - 0.312)	0.836539	-0.055 (-0.165 - 0.054)	0.323844	-0.001 (-0.087 - 0.084)	0.974306	0.041 (-0.392 - 0.473)	0.854178	0.018 (-0.009 - 0.045)	0.183733	-0.022 (-0.051 - 0.007)	0.137465	0.014 (-0.087 - 0.115)	0.782178	-0.015 (-0.082 - 0.053)	0.670814
ASPG_seq.10435.2		P20933	seq.10435.2	10435-2	N(4)-(beta-N-acetylglucosaminyl)-L-asparaginase	ASPG	175	AGA	0.0838446	0.174387	POOR							C	0.0729984	7.29984	0.204369	20.4369	60.025	57.2	12.2672	Not overlap	Inter-CV									-0.103 (-0.264 - 0.057)	0.207439	-0.142 (-0.517 - 0.233)	0.458454	0.15 (0.006 - 0.295)	0.0426733	-0.182 (-0.294 - -0.071)	0.00155295	-0.135 (-0.726 - 0.457)	0.656118	0.023 (-0.013 - 0.059)	0.21528	-0.03 (-0.069 - 0.008)	0.124886	0.057 (-0.078 - 0.192)	0.40703	0.022 (-0.068 - 0.112)	0.630065
ASTL_seq.7993.23		Q6HA08	seq.7993.23	7993-23	Astacin-like metalloendopeptidase	ASTL	431705	ASTL	0.13111	0.0332226	POOR							C	0.0182125	1.82125	0.0193957	1.93957	155.05	155.3	3.0073	Not overlap										0.042 (-0.053 - 0.137)	0.390565	0.187 (-0.078 - 0.452)	0.1662	0.092 (0.005 - 0.179)	0.0390816	-0.034 (-0.102 - 0.034)	0.332079	0.209 (-0.13 - 0.547)	0.229087	0.011 (-0.011 - 0.032)	0.335002	-0.01 (-0.033 - 0.013)	0.404493	0.065 (-0.015 - 0.145)	0.110699	0.005 (-0.048 - 0.058)	0.855041
AT5F1_seq.22073.47		P24539	seq.22073.47	22073-47	ATP synthase B chain, mitochondrial	AT5F1	515	ATP5PB	0.0220874	0.720929	POOR							C	0.0403789	4.03789	0.045633	4.5633	197.463	195.7	9.01081	Not overlap										0.119 (-0.03 - 0.268)	0.117527	-0.228 (-0.577 - 0.122)	0.201643	0.048 (-0.089 - 0.184)	0.494139	-0.105 (-0.21 - 0.001)	0.0522313	-0.036 (-0.572 - 0.5)	0.894863	0.016 (-0.018 - 0.049)	0.359367	-0.019 (-0.055 - 0.017)	0.297522	0.001 (-0.125 - 0.127)	0.990386	-0.003 (-0.087 - 0.08)	0.940426
ATAD2_seq.13043.157		Q6PL18	seq.13043.157	13043-157	ATPase family AAA domain-containing protein 2	ATAD2	29028	ATAD2	0.0428639	0.488014	POOR							C	0.0568452	5.68452	0.0603923	6.03923	65.0438	64.75	3.92814	Not overlap										-0.101 (-0.235 - 0.032)	0.136979	0.012 (-0.297 - 0.321)	0.939487	0.018 (-0.103 - 0.139)	0.769171	-0.063 (-0.157 - 0.031)	0.190662	0.267 (-0.22 - 0.755)	0.283163	0.009 (-0.021 - 0.039)	0.557383	-0.012 (-0.044 - 0.02)	0.475603	-0.028 (-0.14 - 0.084)	0.626769	0 (-0.074 - 0.075)	0.993925
Ataxin.2.binding.protein.1_seq.22074.35		Q9NWB1	seq.22074.35	22074-35	Ataxin-2-binding protein 1	Ataxin-2-binding protein 1	54715	RBFOX1	0.0985514	0.11014	POOR							C	0.0170151	1.70151	0.0191144	1.91144	247.912	247.8	4.7387	Not overlap										0.291 (0.111 - 0.472)	0.00176003	-0.214 (-0.642 - 0.214)	0.326818	-0.083 (-0.252 - 0.086)	0.337705	0.332 (0.206 - 0.458)	4.70055e-07	0.005 (-0.666 - 0.677)	0.98791	-0.001 (-0.043 - 0.041)	0.966797	0.005 (-0.041 - 0.05)	0.842724	-0.068 (-0.224 - 0.089)	0.396602	0.008 (-0.096 - 0.112)	0.874391
ATF1_seq.20926.31		P18846	seq.20926.31	20926-31	Cyclic AMP-dependent transcription factor ATF-1	ATF1	466	ATF1	0.15577	0.0112625	POOR							C	0.0287901	2.87901	0.0333795	3.33795	333.622	333.6	11.1361	Not overlap										0.037 (-0.104 - 0.179)	0.604492	-0.029 (-0.354 - 0.296)	0.862171	-0.069 (-0.197 - 0.059)	0.291896	-0.093 (-0.193 - 0.006)	0.0671608	-0.309 (-0.811 - 0.194)	0.229843	0.015 (-0.016 - 0.047)	0.337855	-0.01 (-0.044 - 0.024)	0.55715	0.05 (-0.068 - 0.168)	0.410353	0.032 (-0.047 - 0.11)	0.431814
ATF3_seq.22075.16		P18847	seq.22075.16	22075-16	Cyclic AMP-dependent transcription factor ATF-3	ATF3	467	ATF3	0.0633244	0.305341	POOR							C	0.0269473	2.69473	0.0347696	3.47696	187.256	187.9	6.51083	Not overlap										-0.001 (-0.155 - 0.153)	0.991917	-0.018 (-0.379 - 0.343)	0.920438	-0.03 (-0.17 - 0.11)	0.674181	-0.095 (-0.203 - 0.013)	0.0873332	0.051 (-0.498 - 0.601)	0.854794	0.019 (-0.015 - 0.053)	0.282267	-0.03 (-0.067 - 0.007)	0.113152	0.087 (-0.041 - 0.215)	0.184743	0.007 (-0.078 - 0.092)	0.87061
ATF5_seq.22365.52		Q9Y2D1	seq.22365.52	22365-52	Cyclic AMP-dependent transcription factor ATF-5	ATF5	22809	ATF5	0.0674072	0.275149	POOR							C	0.0449656	4.49656	0.0921763	9.21763	58.3687	57.7	5.38022	Not overlap										-0.047 (-0.233 - 0.139)	0.620186	0.331 (-0.098 - 0.76)	0.130658	0.206 (0.039 - 0.373)	0.0165022	-0.025 (-0.157 - 0.107)	0.710593	-0.28 (-0.947 - 0.387)	0.411651	-0.047 (-0.089 - -0.006)	0.0269932	0.048 (0.004 - 0.093)	0.0354781	-0.206 (-0.36 - -0.051)	0.00953444	0.04 (-0.064 - 0.144)	0.449463
ATF5_seq.23771.17		Q9Y2D1	seq.23771.17	23771-17	Cyclic AMP-dependent transcription factor ATF-5	ATF5	22809	ATF5	0.0792501	0.199292	POOR							C	0.0410783	4.10783	0.0516717	5.16717	89.6344	89.7	4.63156	Not overlap										-0.254 (-0.422 - -0.085)	0.0033907	-0.222 (-0.614 - 0.17)	0.26655	-0.148 (-0.307 - 0.011)	0.0689334	-0.098 (-0.222 - 0.026)	0.122012	-0.228 (-0.853 - 0.398)	0.47629	0.03 (-0.009 - 0.069)	0.13265	-0.035 (-0.077 - 0.007)	0.0992148	0.043 (-0.103 - 0.189)	0.564689	-0.029 (-0.126 - 0.067)	0.551273
ATG4C_seq.25078.13		Q96DT6	seq.25078.13	25078-13	Cysteine protease ATG4C	ATG4C	84938	ATG4C	0.1197	0.0520568	POOR							C	0.0239982	2.39982	0.0365161	3.65161	256.781	254.2	9.37665	Not overlap										-0.022 (-0.157 - 0.113)	0.747558	-0.082 (-0.392 - 0.228)	0.604821	-0.041 (-0.163 - 0.082)	0.515992	-0.149 (-0.243 - -0.056)	0.0019646	-0.146 (-0.627 - 0.336)	0.553616	0.012 (-0.018 - 0.042)	0.439348	-0.011 (-0.043 - 0.022)	0.512389	0.017 (-0.096 - 0.129)	0.773313	0.003 (-0.072 - 0.077)	0.946826
ATL1_seq.6575.79		Q8N6G6	seq.6575.79	6575-79	ADAMTS-like protein 1	ATL1	92949	ADAMTSL1	0.15475	0.0118144	POOR							C	0.0439852	4.39852	0.0890778	8.90778	239.537	234.1	21.3375	Not overlap										-0.119 (-0.268 - 0.029)	0.115814	0.05 (-0.292 - 0.392)	0.774311	0.02 (-0.115 - 0.155)	0.774113	-0.025 (-0.13 - 0.081)	0.64417	0.509 (-0.026 - 1.044)	0.0632016	-0.004 (-0.037 - 0.03)	0.822832	0.013 (-0.023 - 0.049)	0.464282	-0.015 (-0.141 - 0.11)	0.808704	-0.092 (-0.174 - -0.01)	0.0296972
ATLA3_seq.21544.4		Q6DD88	seq.21544.4	21544-4	Atlastin-3	ATLA3	25923	ATL3	0.13646	0.0266177	POOR							C	0.0294409	2.94409	0.0392313	3.92313	155.287	155.5	6.09213	Not overlap										0.039 (-0.266 - 0.345)	0.801259	0.563 (-0.154 - 1.279)	0.123653	-0.005 (-0.283 - 0.272)	0.969989	0.07 (-0.146 - 0.286)	0.526342	-0.463 (-1.588 - 0.662)	0.420283	-0.035 (-0.103 - 0.034)	0.321849	0.027 (-0.047 - 0.1)	0.480216	-0.064 (-0.321 - 0.192)	0.623422	0.072 (-0.098 - 0.243)	0.406996
ATNG_seq.25209.15		P54710	seq.25209.15	25209-15	Sodium/potassium-transporting ATPase gamma chain	ATNG	486	FXYD2	0.24012	8.12175e-05	POOR							C	0.048169	4.8169	0.0515471	5.15471	268.728	269.75	13.8522	Not overlap										0.107 (-0.021 - 0.235)	0.10199	-0.079 (-0.375 - 0.217)	0.599899	0.063 (-0.059 - 0.185)	0.311052	-0.039 (-0.135 - 0.056)	0.416365	-0.088 (-0.558 - 0.382)	0.712721	-0.007 (-0.036 - 0.022)	0.645853	0 (-0.031 - 0.031)	0.983349	0.008 (-0.1 - 0.117)	0.879441	0.069 (-0.003 - 0.14)	0.060664
ATOH1_seq.22076.34		Q92858	seq.22076.34	22076-34	Protein atonal homolog 1	ATOH1	474	ATOH1	0.0775902	0.208897	POOR							C	0.0577872	5.77872	0.0987879	9.87879	103.481	103.9	10.2227	Not overlap										-0.002 (-0.183 - 0.178)	0.982175	-0.011 (-0.426 - 0.404)	0.959875	-0.013 (-0.175 - 0.15)	0.878113	-0.014 (-0.141 - 0.113)	0.829181	-0.142 (-0.789 - 0.505)	0.666882	0.006 (-0.034 - 0.046)	0.772231	-0.009 (-0.052 - 0.035)	0.693311	0 (-0.151 - 0.15)	0.995477	0.047 (-0.053 - 0.147)	0.356376
ATP.synthase.beta.chain_seq.4965.27		P06576	seq.4965.27	4965-27	ATP synthase subunit beta, mitochondrial	ATP synthase beta chain	506	ATP5F1B	0.127515	0.0384052	POOR							C	0.126939	12.6939	0.259305	25.9305	161.578	157.1	41.898	Not overlap	Intra- & Inter-CV									-0.217 (-0.374 - -0.059)	0.00744435	-0.147 (-0.516 - 0.222)	0.434619	-0.079 (-0.225 - 0.068)	0.294617	-0.158 (-0.271 - -0.045)	0.00656444	0.076 (-0.519 - 0.671)	0.802907	0.033 (-0.003 - 0.069)	0.0728277	-0.031 (-0.07 - 0.008)	0.115382	0.078 (-0.057 - 0.214)	0.257103	-0.045 (-0.135 - 0.045)	0.33087
ATP4B_seq.9994.217		P51164	seq.9994.217	9994-217	Potassium-transporting ATPase subunit beta	ATP4B	496	ATP4B	0.164633	0.00734916	POOR							C	0.0412453	4.12453	0.058508	5.8508	345.278	344.65	20.2015	Not overlap										-0.24 (-0.474 - -0.006)	0.0456378	-0.099 (-0.642 - 0.444)	0.721107	-0.052 (-0.268 - 0.165)	0.638891	-0.065 (-0.233 - 0.104)	0.454279	-0.009 (-0.858 - 0.84)	0.983446	-0.006 (-0.06 - 0.047)	0.816828	0.014 (-0.044 - 0.071)	0.641048	-0.072 (-0.27 - 0.127)	0.480842	0.005 (-0.128 - 0.137)	0.945223
ATPK_seq.11539.4		P56134	seq.11539.4	11539-4	ATP synthase subunit f, mitochondrial	ATPK	9551	ATP5MF	-0.00465807	0.939955	POOR							C	0.049891	4.9891	0.0689785	6.89785	176.075	173.1	12.1454	Not overlap										-0.03 (-0.168 - 0.108)	0.673629	-0.033 (-0.355 - 0.289)	0.840016	0.001 (-0.125 - 0.126)	0.99353	0.027 (-0.071 - 0.125)	0.592317	0.435 (-0.057 - 0.928)	0.0843665	0.02 (-0.011 - 0.051)	0.207353	-0.012 (-0.045 - 0.022)	0.496824	0.078 (-0.037 - 0.193)	0.184291	-0.03 (-0.106 - 0.047)	0.444581
ATS3_seq.8845.2		O15072	seq.8845.2	8845-2	A disintegrin and metalloproteinase with thrombospondin motifs 3	ATS3	9508	ADAMTS3	-0.010618	0.863667	POOR							C	0.0384093	3.84093	0.0466264	4.66264	307.422	306.6	14.334	Not overlap										-0.021 (-0.212 - 0.17)	0.827711	-0.16 (-0.602 - 0.283)	0.47906	0.025 (-0.147 - 0.198)	0.773017	-0.105 (-0.239 - 0.029)	0.126817	-0.248 (-0.933 - 0.437)	0.47852	0.002 (-0.04 - 0.045)	0.915562	-0.002 (-0.048 - 0.044)	0.916256	0.044 (-0.115 - 0.204)	0.58558	-0.02 (-0.126 - 0.086)	0.716789
ATS6_seq.6441.62		Q9UKP5	seq.6441.62	6441-62	A disintegrin and metalloproteinase with thrombospondin motifs 6	ATS6	11174	ADAMTS6	0.151257	0.0138878	POOR							C	0.0261204	2.61204	0.0425671	4.25671	399.944	396.25	17.0245	Not overlap										-0.064 (-0.24 - 0.112)	0.476433	-0.057 (-0.462 - 0.348)	0.78164	-0.035 (-0.195 - 0.124)	0.663706	-0.151 (-0.274 - -0.028)	0.0169734	-0.365 (-1 - 0.27)	0.2608	0.022 (-0.017 - 0.061)	0.271458	-0.033 (-0.075 - 0.009)	0.126709	0.069 (-0.077 - 0.216)	0.355144	0.06 (-0.038 - 0.157)	0.230203
ATTY_seq.22078.4		P17735	seq.22078.4	22078-4	Tyrosine aminotransferase	ATTY	6898	TAT	0.177381	0.00383546	POOR							C	0.0341987	3.41987	0.040982	4.0982	417.097	414.9	17.0935	Not overlap										0.063 (-0.062 - 0.189)	0.325438	-0.029 (-0.317 - 0.258)	0.841263	-0.043 (-0.156 - 0.071)	0.462295	0.021 (-0.067 - 0.11)	0.639813	-0.229 (-0.713 - 0.254)	0.353724	0.03 (0.002 - 0.058)	0.0351404	-0.027 (-0.057 - 0.004)	0.0854485	0.114 (0.009 - 0.218)	0.0336644	-0.016 (-0.086 - 0.054)	0.654114
AUGN_seq.6362.6		Q9H1Z8	seq.6362.6	6362-6	Augurin	AUGN	84417	ECRG4	0.211127	0.000554099	POOR							C	0.0752439	7.52439	0.118208	11.8208	170.75	166.25	20.184	Not overlap										-0.228 (-0.359 - -0.096)	0.000805045	-0.11 (-0.423 - 0.202)	0.488746	-0.117 (-0.24 - 0.007)	0.0656361	-0.149 (-0.244 - -0.053)	0.00246636	-0.021 (-0.52 - 0.479)	0.935628	0.06 (0.03 - 0.09)	0.000118358	-0.067 (-0.099 - -0.035)	5.97704e-05	0.157 (0.044 - 0.271)	0.00703952	-0.034 (-0.11 - 0.043)	0.386885
AURKB_seq.3346.72		Q96GD4	seq.3346.72	3346-72	Aurora kinase B	AURKB	9212	AURKB	0.0658609	0.286336	POOR							C	0.0268759	2.68759	0.0347488	3.47488	195.306	195.15	6.78665	Not overlap										0.143 (-0.067 - 0.353)	0.184102	-0.21 (-0.7 - 0.281)	0.402241	0.125 (-0.066 - 0.316)	0.199566	-0.072 (-0.222 - 0.077)	0.342194	-0.443 (-1.199 - 0.313)	0.251713	0.006 (-0.041 - 0.054)	0.796609	-0.009 (-0.06 - 0.042)	0.733668	0.046 (-0.131 - 0.222)	0.61446	-0.031 (-0.148 - 0.087)	0.610585
Aurora.kinase.A_seq.3091.70		O14965	seq.3091.70	3091-70	Aurora kinase A	Aurora kinase A	6790	AURKA	0.0927822	0.132678	POOR							C	0.0671752	6.71752	0.162609	16.2609	238.425	230.4	38.7701	Not overlap										-0.051 (-0.185 - 0.082)	0.452805	0.072 (-0.238 - 0.382)	0.647292	-0.03 (-0.151 - 0.092)	0.632995	-0.081 (-0.176 - 0.013)	0.0916329	0.131 (-0.349 - 0.611)	0.592509	0.043 (0.013 - 0.072)	0.00479252	-0.036 (-0.068 - -0.005)	0.0258026	0.131 (0.021 - 0.242)	0.0208928	-0.055 (-0.128 - 0.019)	0.149471
AVEN_seq.24678.10		Q9NQS1	seq.24678.10	24678-10	Cell death regulator Aven	AVEN	57099	AVEN	0.106476	0.0842155	POOR							C	0.0236091	2.36091	0.0299779	2.99779	102.219	102.3	3.0643	Not overlap										0.014 (-0.115 - 0.143)	0.829319	0.237 (-0.063 - 0.537)	0.121492	0.027 (-0.09 - 0.144)	0.651085	-0.002 (-0.094 - 0.089)	0.959071	-0.063 (-0.532 - 0.406)	0.792174	-0.016 (-0.045 - 0.013)	0.279715	0.019 (-0.012 - 0.05)	0.23776	-0.023 (-0.132 - 0.085)	0.674446	0.01 (-0.062 - 0.083)	0.775525
AXIN2_seq.12925.105		Q9Y2T1	seq.12925.105	12925-105	Axin-2	AXIN2	8313	AXIN2	0.0935413	0.129525	POOR							C	0.149174	14.9174	0.245783	24.5783	31.6156	30.25	7.77059	Not overlap	Intra- & Inter-CV									-0.146 (-0.274 - -0.019)	0.0252199	0.104 (-0.195 - 0.402)	0.495671	-0.121 (-0.237 - -0.005)	0.042095	-0.035 (-0.126 - 0.056)	0.449791	0.07 (-0.392 - 0.532)	0.767212	0.02 (-0.009 - 0.049)	0.175801	-0.02 (-0.051 - 0.011)	0.204796	0.016 (-0.093 - 0.124)	0.774079	-0.008 (-0.08 - 0.064)	0.822998
AXIN2_seq.8429.16		Q9Y2T1	seq.8429.16	8429-16	Axin-2	AXIN2	8313	AXIN2	0.0428672	0.487981	POOR							C	0.0335129	3.35129	0.0838857	8.38857	226.856	224.3	19.03	Not overlap										-0.025 (-0.124 - 0.074)	0.616083	0.164 (-0.156 - 0.484)	0.314776	0.077 (-0.013 - 0.166)	0.0935918	-0.023 (-0.093 - 0.047)	0.5244	0.219 (-0.13 - 0.568)	0.220541	0.007 (-0.015 - 0.029)	0.531675	-0.004 (-0.028 - 0.02)	0.733696	0.031 (-0.052 - 0.114)	0.466787	-0.036 (-0.091 - 0.019)	0.205509
AZIN1_seq.25282.6		O14977	seq.25282.6	25282-6	Antizyme inhibitor 1	AZIN1	51582	AZIN1	0.147793	0.0162539	POOR							C	0.13467	13.467	0.254683	25.4683	62.7625	60.8	15.9845	Not overlap	Intra- & Inter-CV									-0.21 (-0.365 - -0.055)	0.0084395	0.206 (-0.159 - 0.571)	0.268056	-0.114 (-0.258 - 0.03)	0.122171	-0.151 (-0.262 - -0.04)	0.00839669	0.278 (-0.299 - 0.856)	0.345577	0.05 (0.015 - 0.085)	0.00582593	-0.054 (-0.092 - -0.016)	0.00532876	0.103 (-0.029 - 0.236)	0.128437	-0.036 (-0.124 - 0.053)	0.428727
b.Catenin_seq.8418.30		P35222	seq.8418.30	8418-30	Catenin beta-1	b-Catenin	1499	CTNNB1	0.102181	0.0975791	POOR							C	0.0928912	9.28912	0.0939664	9.39664	66.9094	66.8	6.28723	Not overlap										-0.112 (-0.226 - 0.003)	0.0571276	0.056 (-0.213 - 0.324)	0.684558	-0.092 (-0.197 - 0.013)	0.0856822	-0.003 (-0.085 - 0.08)	0.94781	0.099 (-0.317 - 0.514)	0.642297	0.022 (-0.004 - 0.047)	0.103667	-0.027 (-0.055 - 0.001)	0.058662	0.011 (-0.086 - 0.108)	0.82321	0.014 (-0.05 - 0.079)	0.663825
b.Catenin_seq.8424.269		P35222	seq.8424.269	8424-269	Catenin beta-1	b-Catenin	1499	CTNNB1	0.294623	1.09953e-06	POOR							C	0.0645	6.45	0.0798173	7.98173	93.6781	93.1	7.47714	Not overlap										-0.118 (-0.243 - 0.007)	0.0664673	0.079 (-0.223 - 0.381)	0.608278	-0.009 (-0.123 - 0.106)	0.882116	-0.082 (-0.17 - 0.007)	0.0728817	0.235 (-0.22 - 0.69)	0.312709	0.013 (-0.016 - 0.041)	0.379265	-0.012 (-0.042 - 0.019)	0.453386	0.025 (-0.081 - 0.131)	0.641115	0.001 (-0.07 - 0.072)	0.978435
b.Catenin_seq.9842.2		P35222	seq.9842.2	9842-2	Catenin beta-1	b-Catenin	1499	CTNNB1	0.154944	0.0117077	POOR							C	0.0459481	4.59481	0.0652054	6.52054	145.381	143.2	9.47964	Not overlap										0.06 (-0.074 - 0.195)	0.379459	-0.104 (-0.415 - 0.207)	0.513355	0.04 (-0.082 - 0.162)	0.519318	0.101 (0.007 - 0.195)	0.0369786	0.024 (-0.456 - 0.505)	0.921335	-0.017 (-0.047 - 0.013)	0.267034	0.019 (-0.013 - 0.051)	0.251365	-0.09 (-0.202 - 0.022)	0.117455	-0.03 (-0.105 - 0.045)	0.430652
B.cell.CLL.11A_seq.24486.1		Q9H165	seq.24486.1	24486-1	B-cell lymphoma/leukemia 11A	B-cell CLL 11A	53335	BCL11A	0.1549	0.011732	POOR							C	0.0294537	2.94537	0.0329616	3.29616	230.238	230.7	7.58899	Not overlap										-0.056 (-0.214 - 0.103)	0.490952	-0.051 (-0.42 - 0.318)	0.786347	-0.116 (-0.259 - 0.027)	0.112578	0.012 (-0.1 - 0.124)	0.833184	-0.387 (-0.958 - 0.184)	0.185186	0.005 (-0.031 - 0.04)	0.787327	-0.002 (-0.041 - 0.036)	0.902627	0.005 (-0.127 - 0.138)	0.937599	0.112 (0.025 - 0.199)	0.0122515
B2L10_seq.7249.307		Q9HD36	seq.7249.307	7249-307	Bcl-2-like protein 10	B2L10	10017	BCL2L10	-0.0576082	0.351153	POOR							C	0.0405222	4.05222	0.0648856	6.48856	311.469	306.4	20.2098	Not overlap										-0.071 (-0.21 - 0.068)	0.318222	0.009 (-0.329 - 0.347)	0.960162	-0.074 (-0.2 - 0.051)	0.246605	0.077 (-0.02 - 0.175)	0.121531	0.037 (-0.459 - 0.533)	0.884434	0.027 (-0.004 - 0.058)	0.0940587	-0.018 (-0.052 - 0.015)	0.285282	0.059 (-0.058 - 0.175)	0.323362	-0.049 (-0.126 - 0.029)	0.218523
B2L10_seq.7249.37		Q9HD36	seq.7249.37	7249-37	Bcl-2-like protein 10	B2L10	10017	BCL2L10	0.174032	0.00456902	POOR							C	0.184109	18.4109	0.292866	29.2866	115.172	110.8	33.73	Not overlap	Intra- & Inter-CV									-0.166 (-0.299 - -0.032)	0.0155816	-0.035 (-0.346 - 0.276)	0.824387	-0.101 (-0.223 - 0.022)	0.108704	-0.057 (-0.153 - 0.038)	0.241131	0.14 (-0.348 - 0.629)	0.574009	0.028 (-0.002 - 0.059)	0.0687608	-0.028 (-0.061 - 0.005)	0.0932627	0.046 (-0.068 - 0.16)	0.431358	-0.023 (-0.099 - 0.052)	0.546988
B2L14_seq.25238.6		Q9BZR8	seq.25238.6	25238-6	Apoptosis facilitator Bcl-2-like protein 14	B2L14	79370	BCL2L14	0.0823046	0.182464	POOR							C	0.205235	20.5235	0.196541	19.6541	229.775	233.95	45.1602	Not overlap	Intra- & Inter-CV									-0.007 (-0.145 - 0.131)	0.924764	-0.048 (-0.364 - 0.268)	0.767182	0 (-0.125 - 0.126)	0.99459	0.01 (-0.087 - 0.108)	0.8389	0.207 (-0.289 - 0.703)	0.413835	-0.01 (-0.041 - 0.021)	0.53737	0.008 (-0.025 - 0.041)	0.640931	-0.057 (-0.172 - 0.058)	0.335493	0.005 (-0.072 - 0.082)	0.898893
B3GLT_seq.5727.35		Q6Y288	seq.5727.35	5727-35	Beta-1,3-glucosyltransferase	B3GLT	145173	B3GLCT	0.227319	0.000195425	POOR							C	0.0820468	8.20468	0.207673	20.7673	105.103	101.3	21.8271	Not overlap	Inter-CV									-0.121 (-0.233 - -0.009)	0.0346336	0.247 (-0.02 - 0.515)	0.0699955	0.061 (-0.05 - 0.172)	0.284649	-0.093 (-0.179 - -0.006)	0.0364164	0.372 (-0.033 - 0.778)	0.0732483	0.026 (0 - 0.051)	0.0477047	-0.027 (-0.054 - 0)	0.0508301	0.122 (0.028 - 0.217)	0.0113528	0.03 (-0.033 - 0.094)	0.347294
B3GN4_seq.16585.16		Q9C0J1	seq.16585.16	16585-16	N-acetyllactosaminide beta-1,3-N-acetylglucosaminyltransferase 4	B3GN4	79369	B3GNT4	0.0863867	0.161641	POOR							C	0.106864	10.6864	0.13768	13.768	104.619	106.5	14.4039	Not overlap										-0.196 (-0.399 - 0.006)	0.0584967	-0.089 (-0.556 - 0.377)	0.707128	-0.104 (-0.29 - 0.081)	0.270962	0.035 (-0.11 - 0.18)	0.63838	0.449 (-0.283 - 1.182)	0.230515	0 (-0.046 - 0.046)	0.987495	0 (-0.05 - 0.049)	0.994657	-0.042 (-0.214 - 0.129)	0.630955	-0.04 (-0.154 - 0.074)	0.488983
B3GN6_seq.7082.2		Q6ZMB0	seq.7082.2	7082-2	UDP-GlcNAc:betaGal beta-1,3-N-acetylglucosaminyltransferase 6	B3GN6	192134	B3GNT6	0.0409072	0.508108	POOR							C	0.0583154	5.83154	0.0727114	7.27114	342.959	339.25	24.937	Not overlap										-0.204 (-0.362 - -0.045)	0.0123181	-0.026 (-0.396 - 0.345)	0.892061	-0.09 (-0.236 - 0.056)	0.229728	-0.106 (-0.22 - 0.007)	0.0678837	0.236 (-0.349 - 0.821)	0.429624	0.019 (-0.017 - 0.055)	0.306903	-0.014 (-0.053 - 0.025)	0.473379	0.005 (-0.131 - 0.14)	0.943596	-0.007 (-0.097 - 0.083)	0.877504
B3GT1_seq.9541.15		Q9Y5Z6	seq.9541.15	9541-15	Beta-1,3-galactosyltransferase 1	B3GT1	8708	B3GALT1	-0.00761132	0.90204	POOR							C	0.0364237	3.64237	0.0368057	3.68057	182.684	181.9	6.72382	Not overlap										0.07 (-0.093 - 0.234)	0.400122	-0.045 (-0.421 - 0.331)	0.813498	0.008 (-0.141 - 0.157)	0.915408	-0.138 (-0.253 - -0.023)	0.0192301	0.01 (-0.585 - 0.605)	0.974592	0.009 (-0.027 - 0.046)	0.618902	-0.004 (-0.043 - 0.035)	0.838734	0.029 (-0.107 - 0.166)	0.674692	-0.042 (-0.132 - 0.049)	0.369732
B4GT3_seq.6921.24		O60512	seq.6921.24	6921-24	Beta-1,4-galactosyltransferase 3	B4GT3	8703	B4GALT3	0.129226	0.0358599	POOR							C	0.0289559	2.89559	0.0269912	2.69912	272.091	271.2	7.34405	Not overlap										-0.038 (-0.174 - 0.098)	0.585119	0.367 (0.046 - 0.689)	0.0251634	-0.128 (-0.253 - -0.003)	0.0462756	0.031 (-0.067 - 0.129)	0.538313	0.056 (-0.443 - 0.556)	0.824743	-0.014 (-0.045 - 0.017)	0.369849	0.01 (-0.023 - 0.043)	0.534474	-0.019 (-0.134 - 0.096)	0.744797	-0.019 (-0.095 - 0.057)	0.626448
B4GT5_seq.10425.3		O43286	seq.10425.3	10425-3	Beta-1,4-galactosyltransferase 5	B4GT5	9334	B4GALT5	0.0709661	0.250539	POOR							C	0.0429136	4.29136	0.0572407	5.72407	261.391	261.9	14.9622	Not overlap										-0.041 (-0.17 - 0.087)	0.52844	-0.087 (-0.384 - 0.211)	0.568176	-0.002 (-0.119 - 0.116)	0.978911	-0.057 (-0.148 - 0.035)	0.227962	-0.067 (-0.526 - 0.392)	0.775688	-0.011 (-0.039 - 0.018)	0.470232	0.008 (-0.023 - 0.039)	0.62757	-0.085 (-0.192 - 0.021)	0.118434	-0.027 (-0.098 - 0.045)	0.464116
BACD1_seq.22080.22		Q8WZ19	seq.22080.22	22080-22	BTB/POZ domain-containing adapter for CUL3-mediated RhoA degradation protein 1	BACD1	253980	KCTD13	0.281819	3.28857e-06	POOR							C	0.136269	13.6269	0.146034	14.6034	512.763	512.2	74.8806	Not overlap	Intra-CV									-0.014 (-0.157 - 0.129)	0.847449	0.072 (-0.258 - 0.402)	0.66837	0.238 (0.106 - 0.37)	0.000474572	0 (-0.105 - 0.106)	0.993584	0.369 (-0.141 - 0.88)	0.157212	-0.009 (-0.041 - 0.023)	0.565931	0.005 (-0.03 - 0.039)	0.788969	-0.02 (-0.14 - 0.099)	0.740248	0.004 (-0.075 - 0.084)	0.911982
BACD2_seq.23152.49		Q13829	seq.23152.49	23152-49	BTB/POZ domain-containing adapter for CUL3-mediated RhoA degradation protein 2	BACD2	7126	TNFAIP1	-0.0916529	0.137479	POOR							C	0.0417265	4.17265	0.0612567	6.12567	119.159	119.9	7.29931	Not overlap										-0.108 (-0.244 - 0.028)	0.121239	0.288 (-0.035 - 0.611)	0.0804215	0.071 (-0.053 - 0.196)	0.261185	-0.065 (-0.162 - 0.032)	0.19124	0.332 (-0.162 - 0.825)	0.189005	0.021 (-0.01 - 0.052)	0.180688	-0.029 (-0.062 - 0.004)	0.0903944	0.052 (-0.063 - 0.167)	0.376433	-0.042 (-0.118 - 0.034)	0.28095
BACD3_seq.23337.54		Q9H3F6	seq.23337.54	23337-54	BTB/POZ domain-containing adapter for CUL3-mediated RhoA degradation protein 3	BACD3	83892	KCTD10	0.0355211	0.565567	POOR							C	0.116311	11.6311	0.226462	22.6462	80.6031	78.2	18.2536	Not overlap	Intra- & Inter-CV									-0.054 (-0.201 - 0.093)	0.472417	-0.002 (-0.338 - 0.335)	0.99181	0.056 (-0.081 - 0.193)	0.425187	-0.023 (-0.13 - 0.084)	0.66807	0.408 (-0.123 - 0.939)	0.133292	0.028 (-0.005 - 0.061)	0.0962938	-0.032 (-0.068 - 0.003)	0.0734157	0.115 (-0.008 - 0.237)	0.06721	-0.01 (-0.092 - 0.072)	0.813672
BACH2_seq.12756.3		Q9BYV9	seq.12756.3	12756-3	Transcription regulator protein BACH2	BACH2	60468	BACH2	0.0431227	0.48539	POOR							C	0.0339072	3.39072	0.0344863	3.44863	321.087	319.75	11.0731	Not overlap										-0.243 (-0.48 - -0.006)	0.0455536	-0.056 (-0.603 - 0.491)	0.841729	-0.209 (-0.426 - 0.007)	0.0585803	-0.047 (-0.216 - 0.123)	0.591229	-0.285 (-1.149 - 0.58)	0.518943	0.066 (0.013 - 0.119)	0.0159807	-0.064 (-0.122 - -0.007)	0.0287193	0.165 (-0.035 - 0.366)	0.106474	-0.068 (-0.202 - 0.065)	0.316232
BAG.1_seq.17195.43		Q99933	seq.17195.43	17195-43	BAG family molecular chaperone regulator 1	BAG-1	573	BAG1	0.0923399	0.134543	POOR							C	0.0737108	7.37108	0.0678392	6.78392	162.875	163.5	11.0493	Not overlap										-0.119 (-0.247 - 0.01)	0.0714831	-0.002 (-0.298 - 0.294)	0.988342	-0.072 (-0.189 - 0.045)	0.231099	0.003 (-0.089 - 0.094)	0.94991	0.22 (-0.241 - 0.68)	0.351183	0 (-0.029 - 0.029)	0.983053	-0.001 (-0.033 - 0.03)	0.934647	-0.012 (-0.12 - 0.097)	0.830251	0.01 (-0.063 - 0.082)	0.796
BAG5_seq.12743.18		Q9UL15	seq.12743.18	12743-18	BAG family molecular chaperone regulator 5	BAG5	9529	BAG5	0.0704012	0.25434	POOR							C	0.0239393	2.39393	0.0329301	3.29301	181.925	182.7	5.9908	Not overlap										-0.022 (-0.174 - 0.13)	0.778065	-0.053 (-0.404 - 0.299)	0.768939	-0.021 (-0.158 - 0.116)	0.764527	0.069 (-0.038 - 0.176)	0.205842	-0.147 (-0.688 - 0.394)	0.594305	-0.004 (-0.038 - 0.03)	0.837014	-0.006 (-0.043 - 0.03)	0.73178	0.012 (-0.115 - 0.139)	0.857749	-0.018 (-0.103 - 0.066)	0.673982
BAP1_seq.21750.25		Q92560	seq.21750.25	21750-25	Ubiquitin carboxyl-terminal hydrolase BAP1	BAP1	8314	BAP1	0.0131897	0.831093	POOR							C	0.0271448	2.71448	0.0326083	3.26083	133.409	133.7	4.35026	Not overlap										-0.028 (-0.184 - 0.127)	0.719788	0.227 (-0.139 - 0.594)	0.224655	0.006 (-0.135 - 0.146)	0.937188	-0.023 (-0.132 - 0.087)	0.681566	0.207 (-0.347 - 0.761)	0.464715	0.029 (-0.006 - 0.064)	0.10207	-0.039 (-0.076 - -0.002)	0.0423002	0.102 (-0.028 - 0.231)	0.124209	-0.042 (-0.128 - 0.044)	0.34065
BAP29_seq.11570.94		Q9UHQ4	seq.11570.94	11570-94	B-cell receptor-associated protein 29	BAP29	55973	BCAP29	0.0596811	0.334063	POOR							C	0.0354014	3.54014	0.0359336	3.59336	102.575	103.65	3.68589	Not overlap										-0.135 (-0.287 - 0.017)	0.0826684	0.096 (-0.257 - 0.448)	0.594052	0.026 (-0.114 - 0.166)	0.717199	0.047 (-0.062 - 0.157)	0.395027	0.25 (-0.3 - 0.8)	0.374585	0.003 (-0.031 - 0.037)	0.86959	-0.008 (-0.045 - 0.029)	0.679891	-0.034 (-0.162 - 0.094)	0.606459	-0.027 (-0.113 - 0.058)	0.529049
BAP31_seq.24485.32		P51572	seq.24485.32	24485-32	B-cell receptor-associated protein 31	BAP31	10134	BCAP31	0.03739	0.545282	POOR							C	0.115893	11.5893	0.119927	11.9927	181.312	177.3	21.7443	Not overlap	Intra-CV									-0.124 (-0.248 - 0.001)	0.0524341	0.111 (-0.181 - 0.404)	0.455809	-0.104 (-0.217 - 0.01)	0.074631	-0.074 (-0.163 - 0.014)	0.10148	-0.046 (-0.496 - 0.404)	0.841945	0.043 (0.015 - 0.071)	0.00263518	-0.047 (-0.077 - -0.017)	0.00219425	0.094 (-0.011 - 0.198)	0.0811018	-0.03 (-0.1 - 0.04)	0.407097
BARD1_seq.13977.28		Q99728	seq.13977.28	13977-28	BRCA1-associated RING domain protein 1	BARD1	580	BARD1	0.0672592	0.276206	POOR							C	0.0349787	3.49787	0.0358894	3.58894	115.694	114.8	4.15218	Not overlap										0.056 (-0.096 - 0.208)	0.470518	0.056 (-0.293 - 0.405)	0.752639	-0.04 (-0.178 - 0.098)	0.568694	0.075 (-0.033 - 0.182)	0.174554	-0.189 (-0.732 - 0.355)	0.496909	-0.021 (-0.055 - 0.012)	0.21677	0.013 (-0.023 - 0.05)	0.484557	-0.074 (-0.201 - 0.052)	0.250824	-0.004 (-0.089 - 0.08)	0.923984
BATF3_seq.8858.21		Q9NR55	seq.8858.21	8858-21	Basic leucine zipper transcriptional factor ATF-like 3	BATF3	55509	BATF3	-0.00563657	0.927374	POOR							C	0.0269038	2.69038	0.039181	3.9181	208.919	207.65	8.18565	Not overlap										0.022 (-0.104 - 0.149)	0.727496	-0.206 (-0.497 - 0.084)	0.163857	-0.051 (-0.165 - 0.063)	0.384278	-0.081 (-0.17 - 0.007)	0.0731695	-0.172 (-0.627 - 0.282)	0.457513	0.029 (0.001 - 0.057)	0.0451324	-0.031 (-0.061 - 0)	0.0488334	0.16 (0.056 - 0.264)	0.00283084	-0.018 (-0.088 - 0.052)	0.617173
BCAR3.Ras.GEF_seq.12634.79		O75815	seq.12634.79	12634-79	Breast cancer anti-estrogen resistance protein 3:Guanine Nucleotide Exchange Factor Domain	BCAR3:Ras-GEF	8412	BCAR3	0.139726	0.0231682	POOR							C	0.0367395	3.67395	0.0382207	3.82207	94.0844	93.8	3.59598	Not overlap										-0.064 (-0.228 - 0.1)	0.445588	0.067 (-0.311 - 0.445)	0.728078	0.09 (-0.058 - 0.238)	0.233004	0.069 (-0.047 - 0.184)	0.244293	-0.139 (-0.726 - 0.447)	0.641446	-0.072 (-0.107 - -0.036)	0.000107724	0.073 (0.034 - 0.111)	0.000252227	-0.212 (-0.347 - -0.078)	0.00221673	0.043 (-0.048 - 0.134)	0.353172
BCAR3.SH2_seq.5262.57		O75815	seq.5262.57	5262-57	Breast cancer anti-estrogen resistance protein 3:Src Homology domain	BCAR3:SH2	8412	BCAR3	0.15222	0.0132869	POOR							C	0.182294	18.2294	0.437633	43.7633	129.391	116.3	56.6256	Not overlap	Intra- & Inter-CV									-0.065 (-0.227 - 0.098)	0.434945	0.181 (-0.203 - 0.564)	0.355277	-0.049 (-0.196 - 0.099)	0.518344	-0.162 (-0.275 - -0.049)	0.00541925	0.07 (-0.514 - 0.655)	0.814137	0.044 (0.008 - 0.08)	0.0182766	-0.037 (-0.076 - 0.002)	0.0629327	0.137 (0.002 - 0.273)	0.0474451	-0.045 (-0.135 - 0.046)	0.33409
BCL6_seq.13111.79		P41182	seq.13111.79	13111-79	B-cell lymphoma 6 protein	BCL6	604	BCL6	0.0859605	0.163727	POOR							C	0.047149	4.7149	0.0625644	6.25644	303.003	306.7	18.9572	Not overlap										0.005 (-0.143 - 0.153)	0.948396	0.102 (-0.246 - 0.451)	0.564777	0.009 (-0.125 - 0.144)	0.891547	-0.039 (-0.144 - 0.065)	0.46116	-0.168 (-0.7 - 0.364)	0.536204	0.012 (-0.021 - 0.045)	0.482398	-0.015 (-0.05 - 0.021)	0.420116	-0.01 (-0.134 - 0.114)	0.870333	-0.014 (-0.096 - 0.069)	0.747714
BCL6_seq.13640.5		P41182	seq.13640.5	13640-5	B-cell lymphoma 6 protein	BCL6	604	BCL6	0.143288	0.0198515	POOR							C	0.0347424	3.47424	0.0475194	4.75194	112.706	113.4	5.35573	Not overlap										0.061 (-0.06 - 0.182)	0.3252	0.119 (-0.207 - 0.445)	0.473916	-0.086 (-0.195 - 0.023)	0.122646	0.051 (-0.035 - 0.136)	0.244707	0.248 (-0.184 - 0.679)	0.261861	0.011 (-0.016 - 0.038)	0.417859	-0.009 (-0.038 - 0.021)	0.561691	0.05 (-0.051 - 0.151)	0.331227	0.03 (-0.037 - 0.098)	0.378161
BDP1_seq.8929.7		A6H8Y1	seq.8929.7	8929-7	Transcription factor TFIIIB component B'' homolog	BDP1	55814	BDP1	0.0936369	0.129131	POOR							C	0.0376094	3.76094	0.0464089	4.64089	243.231	240.2	11.2881	Not overlap										-0.047 (-0.189 - 0.095)	0.518771	0.064 (-0.269 - 0.396)	0.706252	-0.061 (-0.192 - 0.069)	0.357748	-0.074 (-0.175 - 0.028)	0.155231	-0.138 (-0.656 - 0.379)	0.60081	0.009 (-0.023 - 0.041)	0.593493	-0.001 (-0.035 - 0.033)	0.962358	0.014 (-0.106 - 0.133)	0.824268	-0.055 (-0.134 - 0.024)	0.17119
BEGIN_seq.25472.12		Q9BUH8	seq.25472.12	25472-12	Brain-enriched guanylate kinase-associated protein	BEGIN	57596	BEGAIN	0.204831	0.000814316	POOR							C	0.0829775	8.29775	0.0918946	9.18946	60.8344	60.55	5.59035	Not overlap										0.019 (-0.166 - 0.204)	0.840589	0.171 (-0.256 - 0.598)	0.43278	0.01 (-0.157 - 0.178)	0.903032	0.272 (0.146 - 0.398)	3.23629e-05	0.319 (-0.339 - 0.977)	0.342827	-0.064 (-0.105 - -0.023)	0.00235642	0.064 (0.02 - 0.108)	0.0045161	-0.307 (-0.457 - -0.156)	8.24795e-05	-0.003 (-0.106 - 0.1)	0.951843
BEND6_seq.20993.13		Q5SZJ8	seq.20993.13	20993-13	BEN domain-containing protein 6	BEND6	221336	BEND6	0.19707	0.00128895	POOR							C	0.0530121	5.30121	0.0730849	7.30849	56.175	56.1	4.10554	Not overlap										-0.007 (-0.142 - 0.127)	0.916966	-0.013 (-0.325 - 0.3)	0.93751	0.067 (-0.056 - 0.19)	0.285639	0.066 (-0.029 - 0.162)	0.175306	0.083 (-0.397 - 0.564)	0.734187	-0.006 (-0.036 - 0.024)	0.68088	0.004 (-0.028 - 0.037)	0.799205	-0.051 (-0.164 - 0.061)	0.371425	-0.012 (-0.087 - 0.063)	0.755993
BET1L_seq.10959.125		Q9NYM9	seq.10959.125	10959-125	BET1-like protein	BET1L	51272	BET1L	-0.0130202	0.833232	POOR							C	0.0441207	4.41207	0.0561011	5.61011	110.541	109.7	6.20145	Not overlap										-0.001 (-0.142 - 0.139)	0.984925	0.024 (-0.297 - 0.346)	0.881616	0.057 (-0.07 - 0.183)	0.382657	-0.006 (-0.105 - 0.093)	0.907829	-0.29 (-0.802 - 0.222)	0.26852	0.027 (-0.005 - 0.058)	0.0971562	-0.024 (-0.057 - 0.01)	0.16615	0.065 (-0.052 - 0.182)	0.27743	-0.069 (-0.146 - 0.009)	0.0832833
Beta.casein_seq.16587.1		P05814	seq.16587.1	16587-1	Beta-casein	Beta-casein	1447	CSN2	0.012858	0.83528	POOR							C	0.507796	50.7796	0.488937	48.8937	26.4219	28.55	12.9186	Not overlap	Intra- & Inter-CV									-0.129 (-0.243 - -0.015)	0.0270489	-0.052 (-0.317 - 0.213)	0.700327	-0.074 (-0.179 - 0.03)	0.163668	0.008 (-0.074 - 0.09)	0.848224	0.285 (-0.127 - 0.697)	0.17602	0 (-0.026 - 0.026)	0.97743	0.001 (-0.027 - 0.029)	0.935657	-0.025 (-0.121 - 0.072)	0.620178	-0.028 (-0.093 - 0.036)	0.387749
BEX2_seq.22082.25		Q9BXY8	seq.22082.25	22082-25	Protein BEX2	BEX2	84707	BEX2	0.113339	0.0659547	POOR							C	0.0408329	4.08329	0.0890753	8.90753	255.256	250.65	22.737	Not overlap										0.021 (-0.069 - 0.112)	0.646514	-0.058 (-0.343 - 0.227)	0.691864	-0.034 (-0.115 - 0.048)	0.418549	-0.039 (-0.103 - 0.024)	0.227851	0.194 (-0.128 - 0.516)	0.239547	-0.003 (-0.024 - 0.017)	0.737544	0.007 (-0.015 - 0.029)	0.525536	-0.001 (-0.077 - 0.074)	0.970779	-0.026 (-0.076 - 0.024)	0.307406
BEX4_seq.23576.46		Q9NWD9	seq.23576.46	23576-46	Protein BEX4	BEX4	56271	BEX4	0.148381	0.0158291	POOR							C	0.0438017	4.38017	0.0530009	5.30009	343.775	341.4	18.2204	Not overlap										-0.026 (-0.124 - 0.072)	0.605555	-0.018 (-0.246 - 0.21)	0.874454	0.001 (-0.089 - 0.09)	0.988055	0.003 (-0.067 - 0.072)	0.939	0.249 (-0.1 - 0.598)	0.163487	0.011 (-0.011 - 0.033)	0.31867	-0.011 (-0.034 - 0.013)	0.378007	0.022 (-0.06 - 0.104)	0.598237	-0.031 (-0.085 - 0.024)	0.267328
BEX5_seq.22083.60		Q5H9J7	seq.22083.60	22083-60	Protein BEX5	BEX5	340542	BEX5	0.0431614	0.484998	POOR							C	0.0275324	2.75324	0.0571876	5.71876	180.206	179.1	10.3056	Not overlap										-0.078 (-0.225 - 0.069)	0.302029	-0.024 (-0.361 - 0.314)	0.890265	-0.009 (-0.142 - 0.124)	0.898516	-0.037 (-0.141 - 0.067)	0.484624	0.322 (-0.208 - 0.852)	0.234748	0.008 (-0.025 - 0.041)	0.633392	-0.002 (-0.037 - 0.034)	0.918107	0.014 (-0.109 - 0.137)	0.822823	-0.055 (-0.137 - 0.026)	0.186335
BIK_seq.23153.14		Q13323	seq.23153.14	23153-14	BIK	BIK	638	BIK	0.177792	0.00375322	POOR							C	0.105294	10.5294	0.112714	11.2714	88.8406	85.6	10.0136	Not overlap										-0.008 (-0.1 - 0.083)	0.857067	-0.009 (-0.221 - 0.203)	0.933952	-0.044 (-0.128 - 0.04)	0.307428	-0.02 (-0.086 - 0.045)	0.539922	-0.003 (-0.327 - 0.32)	0.983289	0.038 (0.018 - 0.058)	0.000223385	-0.043 (-0.064 - -0.021)	0.000117541	0.123 (0.048 - 0.197)	0.00143884	-0.014 (-0.065 - 0.036)	0.584248
BIM_seq.17451.13		O43521	seq.17451.13	17451-13	Bcl-2-like protein 11	BIM	10018	BCL2L11	0.0585487	0.343332	POOR							C	0.137106	13.7106	0.259899	25.9899	201.363	190.1	52.3339	Not overlap	Intra- & Inter-CV									-0.15 (-0.282 - -0.019)	0.0257844	0.031 (-0.28 - 0.341)	0.846874	-0.115 (-0.235 - 0.005)	0.0608916	-0.091 (-0.185 - 0.002)	0.0562078	-0.046 (-0.527 - 0.434)	0.850633	0.047 (0.018 - 0.077)	0.00171279	-0.048 (-0.079 - -0.016)	0.00354529	0.107 (-0.004 - 0.218)	0.0596637	-0.04 (-0.114 - 0.034)	0.291675
BINCA_seq.7778.104		Q96LW7	seq.7778.104	7778-104	Caspase recruitment domain-containing protein 19	BINCA	84270	CARD19	0.0485751	0.431885	POOR							C	0.0167421	1.67421	0.0256278	2.56278	196.631	196.05	5.03923	Not overlap										0.108 (-0.008 - 0.223)	0.0696647	-0.145 (-0.415 - 0.125)	0.292785	0.019 (-0.087 - 0.124)	0.731219	-0.094 (-0.176 - -0.012)	0.0252788	0.104 (-0.317 - 0.525)	0.628763	0.019 (-0.007 - 0.046)	0.144913	-0.019 (-0.047 - 0.009)	0.181738	0.078 (-0.019 - 0.176)	0.117489	-0.002 (-0.067 - 0.063)	0.948741
BiP_seq.16588.10		P11021	seq.16588.10	16588-10	78 kDa glucose-regulated protein	BiP	3309	HSPA5	0.200606	0.00104778	POOR							C	0.281642	28.1642	0.25276	25.276	270.378	286.5	68.3409	Not overlap	Intra- & Inter-CV									-0.087 (-0.202 - 0.027)	0.136736	0.081 (-0.184 - 0.346)	0.551455	-0.027 (-0.132 - 0.077)	0.608057	0.092 (0.011 - 0.173)	0.0262832	0.239 (-0.173 - 0.651)	0.255982	-0.004 (-0.03 - 0.022)	0.74107	0.003 (-0.025 - 0.031)	0.849187	-0.034 (-0.13 - 0.063)	0.494277	-0.025 (-0.089 - 0.039)	0.445865
BL1S1_seq.23246.67		P78537	seq.23246.67	23246-67	Biogenesis of lysosome-related organelles complex 1 subunit 1	BL1S1	2647	BLOC1S1	0.284353	2.65886e-06	POOR							C	0.0262249	2.62249	0.0320151	3.20151	208.175	206.55	6.66474	Not overlap										0.182 (0.042 - 0.322)	0.0114845	-0.188 (-0.529 - 0.154)	0.281009	-0.252 (-0.379 - -0.126)	0.000121488	0.229 (0.132 - 0.327)	6.72298e-06	-0.319 (-0.836 - 0.197)	0.226716	-0.015 (-0.047 - 0.017)	0.363569	0.011 (-0.023 - 0.046)	0.527784	-0.089 (-0.208 - 0.031)	0.147082	0.012 (-0.068 - 0.092)	0.764042
BL1S6_seq.21487.20		Q9UL45	seq.21487.20	21487-20	Biogenesis of lysosome-related organelles complex 1 subunit 6	BL1S6	26258	BLOC1S6	0.120924	0.049685	POOR							C	0.0257523	2.57523	0.0302557	3.02557	178.613	177	5.40405	Not overlap										-0.119 (-0.241 - 0.002)	0.0558863	-0.052 (-0.332 - 0.229)	0.71934	0.013 (-0.099 - 0.124)	0.825001	0.031 (-0.055 - 0.118)	0.478315	0.364 (-0.074 - 0.803)	0.104615	0.023 (-0.005 - 0.05)	0.109835	-0.024 (-0.054 - 0.006)	0.112627	0.007 (-0.096 - 0.111)	0.889797	-0.067 (-0.135 - 0.001)	0.0544929
BLK_seq.11338.49		P51451	seq.11338.49	11338-49	Tyrosine-protein kinase BLK	BLK	640	BLK	0.178949	0.00352998	POOR							C	0.05872	5.872	0.103259	10.3259	84.2125	85.5	8.69567	Not overlap										0.004 (-0.161 - 0.168)	0.964528	-0.146 (-0.524 - 0.233)	0.450409	-0.05 (-0.198 - 0.099)	0.511083	0.206 (0.093 - 0.319)	0.000436269	0.236 (-0.35 - 0.823)	0.430802	-0.022 (-0.059 - 0.015)	0.238989	0.021 (-0.018 - 0.061)	0.294649	-0.078 (-0.215 - 0.06)	0.269021	-0.02 (-0.111 - 0.072)	0.670715
BMI.1_seq.22085.86		P35226	seq.22085.86	22085-86	Polycomb complex protein BMI-1	BMI-1	100532731	BMI1	0.242466	6.87812e-05	POOR							C	0.0211237	2.11237	0.0206801	2.06801	234.194	234.1	4.84315	Not overlap										0.066 (-0.054 - 0.185)	0.281457	0.108 (-0.168 - 0.383)	0.444158	0.113 (-0.003 - 0.229)	0.0566989	0.047 (-0.044 - 0.138)	0.308532	0.374 (-0.055 - 0.804)	0.0887596	0.018 (-0.008 - 0.045)	0.17791	-0.021 (-0.05 - 0.008)	0.149311	0.092 (-0.008 - 0.191)	0.0734879	0.004 (-0.063 - 0.071)	0.907215
BMP.1_seq.3348.49		P13497	seq.3348.49	3348-49	Bone morphogenetic protein 1	BMP-1	649	BMP1	0.0522308	0.397999	POOR							C	0.061264	6.1264	0.10293	10.293	277.772	280.2	28.5911	Not overlap										-0.02 (-0.184 - 0.143)	0.807948	0.013 (-0.367 - 0.393)	0.944959	-0.109 (-0.256 - 0.039)	0.150346	-0.106 (-0.221 - 0.008)	0.0702683	-0.216 (-0.803 - 0.37)	0.470552	0.011 (-0.026 - 0.047)	0.562422	-0.019 (-0.059 - 0.02)	0.339184	0.103 (-0.033 - 0.239)	0.140191	0.041 (-0.049 - 0.132)	0.372512
BMP.14_seq.2752.62		P43026	seq.2752.62	2752-62	Growth/differentiation factor 5	BMP-14	8200	GDF5	0.171547	0.00519266	POOR							C	0.136202	13.6202	0.139519	13.9519	93.0031	93.55	12.9757	Not overlap	Intra-CV									-0.165 (-0.309 - -0.022)	0.0247975	-0.028 (-0.36 - 0.305)	0.87092	-0.037 (-0.169 - 0.094)	0.577941	0.047 (-0.055 - 0.15)	0.365679	0.219 (-0.3 - 0.739)	0.408914	-0.015 (-0.048 - 0.018)	0.366171	0.013 (-0.022 - 0.048)	0.468099	-0.069 (-0.191 - 0.053)	0.26959	-0.019 (-0.1 - 0.062)	0.643842
BMP.2_seq.15666.21		P12643	seq.15666.21	15666-21	Bone morphogenetic protein 2	BMP-2	650	BMP2	0.0851113	0.167945	POOR							C	0.0326259	3.26259	0.0335732	3.35732	140.431	139.1	4.71473	Not overlap										-0.01 (-0.235 - 0.216)	0.932502	-0.005 (-0.528 - 0.517)	0.98366	-0.076 (-0.279 - 0.128)	0.465827	-0.137 (-0.295 - 0.02)	0.0890992	0.172 (-0.632 - 0.975)	0.675869	0.041 (-0.009 - 0.091)	0.110939	-0.036 (-0.09 - 0.018)	0.192947	0.058 (-0.13 - 0.246)	0.546422	0.011 (-0.114 - 0.137)	0.860082
BMP.3_seq.16748.1		P12645	seq.16748.1	16748-1	Bone morphogenetic protein 3	BMP-3	651	BMP3	0.051989	0.40019	POOR							C	0.0652483	6.52483	0.0917747	9.17747	293.969	287.4	26.9789	Not overlap										0.053 (-0.111 - 0.217)	0.524607	0.118 (-0.262 - 0.498)	0.541869	-0.015 (-0.164 - 0.133)	0.839266	-0.079 (-0.194 - 0.037)	0.182071	0.17 (-0.42 - 0.759)	0.573007	0.017 (-0.02 - 0.053)	0.372861	-0.008 (-0.048 - 0.031)	0.679464	0.088 (-0.049 - 0.224)	0.210317	-0.031 (-0.122 - 0.06)	0.504921
BMP.3_seq.22948.13		P12645	seq.22948.13	22948-13	Bone morphogenetic protein 3	BMP-3	651	BMP3	-0.00748525	0.903655	POOR							C	0.0657474	6.57474	0.149866	14.9866	73.4781	71.9	11.0119	Not overlap										0.074 (-0.066 - 0.214)	0.299877	0.192 (-0.15 - 0.534)	0.270741	0.104 (-0.025 - 0.233)	0.116467	-0.065 (-0.166 - 0.036)	0.208601	0.2 (-0.309 - 0.709)	0.441556	-0.008 (-0.04 - 0.024)	0.617212	0.012 (-0.022 - 0.046)	0.503263	-0.026 (-0.144 - 0.092)	0.670647	0.002 (-0.076 - 0.08)	0.959475
BMP.3b_seq.16749.79		P55107	seq.16749.79	16749-79	Growth/differentiation factor 10	BMP-3b	2662	GDF10	0.0924489	0.134082	POOR							C	0.0358822	3.58822	0.0438585	4.38585	315.791	310.1	13.8501	Not overlap										0.019 (-0.126 - 0.165)	0.794649	-0.044 (-0.379 - 0.29)	0.794838	-0.046 (-0.179 - 0.086)	0.493763	-0.091 (-0.194 - 0.012)	0.0835493	-0.079 (-0.601 - 0.443)	0.76694	0.009 (-0.024 - 0.041)	0.592873	-0.004 (-0.039 - 0.031)	0.824119	0.01 (-0.112 - 0.131)	0.874166	-0.022 (-0.102 - 0.059)	0.598229
BMP.3b_seq.6517.14		P55107	seq.6517.14	6517-14	Growth/differentiation factor 10	BMP-3b	2662	GDF10	0.168761	0.00598201	POOR							C	0.0815108	8.15108	0.204536	20.4536	241.194	232.8	49.3327	Not overlap	Inter-CV									-0.017 (-0.139 - 0.105)	0.783234	0.119 (-0.165 - 0.402)	0.41205	0.07 (-0.046 - 0.186)	0.23912	0.04 (-0.051 - 0.131)	0.389369	0.354 (-0.082 - 0.79)	0.112598	0.018 (-0.009 - 0.045)	0.193079	-0.015 (-0.044 - 0.014)	0.317242	0.099 (-0.002 - 0.201)	0.0563244	-0.01 (-0.078 - 0.058)	0.765874
BMP.8_seq.15668.19		P34820	seq.15668.19	15668-19	Bone morphogenetic protein 8B	BMP-8	656	BMP8B	0.105089	0.0883587	POOR							C	0.0479061	4.79061	0.0494858	4.94858	219.994	218.45	10.8866	Not overlap										-0.055 (-0.193 - 0.083)	0.436828	0.132 (-0.189 - 0.452)	0.420454	0.033 (-0.094 - 0.16)	0.609699	-0.04 (-0.139 - 0.059)	0.42457	0.031 (-0.463 - 0.525)	0.903385	0.031 (0 - 0.062)	0.0516615	-0.038 (-0.071 - -0.004)	0.0268935	0.12 (0.005 - 0.235)	0.04219	-0.033 (-0.11 - 0.044)	0.399602
BMP.RIB_seq.10550.37		O00238	seq.10550.37	10550-37	Bone morphogenetic protein receptor type-1B	BMP RIB	658	BMPR1B	0.044005	0.476497	POOR							C	0.0360765	3.60765	0.0395769	3.95769	111.747	111.3	4.42259	Not overlap										-0.207 (-0.374 - -0.04)	0.0157439	0.079 (-0.307 - 0.465)	0.688717	-0.066 (-0.22 - 0.088)	0.402057	-0.046 (-0.166 - 0.074)	0.456858	0.236 (-0.373 - 0.845)	0.447796	0.032 (-0.006 - 0.07)	0.103706	-0.032 (-0.072 - 0.009)	0.130521	0.049 (-0.094 - 0.191)	0.503195	-0.037 (-0.132 - 0.058)	0.443349
BMT2_seq.24316.10		Q1RMZ1	seq.24316.10	24316-10	Probable methyltransferase BMT2 homolog	BMT2	154743	BMT2	0.153918	0.0122816	POOR							C	0.0572328	5.72328	0.062894	6.2894	138	139.6	8.67938	Not overlap										-0.072 (-0.18 - 0.037)	0.194942	-0.018 (-0.26 - 0.225)	0.884753	0.006 (-0.093 - 0.105)	0.899893	-0.048 (-0.125 - 0.029)	0.224709	0.072 (-0.316 - 0.459)	0.717038	0.013 (-0.012 - 0.037)	0.309532	-0.014 (-0.04 - 0.013)	0.307296	0.069 (-0.022 - 0.159)	0.139181	-0.019 (-0.08 - 0.041)	0.528519
BMX_seq.3414.40		P51813	seq.3414.40	3414-40	Cytoplasmic tyrosine-protein kinase BMX	BMX	660	BMX	0.0432934	0.483662	POOR							C	0.0567732	5.67732	0.0677231	6.77231	225.931	225.1	15.3008	Not overlap										0.055 (-0.08 - 0.191)	0.424398	-0.158 (-0.473 - 0.158)	0.326631	-0.023 (-0.148 - 0.101)	0.712075	-0.007 (-0.104 - 0.09)	0.891538	0.09 (-0.399 - 0.579)	0.719437	-0.008 (-0.038 - 0.023)	0.615921	0.007 (-0.026 - 0.04)	0.67348	-0.029 (-0.143 - 0.085)	0.615425	0.023 (-0.053 - 0.098)	0.555971
BNIP3_seq.7045.4		Q12983	seq.7045.4	7045-4	BCL2/adenovirus E1B 19 kDa protein-interacting protein 3	BNIP3	664	BNIP3	0.0983212	0.110978	POOR							C	0.0339753	3.39753	0.0489464	4.89464	129.85	130.2	6.35569	Not overlap										-0.174 (-0.38 - 0.031)	0.0980204	-0.471 (-0.955 - 0.014)	0.0568423	0.006 (-0.183 - 0.195)	0.947479	-0.1 (-0.247 - 0.047)	0.18547	-0.466 (-1.22 - 0.287)	0.226195	0.01 (-0.037 - 0.057)	0.66999	-0.019 (-0.07 - 0.031)	0.453192	0.004 (-0.171 - 0.179)	0.963618	0.014 (-0.102 - 0.13)	0.81257
BPHL_seq.17813.21		Q86WA6	seq.17813.21	17813-21	Valacyclovir hydrolase	BPHL	670	BPHL	0.0117116	0.849784	POOR							C	0.0258852	2.58852	0.0304483	3.04483	215.266	214.7	6.55447	Not overlap										-0.049 (-0.278 - 0.18)	0.675318	-0.304 (-0.838 - 0.23)	0.264583	-0.053 (-0.26 - 0.154)	0.616652	-0.077 (-0.239 - 0.084)	0.347182	0.476 (-0.343 - 1.295)	0.256039	0.002 (-0.05 - 0.053)	0.945301	0 (-0.055 - 0.056)	0.989416	-0.006 (-0.198 - 0.186)	0.948722	0.069 (-0.058 - 0.196)	0.288627
BPTF_seq.12482.5		Q12830	seq.12482.5	12482-5	Nucleosome-remodeling factor subunit BPTF	BPTF	2186	BPTF	0.0632089	0.306226	POOR							C	0.0408354	4.08354	0.0445967	4.45967	386.866	385.65	17.2529	Not overlap										0.072 (-0.069 - 0.214)	0.317989	-0.176 (-0.501 - 0.148)	0.287067	0.085 (-0.043 - 0.213)	0.192563	-0.039 (-0.139 - 0.061)	0.44123	0.027 (-0.481 - 0.534)	0.918235	-0.001 (-0.032 - 0.031)	0.972266	0.004 (-0.03 - 0.038)	0.811299	-0.03 (-0.149 - 0.089)	0.621187	-0.029 (-0.108 - 0.05)	0.467727
BRAF1_seq.15669.7		P15056	seq.15669.7	15669-7	Serine/threonine-protein kinase B-raf	BRAF1	673	BRAF	0.123537	0.0449203	POOR							C	0.15536	15.536	0.278841	27.8841	75.9625	72.8	21.1814	Not overlap	Intra- & Inter-CV									-0.17 (-0.3 - -0.041)	0.0103916	-0.06 (-0.363 - 0.242)	0.694953	-0.052 (-0.172 - 0.068)	0.397672	-0.042 (-0.136 - 0.051)	0.375018	0.183 (-0.292 - 0.658)	0.451324	0.02 (-0.009 - 0.05)	0.176403	-0.023 (-0.054 - 0.009)	0.165031	0.017 (-0.094 - 0.127)	0.770424	-0.022 (-0.096 - 0.052)	0.556085
BRAK_seq.5730.60		O95715	seq.5730.60	5730-60	C-X-C motif chemokine 14	BRAK	9547	CXCL14	0.159138	0.00959897	POOR							C	0.0402111	4.02111	0.0573558	5.73558	289.234	284.7	16.5893	Overlap										-0.033 (-0.191 - 0.125)	0.679693	0.026 (-0.339 - 0.391)	0.889395	-0.005 (-0.148 - 0.139)	0.949552	-0.18 (-0.29 - -0.071)	0.00145197	-0.163 (-0.738 - 0.413)	0.580008	0.025 (-0.01 - 0.06)	0.161926	-0.027 (-0.065 - 0.011)	0.161626	0.087 (-0.044 - 0.219)	0.195463	-0.002 (-0.09 - 0.086)	0.96582
BRAT1_seq.10876.300		Q6PJG6	seq.10876.300	10876-300	BRCA1-associated ATM activator 1	BRAT1	221927	BRAT1	0.109785	0.0749598	POOR							C	0.0259933	2.59933	0.0505752	5.05752	137.319	136.2	6.94492	Not overlap										-0.011 (-0.172 - 0.15)	0.894572	0.086 (-0.286 - 0.459)	0.648765	0.013 (-0.134 - 0.159)	0.86374	0.103 (-0.011 - 0.216)	0.0779846	0.195 (-0.38 - 0.771)	0.506203	-0.003 (-0.039 - 0.033)	0.874102	0.001 (-0.038 - 0.039)	0.972019	-0.069 (-0.204 - 0.065)	0.31208	-0.046 (-0.135 - 0.043)	0.310666
BRD4_seq.10043.31		O60885	seq.10043.31	10043-31	Bromodomain-containing protein 4	BRD4	23476	BRD4	0.0406201	0.511093	POOR							C	0.0241137	2.41137	0.0285331	2.85331	278.472	277.7	7.94567	Not overlap										-0.075 (-0.2 - 0.05)	0.24209	0.19 (-0.102 - 0.482)	0.20216	-0.043 (-0.157 - 0.071)	0.460747	-0.067 (-0.156 - 0.021)	0.138339	-0.455 (-0.904 - -0.006)	0.048123	0.02 (-0.008 - 0.048)	0.16862	-0.016 (-0.047 - 0.014)	0.290502	0.082 (-0.023 - 0.187)	0.12513	-0.014 (-0.083 - 0.056)	0.702719
BRF.1_seq.19596.18		Q92994	seq.19596.18	19596-18	Transcription factor IIIB 90 kDa subunit	BRF-1	2972	BRF1	0.066086	0.284689	POOR							C	0.0586347	5.86347	0.129339	12.9339	73.2469	71.9	9.47366	Not overlap										-0.11 (-0.279 - 0.059)	0.2045	0.035 (-0.355 - 0.426)	0.858918	0.036 (-0.121 - 0.192)	0.655085	0.034 (-0.088 - 0.156)	0.582136	0.319 (-0.288 - 0.926)	0.303542	0.008 (-0.03 - 0.046)	0.685058	-0.003 (-0.044 - 0.038)	0.897727	-0.025 (-0.167 - 0.117)	0.735154	0.026 (-0.068 - 0.121)	0.58659
BRF.1_seq.5384.67		Q92994	seq.5384.67	5384-67	Transcription factor IIIB 90 kDa subunit	BRF-1	2972	BRF1	0.00130704	0.983137	POOR							C	0.049187	4.9187	0.0598943	5.98943	352.659	345.3	21.1223	Not overlap										-0.014 (-0.153 - 0.125)	0.842026	-0.064 (-0.384 - 0.256)	0.695044	0.019 (-0.106 - 0.144)	0.769353	-0.043 (-0.14 - 0.054)	0.388653	-0.061 (-0.554 - 0.431)	0.807036	0.005 (-0.026 - 0.036)	0.772465	-0.002 (-0.035 - 0.031)	0.91072	-0.007 (-0.123 - 0.109)	0.907419	-0.013 (-0.09 - 0.064)	0.734055
BROX_seq.24323.43		Q5VW32	seq.24323.43	24323-43	BRO1 domain-containing protein BROX	BROX	148362	BROX	0.172992	0.0048213	POOR							C	0.0362881	3.62881	0.044542	4.4542	283.644	283.1	12.6341	Not overlap										-0.008 (-0.16 - 0.144)	0.914509	-0.146 (-0.495 - 0.203)	0.411748	0.082 (-0.055 - 0.219)	0.243009	-0.05 (-0.157 - 0.057)	0.360521	-0.336 (-0.894 - 0.221)	0.238358	-0.019 (-0.053 - 0.015)	0.276909	0.024 (-0.012 - 0.06)	0.196315	-0.05 (-0.177 - 0.076)	0.436952	0.036 (-0.048 - 0.121)	0.399828
BT3A1_seq.7081.2		O00481	seq.7081.2	7081-2	Butyrophilin subfamily 3 member A1	BT3A1	11119	BTN3A1	0.0400683	0.516853	POOR							C	0.254363	25.4363	0.421555	42.1555	123.588	121	52.0989	Not overlap	Intra- & Inter-CV									-0.128 (-0.25 - -0.006)	0.0412292	0.062 (-0.219 - 0.344)	0.66393	-0.076 (-0.188 - 0.035)	0.180108	-0.011 (-0.098 - 0.076)	0.809645	0.241 (-0.198 - 0.68)	0.28254	0.007 (-0.021 - 0.035)	0.617023	-0.004 (-0.034 - 0.026)	0.798005	0.01 (-0.093 - 0.114)	0.84789	-0.032 (-0.101 - 0.036)	0.355758
BTG2_seq.11325.8		P78543	seq.11325.8	11325-8	Protein BTG2	BTG2	7832	BTG2	0.0357588	0.562967	POOR							C	0.0689014	6.89014	0.0748478	7.48478	35.1906	35.1	2.63394	Not overlap										-0.059 (-0.178 - 0.06)	0.33347	0.158 (-0.117 - 0.433)	0.260836	-0.022 (-0.13 - 0.086)	0.691405	-0.037 (-0.122 - 0.047)	0.385935	-0.178 (-0.609 - 0.252)	0.418019	0.034 (0.007 - 0.06)	0.0134449	-0.029 (-0.058 - 0)	0.0480068	0.143 (0.044 - 0.241)	0.00489924	-0.015 (-0.082 - 0.051)	0.655633
BTNL3_seq.10848.137		Q6UXE8	seq.10848.137	10848-137	Butyrophilin-like protein 3	BTNL3	10917	BTNL3	-0.0102407	0.868467	POOR							C	0.0227364	2.27364	0.0277347	2.77347	172.466	172.2	4.78328	Not overlap										0.019 (-0.057 - 0.095)	0.628378	0.004 (-0.167 - 0.174)	0.967628	0.033 (-0.036 - 0.102)	0.346564	-0.035 (-0.089 - 0.018)	0.198311	0.075 (-0.195 - 0.344)	0.587628	0.008 (-0.009 - 0.025)	0.346392	-0.007 (-0.025 - 0.012)	0.477617	0.043 (-0.02 - 0.107)	0.185148	-0.012 (-0.055 - 0.03)	0.572401
BTNL8_seq.9026.40		Q6UX41	seq.9026.40	9026-40	Butyrophilin-like protein 8	BTNL8	79908	BTNL8	0.20459	0.000826212	POOR							C	0.0417037	4.17037	0.0442062	4.42062	330.259	324.8	14.5995	Not overlap										-0.034 (-0.173 - 0.106)	0.636861	-0.064 (-0.391 - 0.263)	0.700799	-0.12 (-0.245 - 0.006)	0.0629917	-0.027 (-0.126 - 0.071)	0.589812	-0.491 (-0.986 - 0.004)	0.0528152	0.025 (-0.006 - 0.056)	0.115256	-0.02 (-0.053 - 0.014)	0.252068	0.051 (-0.065 - 0.168)	0.388034	-0.018 (-0.095 - 0.06)	0.651183
BTNL9_seq.7950.142		Q6UXG8	seq.7950.142	7950-142	Butyrophilin-like protein 9	BTNL9	153579	BTNL9	0.00789125	0.898457	POOR							C	0.0234969	2.34969	0.0388049	3.88049	142.703	142.9	5.53758	Not overlap										-0.04 (-0.194 - 0.115)	0.61562	-0.03 (-0.387 - 0.327)	0.869623	-0.061 (-0.202 - 0.081)	0.4025	-0.017 (-0.128 - 0.093)	0.758727	0.544 (-0.007 - 1.095)	0.0541706	0.01 (-0.024 - 0.045)	0.557839	-0.001 (-0.038 - 0.036)	0.957454	0.079 (-0.05 - 0.208)	0.230562	-0.073 (-0.158 - 0.013)	0.0963411
BUB1_seq.12033.3		O43683	seq.12033.3	12033-3	Mitotic checkpoint serine/threonine-protein kinase BUB1	BUB1	699	BUB1	0.0418622	0.498248	POOR							C	0.064504	6.4504	0.072131	7.2131	129.222	129	9.3209	Not overlap										0.09 (-0.09 - 0.27)	0.329965	0.181 (-0.237 - 0.599)	0.39499	0.08 (-0.088 - 0.249)	0.351628	0.156 (0.026 - 0.286)	0.019778	0.385 (-0.268 - 1.039)	0.248865	0.005 (-0.036 - 0.045)	0.820388	-0.009 (-0.052 - 0.035)	0.698895	0.004 (-0.148 - 0.155)	0.962227	0.033 (-0.067 - 0.134)	0.518771
c.Jun_seq.10356.21		P05412	seq.10356.21	10356-21	Transcription factor AP-1	c-Jun	3725	JUN	0.0920512	0.135771	POOR							C	0.0711352	7.11352	0.108514	10.8514	130.863	129.7	14.2004	Overlap										-0.058 (-0.2 - 0.085)	0.429031	0.012 (-0.319 - 0.344)	0.94166	0.059 (-0.07 - 0.187)	0.371666	-0.053 (-0.153 - 0.047)	0.30282	0.16 (-0.35 - 0.67)	0.538908	0.014 (-0.018 - 0.046)	0.401517	-0.01 (-0.044 - 0.024)	0.567969	0.023 (-0.096 - 0.142)	0.707288	-0.023 (-0.102 - 0.057)	0.574689
c.Myc_seq.10362.35		P01106	seq.10362.35	10362-35	Myc proto-oncogene protein	c-Myc	4609	MYC	0.12107	0.0494088	POOR							C	0.0574748	5.74748	0.218761	21.8761	103.091	99.7	22.5522	Not overlap	Inter-CV									-0.012 (-0.129 - 0.105)	0.83783	0.145 (-0.138 - 0.427)	0.315752	0.029 (-0.084 - 0.141)	0.618136	-0.003 (-0.091 - 0.085)	0.950266	0.233 (-0.183 - 0.649)	0.27322	0.036 (0.01 - 0.062)	0.00687192	-0.037 (-0.065 - -0.01)	0.00891866	0.084 (-0.013 - 0.182)	0.0920228	-0.043 (-0.108 - 0.022)	0.192269
C19L1_seq.23686.44		Q69YN2	seq.23686.44	23686-44	CWF19-like protein 1	C19L1	55280	CWF19L1	0.287933	1.96211e-06	POOR							C	0.0373802	3.73802	0.0730911	7.30911	225.834	223.6	16.5065	Not overlap										0.012 (-0.117 - 0.14)	0.860369	0.17 (-0.127 - 0.467)	0.262637	0.147 (0.021 - 0.274)	0.0229274	-0.027 (-0.126 - 0.073)	0.596627	0.412 (-0.051 - 0.874)	0.082152	0.008 (-0.021 - 0.037)	0.593673	-0.009 (-0.04 - 0.022)	0.552691	0.078 (-0.029 - 0.185)	0.153732	0.047 (-0.025 - 0.118)	0.20106
C1D_seq.7821.6		Q13901	seq.7821.6	7821-6	Nuclear nucleic acid-binding protein C1D	C1D	10438	C1D	0.0101775	0.869272	POOR							C	0.0190912	1.90912	0.0271299	2.71299	229.584	229.65	6.22861	Not overlap										-0.077 (-0.261 - 0.107)	0.411959	-0.228 (-0.649 - 0.192)	0.28641	0.024 (-0.143 - 0.191)	0.780585	-0.079 (-0.209 - 0.051)	0.234378	0.082 (-0.579 - 0.743)	0.808538	-0.008 (-0.05 - 0.033)	0.695975	0.007 (-0.037 - 0.051)	0.756624	-0.037 (-0.192 - 0.117)	0.635412	-0.026 (-0.129 - 0.076)	0.616655
C1QL4_seq.7132.55		Q86Z23	seq.7132.55	7132-55	Complement C1q-like protein 4	C1QL4	338761	C1QL4	0.0166755	0.787408	POOR							C	0.0504333	5.04333	0.10479	10.479	192.284	188.9	20.1495	Not overlap										-0.042 (-0.183 - 0.099)	0.560206	0.056 (-0.27 - 0.382)	0.738003	-0.027 (-0.154 - 0.1)	0.677935	-0.003 (-0.102 - 0.096)	0.955354	0.303 (-0.198 - 0.804)	0.237359	0.022 (-0.009 - 0.053)	0.16925	-0.014 (-0.048 - 0.02)	0.422324	0.08 (-0.038 - 0.197)	0.184921	-0.062 (-0.139 - 0.016)	0.121996
C8_seq.2429.27		P07357|P07358|P07360	seq.2429.27	2429-27	Complement component C8	C8	731|732|733	C8A|C8B|C8G	0.118202	0.0550883	POOR							C	0.0638344	6.38344	0.130027	13.0027	228.713	224.75	29.7387	Not overlap										-0.051 (-0.252 - 0.15)	0.620173	-0.073 (-0.539 - 0.394)	0.760409	0.085 (-0.097 - 0.267)	0.359233	-0.043 (-0.185 - 0.098)	0.549531	0.089 (-0.627 - 0.805)	0.807036	0.01 (-0.035 - 0.055)	0.657518	-0.011 (-0.06 - 0.037)	0.645875	0.007 (-0.161 - 0.176)	0.931795	-0.035 (-0.146 - 0.077)	0.544219
CA043_seq.6937.251		Q9BWL3	seq.6937.251	6937-251	Uncharacterized protein C1orf43	CA043	25912	C1orf43	-0.00391295	0.949546	POOR							C	0.0621756	6.21756	0.0709272	7.09272	85.6844	85.1	6.07736	Not overlap										0.068 (-0.064 - 0.201)	0.313917	0.031 (-0.27 - 0.333)	0.838168	0.08 (-0.04 - 0.2)	0.190889	0.031 (-0.062 - 0.125)	0.513903	0.028 (-0.444 - 0.499)	0.908987	-0.023 (-0.052 - 0.007)	0.131104	0.02 (-0.012 - 0.052)	0.212788	-0.077 (-0.187 - 0.034)	0.175937	0.016 (-0.058 - 0.09)	0.673955
CA050_seq.23261.27		Q9BV19	seq.23261.27	23261-27	Uncharacterized protein C1orf50	CA050	79078	C1orf50	0.0624654	0.311961	POOR							C	0.0824598	8.24598	0.13228	13.228	107.444	102.85	14.2126	Not overlap										-0.255 (-0.421 - -0.089)	0.00288574	0.054 (-0.335 - 0.443)	0.784358	-0.073 (-0.227 - 0.082)	0.357114	-0.117 (-0.237 - 0.003)	0.057903	-0.088 (-0.711 - 0.534)	0.781462	0.059 (0.021 - 0.097)	0.0023464	-0.07 (-0.11 - -0.029)	0.000824128	0.107 (-0.036 - 0.249)	0.144979	-0.074 (-0.169 - 0.021)	0.127604
CA063_seq.9050.170		Q9BUV0	seq.9050.170	9050-170	Arginine/serine-rich protein 1	CA063	57035	RSRP1	0.0496419	0.421828	POOR							C	0.0259064	2.59064	0.0294762	2.94762	166.841	167.3	4.91783	Not overlap										-0.091 (-0.238 - 0.055)	0.220709	-0.077 (-0.415 - 0.26)	0.654123	-0.069 (-0.201 - 0.064)	0.309198	0.006 (-0.097 - 0.109)	0.909752	-0.442 (-0.965 - 0.081)	0.0989772	-0.004 (-0.037 - 0.029)	0.811185	-0.001 (-0.037 - 0.034)	0.939413	-0.041 (-0.163 - 0.082)	0.515441	0.074 (-0.007 - 0.155)	0.0735867
CA115_seq.8366.19		Q9H7X2	seq.8366.19	8366-19	Uncharacterized protein C1orf115	CA115	79762	C1orf115	-0.0181231	0.769451	POOR							C	0.0524867	5.24867	0.108219	10.8219	264.962	258.95	28.6739	Not overlap										-0.043 (-0.202 - 0.117)	0.60158	-0.013 (-0.379 - 0.353)	0.945186	0.026 (-0.118 - 0.171)	0.71949	-0.041 (-0.154 - 0.071)	0.471375	0.1 (-0.473 - 0.674)	0.732285	0.005 (-0.031 - 0.041)	0.776225	0.003 (-0.036 - 0.041)	0.892	0.036 (-0.097 - 0.169)	0.59628	-0.015 (-0.104 - 0.074)	0.741699
CA162_seq.6896.3		Q8NEQ5	seq.6896.3	6896-3	Transmembrane protein C1orf162	CA162	128346	C1orf162	-0.0289896	0.639149	POOR							C	0.0517169	5.17169	0.0606154	6.06154	263.559	264.5	15.9757	Not overlap										-0.081 (-0.223 - 0.061)	0.266047	0.013 (-0.32 - 0.345)	0.941024	-0.002 (-0.132 - 0.129)	0.978668	0.043 (-0.059 - 0.145)	0.408454	-0.011 (-0.526 - 0.504)	0.967451	-0.022 (-0.054 - 0.01)	0.180989	0.016 (-0.018 - 0.05)	0.356577	-0.036 (-0.155 - 0.083)	0.553913	0.026 (-0.053 - 0.105)	0.523486
CA185_seq.10667.78		Q5T7R7	seq.10667.78	10667-78	Uncharacterized protein C1orf185	CA185	284546	C1orf185	0.139919	0.0229762	POOR							C	0.0257207	2.57207	0.0379364	3.79364	79.8312	79.5	3.02851	Not overlap										0.065 (-0.079 - 0.21)	0.374458	0.178 (-0.155 - 0.512)	0.295302	-0.008 (-0.139 - 0.123)	0.90454	-0.077 (-0.178 - 0.025)	0.141017	-0.067 (-0.586 - 0.452)	0.799783	0.013 (-0.02 - 0.045)	0.448964	-0.007 (-0.041 - 0.028)	0.710001	0.066 (-0.055 - 0.187)	0.282995	0.051 (-0.029 - 0.132)	0.21072
CA198_seq.8035.6		Q9H425	seq.8035.6	8035-6	Uncharacterized protein C1orf198	CA198	84886	C1orf198	0.140849	0.0220741	POOR							C	0.0261913	2.61913	0.0306008	3.06008	204.25	203.2	6.25021	Not overlap										0.013 (-0.113 - 0.139)	0.837947	-0.142 (-0.431 - 0.147)	0.335712	-0.04 (-0.154 - 0.073)	0.487629	0.013 (-0.076 - 0.102)	0.773637	-0.132 (-0.582 - 0.318)	0.565882	0.009 (-0.019 - 0.037)	0.527669	-0.004 (-0.034 - 0.027)	0.805212	0.059 (-0.046 - 0.164)	0.272386	0.008 (-0.062 - 0.078)	0.826505
CA210_seq.8088.56		Q8IVY1	seq.8088.56	8088-56	Type III endosome membrane protein TEMP	CA210	149466	C1orf210	0.00325682	0.957998	POOR							C	0.0407629	4.07629	0.120257	12.0257	68.2594	66.8	8.20864	Not overlap										-0.038 (-0.186 - 0.111)	0.620148	0.203 (-0.142 - 0.548)	0.249384	0.069 (-0.065 - 0.203)	0.315462	-0.121 (-0.225 - -0.018)	0.0226148	0.113 (-0.425 - 0.651)	0.680968	0.025 (-0.008 - 0.058)	0.136068	-0.022 (-0.058 - 0.014)	0.228099	0.089 (-0.035 - 0.213)	0.160071	-0.06 (-0.143 - 0.022)	0.151014
CABP5_seq.22445.2		Q9NP86	seq.22445.2	22445-2	Calcium-binding protein 5	CABP5	56344	CABP5	0.043407	0.482514	POOR							C	0.0254449	2.54449	0.0389952	3.89952	74.475	75.1	2.90417	Not overlap										-0.023 (-0.161 - 0.115)	0.746919	0.06 (-0.256 - 0.376)	0.709014	0.052 (-0.075 - 0.179)	0.421604	-0.03 (-0.129 - 0.069)	0.554916	0.472 (-0.019 - 0.963)	0.0606296	-0.003 (-0.034 - 0.028)	0.854333	-0.001 (-0.034 - 0.032)	0.9603	-0.033 (-0.148 - 0.083)	0.579793	-0.004 (-0.08 - 0.073)	0.924339
CABP8_seq.10933.107		Q9BXU9	seq.10933.107	10933-107	Calcium-binding protein 8	CABP8	83698	CALN1	0.0925612	0.133608	POOR							C	0.0444622	4.44622	0.0482288	4.82288	353.956	347.1	17.0709	Not overlap										0.005 (-0.146 - 0.156)	0.950726	-0.264 (-0.626 - 0.097)	0.151621	-0.09 (-0.227 - 0.048)	0.201899	-0.114 (-0.22 - -0.007)	0.0371377	-0.231 (-0.773 - 0.31)	0.403185	0.045 (0.011 - 0.078)	0.00965193	-0.036 (-0.072 - 0)	0.0525822	0.177 (0.052 - 0.302)	0.00584002	-0.011 (-0.095 - 0.073)	0.795424
CACP_seq.12637.7		P43155	seq.12637.7	12637-7	Carnitine O-acetyltransferase	CACP	1384	CRAT	0.233558	0.000128158	POOR							C	0.0363843	3.63843	0.0412496	4.12496	225.206	224.7	9.28967	Not overlap										0.011 (-0.124 - 0.147)	0.871451	-0.112 (-0.421 - 0.198)	0.480634	-0.039 (-0.164 - 0.086)	0.541234	-0.009 (-0.106 - 0.089)	0.862352	-0.321 (-0.805 - 0.164)	0.195616	-0.013 (-0.043 - 0.017)	0.398914	0.018 (-0.015 - 0.05)	0.281325	-0.033 (-0.146 - 0.08)	0.569944	0.04 (-0.035 - 0.115)	0.298312
CAD20_seq.21679.16		Q9HBT6	seq.21679.16	21679-16	Cadherin-20	CAD20	28316	CDH20	0.162311	0.00823516	POOR							C	0.0753152	7.53152	0.103004	10.3004	141.844	140.3	14.6104	Not overlap										-0.175 (-0.303 - -0.047)	0.00793462	0.036 (-0.259 - 0.331)	0.811477	0.123 (0.006 - 0.241)	0.0409354	-0.043 (-0.135 - 0.05)	0.367686	-0.37 (-0.851 - 0.112)	0.133853	0.006 (-0.023 - 0.036)	0.667432	-0.016 (-0.048 - 0.015)	0.309061	0.007 (-0.103 - 0.116)	0.905748	0.03 (-0.043 - 0.103)	0.425964
Cadherin.11.CD_seq.7763.25		P55287	seq.7763.25	7763-25	Cadherin-11:Cytoplasmic domain	Cadherin-11:CD	1009	CDH11	0.0326088	0.597877	POOR							C	0.049676	4.9676	0.0570823	5.70823	48.1344	48	2.74762	Not overlap										-0.091 (-0.296 - 0.113)	0.383006	0.034 (-0.435 - 0.504)	0.885659	0.088 (-0.097 - 0.273)	0.351636	0.064 (-0.08 - 0.208)	0.384751	0.385 (-0.352 - 1.121)	0.306992	-0.06 (-0.105 - -0.014)	0.0102587	0.06 (0.011 - 0.109)	0.0162162	-0.21 (-0.38 - -0.041)	0.015565	0.019 (-0.094 - 0.133)	0.738753
Cadherin.11.ECD_seq.16305.10		P55287	seq.16305.10	16305-10	Cadherin-11:Extracellular domain	Cadherin-11:ECD	1009	CDH11	0.197119	0.00128527	POOR							C	0.0926364	9.26364	0.08914	8.914	457.191	465.5	40.754	Not overlap										0.002 (-0.132 - 0.137)	0.970985	0.062 (-0.241 - 0.366)	0.687401	-0.02 (-0.142 - 0.101)	0.741527	0.044 (-0.051 - 0.138)	0.364606	-0.27 (-0.751 - 0.212)	0.273611	0.007 (-0.023 - 0.037)	0.638529	-0.002 (-0.035 - 0.03)	0.892658	0.038 (-0.074 - 0.15)	0.504048	-0.051 (-0.125 - 0.024)	0.183342
Cadherin.12.CD_seq.8329.166		P55289	seq.8329.166	8329-166	Cadherin-12:Cytoplasmic domain	Cadherin-12:CD	1010	CDH12	0.165558	0.0070205	POOR							C	0.036285	3.6285	0.0393526	3.93526	114.234	114.7	4.49542	Not overlap										0.003 (-0.091 - 0.097)	0.951308	0.218 (-0.143 - 0.578)	0.236749	0.049 (-0.036 - 0.135)	0.257179	0.02 (-0.047 - 0.087)	0.559742	0.173 (-0.163 - 0.509)	0.312713	0.004 (-0.017 - 0.025)	0.702107	-0.004 (-0.027 - 0.018)	0.717518	0.011 (-0.067 - 0.09)	0.775766	-0.001 (-0.053 - 0.051)	0.965033
Cadherin.8_seq.16021.30		P55286	seq.16021.30	16021-30	Cadherin-8	Cadherin-8	1006	CDH8	0.0521037	0.39915	POOR							C	0.351015	35.1015	0.393703	39.3703	36.0187	37.55	14.1807	Not overlap	Intra- & Inter-CV									-0.116 (-0.218 - -0.014)	0.0262306	0.044 (-0.191 - 0.279)	0.712826	-0.009 (-0.103 - 0.085)	0.847321	0.014 (-0.059 - 0.087)	0.71293	0.325 (-0.043 - 0.693)	0.0843953	-0.007 (-0.03 - 0.016)	0.554054	0.009 (-0.016 - 0.034)	0.492333	-0.039 (-0.125 - 0.048)	0.382739	-0.019 (-0.077 - 0.039)	0.519345
Calgranulin.A_seq.24217.2		P05109	seq.24217.2	24217-2	Calgranulin A	Calgranulin A	6279	S100A8	0.138214	0.0247138	POOR							C	0.0536654	5.36654	0.0713566	7.13566	185.438	184.4	13.2322	Not overlap										0.01 (-0.144 - 0.164)	0.898325	-0.013 (-0.367 - 0.342)	0.944577	0.074 (-0.065 - 0.212)	0.299341	-0.122 (-0.23 - -0.015)	0.0264536	-0.066 (-0.619 - 0.486)	0.814315	0.002 (-0.032 - 0.037)	0.905171	-0.008 (-0.045 - 0.029)	0.655568	-0.002 (-0.13 - 0.127)	0.981613	0.03 (-0.055 - 0.115)	0.492259
Calgranulin.A_seq.25216.8		P05109	seq.25216.8	25216-8	Calgranulin A	Calgranulin A	6279	S100A8	0.268216	9.93714e-06	POOR							C	0.0340521	3.40521	0.0540005	5.40005	207.678	208	11.2147	Not overlap										-0.312 (-0.51 - -0.113)	0.00230244	0.278 (-0.191 - 0.747)	0.244908	-0.008 (-0.193 - 0.178)	0.935763	-0.047 (-0.191 - 0.098)	0.528528	-0.231 (-0.977 - 0.516)	0.545269	0 (-0.046 - 0.046)	0.995296	-0.017 (-0.066 - 0.033)	0.509672	0.022 (-0.15 - 0.193)	0.805196	0.067 (-0.047 - 0.181)	0.249536
calgranulin.B_seq.5339.49		P06702	seq.5339.49	5339-49	Protein S100-A9	calgranulin B	6280	S100A9	-0.0136646	0.825108	POOR							C	0.0490082	4.90082	0.0503674	5.03674	497.756	497.55	25.0707	Not overlap										0.028 (-0.103 - 0.159)	0.674464	-0.014 (-0.316 - 0.288)	0.927854	0.043 (-0.075 - 0.16)	0.479715	-0.055 (-0.147 - 0.037)	0.23997	-0.251 (-0.717 - 0.215)	0.292275	-0.007 (-0.037 - 0.022)	0.625825	0.003 (-0.029 - 0.034)	0.86882	-0.03 (-0.139 - 0.079)	0.590001	0.035 (-0.037 - 0.108)	0.338471
Calnexin_seq.8834.58		P27824	seq.8834.58	8834-58	Calnexin	Calnexin	821	CANX	0.00706325	0.909063	POOR							C	0.0341744	3.41744	0.0514011	5.14011	129.65	130.3	6.66416	Not overlap										-0.031 (-0.172 - 0.109)	0.660984	0.179 (-0.146 - 0.503)	0.281207	0.057 (-0.07 - 0.184)	0.379824	-0.011 (-0.11 - 0.088)	0.831087	0.214 (-0.297 - 0.724)	0.4126	-0.003 (-0.035 - 0.028)	0.850944	-0.001 (-0.035 - 0.033)	0.958781	0.017 (-0.1 - 0.135)	0.775924	0.011 (-0.067 - 0.089)	0.787219
calreticulin_seq.5264.65		P27797	seq.5264.65	5264-65	Calreticulin	calreticulin	811	CALR	0.165488	0.00704509	POOR							C	0.154716	15.4716	0.404756	40.4756	189.416	171.5	76.6671	Not overlap	Intra- & Inter-CV									-0.052 (-0.204 - 0.099)	0.4996	0.264 (-0.093 - 0.62)	0.147492	0.002 (-0.135 - 0.14)	0.97273	-0.168 (-0.273 - -0.063)	0.00197287	-0.037 (-0.585 - 0.51)	0.894137	0.044 (0.01 - 0.078)	0.0111625	-0.038 (-0.074 - -0.002)	0.0411092	0.156 (0.03 - 0.282)	0.0160459	-0.047 (-0.131 - 0.038)	0.278669
CAMK1_seq.3592.4		Q14012	seq.3592.4	3592-4	Calcium/calmodulin-dependent protein kinase type 1	CAMK1	8536	CAMK1	0.255069	2.73714e-05	POOR							C	0.0622524	6.22524	0.110385	11.0385	524.7	508.4	57.9189	Not overlap										0.173 (0.035 - 0.311)	0.0144049	0.191 (-0.132 - 0.514)	0.24589	-0.015 (-0.143 - 0.113)	0.816289	0.11 (0.011 - 0.209)	0.0299448	-0.247 (-0.758 - 0.264)	0.344237	-0.016 (-0.048 - 0.015)	0.308929	0.014 (-0.02 - 0.048)	0.413069	-0.07 (-0.188 - 0.048)	0.248442	0.044 (-0.034 - 0.123)	0.26966
CAMK1D_seq.3418.12		Q8IU85	seq.3418.12	3418-12	Calcium/calmodulin-dependent protein kinase type 1D	CAMK1D	57118	CAMK1D	0.0199028	0.747544	POOR							C	0.0509314	5.09314	0.056624	5.6624	300.819	299.8	17.0336	Not overlap										-0.044 (-0.21 - 0.122)	0.602681	-0.329 (-0.721 - 0.063)	0.100447	0.032 (-0.121 - 0.185)	0.682198	-0.047 (-0.166 - 0.072)	0.442296	-0.327 (-0.93 - 0.277)	0.290071	-0.013 (-0.05 - 0.025)	0.508421	0.021 (-0.019 - 0.061)	0.31359	-0.062 (-0.201 - 0.078)	0.387196	-0.014 (-0.107 - 0.079)	0.763093
CAMK2A_seq.3350.53		Q9UQM7	seq.3350.53	3350-53	Calcium/calmodulin-dependent protein kinase type II subunit alpha	CAMK2A	815	CAMK2A	0.144238	0.0190401	POOR							C	0.025263	2.5263	0.0360539	3.60539	272.744	273.9	9.83348	Not overlap										0.093 (-0.055 - 0.241)	0.219145	-0.033 (-0.377 - 0.312)	0.852705	-0.199 (-0.332 - -0.067)	0.00351441	0.137 (0.033 - 0.241)	0.0102856	-0.32 (-0.853 - 0.212)	0.238945	-0.013 (-0.046 - 0.02)	0.45294	0.015 (-0.021 - 0.05)	0.418043	0.014 (-0.11 - 0.138)	0.825618	0.022 (-0.061 - 0.104)	0.607918
cAMP.regulated.phosphoprotein.21_seq.12860.7		Q9UBL0	seq.12860.7	12860-7	cAMP-regulated phosphoprotein 21	cAMP-regulated phosphoprotein 21	10777	ARPP21	-0.0358603	0.561859	POOR							C	0.0405146	4.05146	0.0924405	9.24405	186.878	184.8	17.2751	Not overlap										0.072 (-0.105 - 0.25)	0.424003	0.234 (-0.176 - 0.644)	0.263197	0.172 (0.013 - 0.332)	0.0350368	-0.163 (-0.287 - -0.039)	0.0103767	0.258 (-0.376 - 0.893)	0.42572	0.023 (-0.017 - 0.063)	0.259568	-0.023 (-0.066 - 0.02)	0.296174	0.126 (-0.022 - 0.274)	0.0969276	-0.035 (-0.134 - 0.064)	0.489239
CANB2_seq.18866.8		Q96LZ3	seq.18866.8	18866-8	Calcineurin subunit B type 2	CANB2	5535	PPP3R2	0.163639	0.00771745	POOR							C	0.0771139	7.71139	0.180051	18.0051	100.994	98.3	18.1841	Not overlap	Inter-CV									-0.204 (-0.331 - -0.076)	0.00195749	0.035 (-0.267 - 0.338)	0.818044	-0.04 (-0.16 - 0.08)	0.514805	-0.114 (-0.207 - -0.022)	0.016133	0.174 (-0.302 - 0.65)	0.474551	0.047 (0.018 - 0.076)	0.00164543	-0.048 (-0.08 - -0.017)	0.0027177	0.094 (-0.016 - 0.204)	0.093932	-0.048 (-0.122 - 0.025)	0.198241
CAP.1_seq.12034.28		Q01518	seq.12034.28	12034-28	Adenylyl cyclase-associated protein 1	CAP 1	10487	CAP1	0.0169746	0.783689	POOR							C	0.585068	58.5068	0.622719	62.2719	77.7156	72.5	48.395	Not overlap	Intra- & Inter-CV									-0.074 (-0.2 - 0.051)	0.247134	-0.258 (-0.551 - 0.035)	0.0841385	-0.03 (-0.145 - 0.084)	0.606339	-0.001 (-0.09 - 0.088)	0.985105	0.118 (-0.336 - 0.571)	0.611684	-0.01 (-0.038 - 0.018)	0.484794	0.016 (-0.015 - 0.046)	0.311341	-0.036 (-0.142 - 0.07)	0.50329	0.026 (-0.045 - 0.096)	0.475874
CAPSL_seq.13688.2		Q8WWF8	seq.13688.2	13688-2	Calcyphosin-like protein	CAPSL	133690	CAPSL	0.166612	0.00666238	POOR							C	0.021643	2.1643	0.0307784	3.07784	143.784	144.2	4.42545	Not overlap										-0.095 (-0.224 - 0.034)	0.150673	-0.1 (-0.401 - 0.201)	0.516503	0.032 (-0.086 - 0.15)	0.595927	0.022 (-0.07 - 0.114)	0.639982	0.337 (-0.126 - 0.799)	0.154847	-0.032 (-0.061 - -0.003)	0.0315969	0.027 (-0.004 - 0.058)	0.0869205	-0.107 (-0.215 - 0.001)	0.0532407	0.024 (-0.048 - 0.096)	0.515424
CAPZB_seq.23557.110		P47756	seq.23557.110	23557-110	F-actin-capping protein subunit beta	CAPZB	832	CAPZB	0.167193	0.00647168	POOR							C	0.0406593	4.06593	0.0648197	6.48197	105.566	106.4	6.84273	Not overlap										-0.048 (-0.199 - 0.103)	0.53451	0.029 (-0.316 - 0.375)	0.868381	0.122 (-0.014 - 0.257)	0.0806253	0.003 (-0.104 - 0.109)	0.959885	-0.329 (-0.874 - 0.217)	0.238367	-0.048 (-0.082 - -0.015)	0.00506982	0.038 (0.002 - 0.075)	0.0376958	-0.22 (-0.343 - -0.096)	0.000583237	0.032 (-0.052 - 0.116)	0.458627
CAR17_seq.18267.74		Q5XLA6	seq.18267.74	18267-74	Caspase recruitment domain-containing protein 17	CAR17	440068	CARD17	0.0258922	0.675382	POOR							C	0.0558383	5.58383	0.16357	16.357	147.275	143	24.0897	Not overlap										0.106 (-0.104 - 0.315)	0.322813	0.356 (-0.143 - 0.854)	0.161872	0.236 (0.045 - 0.426)	0.0158952	-0.087 (-0.236 - 0.063)	0.256688	0.469 (-0.28 - 1.218)	0.221277	0.019 (-0.028 - 0.067)	0.421804	-0.018 (-0.069 - 0.033)	0.491096	0.089 (-0.087 - 0.265)	0.320818	0.015 (-0.102 - 0.132)	0.806239
Carbohydrate.sulfotransferase.9_seq.11646.4		Q7L1S5	seq.11646.4	11646-4	Carbohydrate sulfotransferase 9	Carbohydrate sulfotransferase 9	83539	CHST9	0.179349	0.00345578	POOR							C	0.03745	3.745	0.0551611	5.51611	111.828	111.2	6.16856	Not overlap										-0.068 (-0.234 - 0.098)	0.425782	0.02 (-0.361 - 0.401)	0.917852	0.084 (-0.068 - 0.237)	0.279206	0.016 (-0.103 - 0.136)	0.788079	-0.187 (-0.789 - 0.415)	0.543113	0.001 (-0.036 - 0.038)	0.967191	-0.002 (-0.042 - 0.038)	0.9131	0.008 (-0.131 - 0.147)	0.906686	-0.011 (-0.104 - 0.081)	0.812358
Carbonic.Anhydrase.VB_seq.17673.34		Q9Y2D0	seq.17673.34	17673-34	Carbonic anhydrase 5B, mitochondrial	Carbonic Anhydrase VB	11238	CA5B	0.217544	0.000369962	POOR							C	0.0588642	5.88642	0.0550058	5.50058	119.019	119.9	6.54673	Not overlap										0.102 (-0.036 - 0.241)	0.14813	0.118 (-0.203 - 0.439)	0.471666	0.114 (-0.02 - 0.249)	0.0973144	0.065 (-0.04 - 0.171)	0.225383	0.406 (-0.099 - 0.912)	0.116366	0.007 (-0.024 - 0.039)	0.64373	-0.013 (-0.047 - 0.02)	0.4322	0.04 (-0.077 - 0.156)	0.506808	0.013 (-0.065 - 0.091)	0.744227
CARD9_seq.11405.150		Q9H257	seq.11405.150	11405-150	Caspase recruitment domain-containing protein 9	CARD9	64170	CARD9	0.163294	0.00784921	POOR							C	0.081807	8.1807	0.158362	15.8362	95.6594	93.5	15.1488	Not overlap										-0.027 (-0.164 - 0.111)	0.703156	-0.034 (-0.354 - 0.287)	0.837555	0.044 (-0.08 - 0.168)	0.490284	-0.102 (-0.198 - -0.006)	0.0380263	0.218 (-0.273 - 0.709)	0.384872	-0.002 (-0.033 - 0.028)	0.874168	-0.002 (-0.035 - 0.031)	0.900272	-0.062 (-0.177 - 0.052)	0.287671	0.003 (-0.073 - 0.079)	0.936192
Cardiotrophin.1_seq.2889.37		Q16619	seq.2889.37	2889-37	Cardiotrophin-1	Cardiotrophin-1	1489	CTF1	0.099608	0.106359	POOR							C	0.0349835	3.49835	0.0431278	4.31278	87.7531	87.75	3.7846	Overlap										0.113 (-0.018 - 0.245)	0.092307	0.098 (-0.233 - 0.428)	0.563118	0.056 (-0.064 - 0.176)	0.36113	0.05 (-0.044 - 0.143)	0.297116	0.186 (-0.29 - 0.662)	0.44522	-0.031 (-0.061 - -0.002)	0.0399412	0.035 (0.003 - 0.067)	0.0305465	-0.07 (-0.181 - 0.041)	0.217091	0.033 (-0.04 - 0.107)	0.375187
CARME_seq.23638.3		Q8N4J0	seq.23638.3	23638-3	Carnosine N-methyltransferase	CARME	138199	CARNMT1	0.125991	0.0407993	POOR							C	0.0325409	3.25409	0.0507733	5.07733	124.3	122.8	6.31113	Not overlap										-0.005 (-0.164 - 0.154)	0.951471	0.177 (-0.195 - 0.549)	0.351129	0.114 (-0.034 - 0.261)	0.132157	-0.055 (-0.17 - 0.061)	0.353141	0.284 (-0.287 - 0.854)	0.330545	-0.001 (-0.037 - 0.035)	0.952627	-0.004 (-0.042 - 0.034)	0.832845	0.008 (-0.126 - 0.141)	0.911338	0.02 (-0.069 - 0.108)	0.659057
Caspase.14_seq.16617.14		P31944	seq.16617.14	16617-14	Caspase-14	Caspase-14	23581	CASP14	0.209969	0.000595285	POOR							C	0.110757	11.0757	0.19548	19.548	301.884	297.5	59.0123	Not overlap	Intra- & Inter-CV									-0.089 (-0.228 - 0.05)	0.209667	0.11 (-0.251 - 0.471)	0.549068	0.079 (-0.047 - 0.205)	0.222512	-0.192 (-0.287 - -0.096)	0.000116524	0.411 (-0.083 - 0.906)	0.10409	0.008 (-0.023 - 0.04)	0.603754	-0.005 (-0.039 - 0.028)	0.763755	0.067 (-0.05 - 0.183)	0.263009	-0.023 (-0.1 - 0.055)	0.567175
Caspase.5_seq.25895.29		P51878	seq.25895.29	25895-29	Caspase-5	Caspase-5	838	CASP5	0.12191	0.0478394	POOR							C	0.0269577	2.69577	0.0542085	5.42085	153.159	152.8	8.30254	Not overlap										0.006 (-0.156 - 0.169)	0.937639	-0.083 (-0.458 - 0.291)	0.662775	0.053 (-0.095 - 0.201)	0.481361	-0.061 (-0.176 - 0.054)	0.300087	0.06 (-0.517 - 0.638)	0.837614	-0.027 (-0.063 - 0.01)	0.149651	0.019 (-0.021 - 0.058)	0.353174	-0.098 (-0.233 - 0.037)	0.15692	0.062 (-0.028 - 0.152)	0.179892
CASQ1_seq.11263.57		P31415	seq.11263.57	11263-57	Calsequestrin-1	CASQ1	844	CASQ1	0.299228	7.31693e-07	POOR							C	0.0545529	5.45529	0.0682231	6.82231	1088.42	1093.2	74.2556	Not overlap										0.078 (-0.051 - 0.207)	0.237793	-0.035 (-0.328 - 0.258)	0.815127	-0.017 (-0.134 - 0.101)	0.781917	0.067 (-0.024 - 0.158)	0.149524	-0.121 (-0.603 - 0.36)	0.6219	0.001 (-0.028 - 0.03)	0.957094	-0.006 (-0.037 - 0.025)	0.721988	0.007 (-0.101 - 0.115)	0.902951	-0.003 (-0.075 - 0.069)	0.935985
CAST1_seq.23385.18		Q8WTX7	seq.23385.18	23385-18	Cytosolic arginine sensor for mTORC1 subunit 1	CAST1	652968	CASTOR1	0.118156	0.0551847	POOR							C	0.0920234	9.20234	0.186772	18.6772	142.297	136.7	26.5771	Not overlap	Inter-CV									-0.087 (-0.22 - 0.047)	0.204448	0.244 (-0.076 - 0.565)	0.135433	-0.058 (-0.18 - 0.064)	0.3495	0.018 (-0.077 - 0.113)	0.716531	0.179 (-0.322 - 0.679)	0.485323	0.024 (-0.006 - 0.054)	0.11936	-0.031 (-0.063 - 0.002)	0.0641646	0.026 (-0.087 - 0.139)	0.652047	-0.05 (-0.125 - 0.024)	0.186231
Cathelicidin.peptide_seq.9384.17		P49913	seq.9384.17	9384-17	Cathelicidin antimicrobial peptide	Cathelicidin peptide	820	CAMP	0.288323	1.89769e-06	POOR							C	0.0315329	3.15329	0.0347355	3.47355	212.519	212.3	7.38195	Not overlap										-0.22 (-0.396 - -0.045)	0.0144549	0.182 (-0.232 - 0.596)	0.38802	-0.084 (-0.248 - 0.079)	0.312545	-0.254 (-0.378 - -0.13)	7.51901e-05	-0.118 (-0.762 - 0.527)	0.721112	0.011 (-0.029 - 0.051)	0.581789	-0.012 (-0.055 - 0.031)	0.582655	0.063 (-0.087 - 0.213)	0.409796	0.108 (0.009 - 0.207)	0.0328346
CATIP_seq.25242.12		Q7Z7H3	seq.25242.12	25242-12	Ciliogenesis-associated TTC17-interacting protein	CATIP	375307	CATIP	0.098271	0.111161	POOR							C	0.0260916	2.60916	0.0306129	3.06129	652.434	649.4	19.9729	Not overlap										-0.033 (-0.161 - 0.096)	0.619726	0.021 (-0.282 - 0.323)	0.893042	0.006 (-0.11 - 0.122)	0.923661	-0.084 (-0.174 - 0.006)	0.0670333	-0.254 (-0.71 - 0.201)	0.274767	0.016 (-0.013 - 0.045)	0.272539	-0.023 (-0.054 - 0.007)	0.137438	0.051 (-0.056 - 0.158)	0.349406	0.005 (-0.066 - 0.077)	0.885153
CAV2_seq.9457.3		P51636	seq.9457.3	9457-3	Caveolin-2	CAV2	858	CAV2	-0.0530286	0.390821	POOR							C	0.0673301	6.73301	0.0994094	9.94094	162.069	158.6	16.1112	Not overlap										0.009 (-0.157 - 0.176)	0.913079	0.024 (-0.357 - 0.406)	0.900247	0.041 (-0.109 - 0.192)	0.589264	-0.036 (-0.153 - 0.081)	0.549072	0.513 (-0.078 - 1.103)	0.0901586	-0.001 (-0.038 - 0.036)	0.953405	0.009 (-0.031 - 0.049)	0.646866	-0.034 (-0.173 - 0.105)	0.634848	0.016 (-0.076 - 0.109)	0.726853
CAV3_seq.8690.25		P56539	seq.8690.25	8690-25	Caveolin-3	CAV3	859	CAV3	0.103483	0.0933611	POOR							C	0.0200008	2.00008	0.0263706	2.63706	208.522	209.1	5.49884	Not overlap										0.015 (-0.11 - 0.139)	0.817983	0.08 (-0.214 - 0.373)	0.5946	-0.02 (-0.132 - 0.093)	0.732768	-0.04 (-0.128 - 0.048)	0.373154	-0.057 (-0.501 - 0.386)	0.800435	-0.009 (-0.036 - 0.019)	0.545148	0.013 (-0.017 - 0.043)	0.381245	-0.01 (-0.114 - 0.094)	0.854797	-0.008 (-0.077 - 0.061)	0.829283
CB032_seq.18218.48		Q96F85	seq.18218.48	18218-48	CB1 cannabinoid receptor-interacting protein 1	CB032	25927	CNRIP1	0.266606	1.12819e-05	POOR							C	0.0303641	3.03641	0.0515123	5.15123	304.203	304.45	15.6702	Not overlap										0.046 (-0.084 - 0.177)	0.488468	-0.163 (-0.463 - 0.138)	0.288363	-0.172 (-0.298 - -0.046)	0.00790667	0.232 (0.137 - 0.327)	3.10808e-06	-0.47 (-0.931 - -0.009)	0.0466875	-0.041 (-0.07 - -0.012)	0.00544865	0.044 (0.013 - 0.075)	0.00637299	-0.205 (-0.311 - -0.099)	0.000197481	-0.038 (-0.111 - 0.034)	0.303737
CB066_seq.5677.15		Q6UXQ4	seq.5677.15	5677-15	Uncharacterized protein C2orf66	CB066	401027	C2orf66	0.0925638	0.133596	POOR							C	0.0458084	4.58084	0.0818246	8.18246	163.666	165.8	13.3919	Not overlap										0.019 (-0.207 - 0.246)	0.866696	-0.301 (-0.824 - 0.222)	0.259735	-0.002 (-0.207 - 0.202)	0.982229	-0.113 (-0.272 - 0.046)	0.164346	-0.367 (-1.177 - 0.443)	0.375208	0.036 (-0.015 - 0.086)	0.169202	-0.048 (-0.102 - 0.006)	0.0835103	0.183 (-0.006 - 0.371)	0.058199	-0.02 (-0.146 - 0.105)	0.751071
CBLC_seq.22417.10		Q9ULV8	seq.22417.10	22417-10	E3 ubiquitin-protein ligase CBL-C	CBLC	23624	CBLC	0.040497	0.512375	POOR							C	0.0478045	4.78045	0.0664961	6.64961	115.916	117.7	7.70794	Not overlap										0.083 (-0.005 - 0.171)	0.066247	-0.026 (-0.292 - 0.24)	0.84907	-0.033 (-0.113 - 0.047)	0.423064	0 (-0.063 - 0.063)	0.996407	0.189 (-0.124 - 0.503)	0.237474	0.01 (-0.01 - 0.029)	0.346494	-0.004 (-0.026 - 0.017)	0.705185	0.003 (-0.071 - 0.078)	0.928466	-0.03 (-0.08 - 0.019)	0.230448
CBPN_seq.7142.5		P15169	seq.7142.5	7142-5	Carboxypeptidase N catalytic chain	CBPN	1369	CPN1	0.163907	0.00761655	POOR							C	0.0747528	7.47528	0.12368	12.368	482.188	465.9	59.637	Not overlap										-0.048 (-0.176 - 0.08)	0.461362	-0.031 (-0.329 - 0.266)	0.835676	-0.039 (-0.154 - 0.077)	0.510021	-0.135 (-0.224 - -0.047)	0.00304476	-0.18 (-0.638 - 0.278)	0.441418	0.037 (0.009 - 0.065)	0.0108124	-0.037 (-0.067 - -0.007)	0.0178695	0.098 (-0.008 - 0.204)	0.0711449	-0.023 (-0.094 - 0.048)	0.527004
CBX5_seq.4540.11		P45973	seq.4540.11	4540-11	Chromobox protein homolog 5	CBX5	23468	CBX5	-0.0559944	0.364832	POOR							C	0.026141	2.6141	0.0394963	3.94963	221.666	221.9	8.75497	Not overlap										0.009 (-0.141 - 0.159)	0.90878	0.015 (-0.33 - 0.36)	0.932645	0.056 (-0.079 - 0.192)	0.414852	-0.107 (-0.211 - -0.002)	0.0472987	0.093 (-0.444 - 0.63)	0.73554	0.067 (0.034 - 0.099)	8.14553e-05	-0.074 (-0.109 - -0.039)	4.87024e-05	0.236 (0.113 - 0.358)	0.000195101	-0.053 (-0.136 - 0.03)	0.215087
CBX7_seq.13027.20		O95931	seq.13027.20	13027-20	Chromobox protein homolog 7	CBX7	23492	CBX7	0.0194241	0.753417	POOR							C	0.0281152	2.81152	0.0318013	3.18013	189.547	190	6.02784	Not overlap										-0.008 (-0.196 - 0.18)	0.930524	-0.31 (-0.747 - 0.128)	0.165422	0.144 (-0.026 - 0.313)	0.0977708	-0.045 (-0.178 - 0.088)	0.506071	-0.26 (-0.94 - 0.42)	0.454152	-0.038 (-0.08 - 0.004)	0.0772811	0.036 (-0.009 - 0.082)	0.114738	-0.06 (-0.217 - 0.097)	0.456387	0.051 (-0.054 - 0.155)	0.344156
CC018_seq.6994.19		Q9UK00	seq.6994.19	6994-19	Uncharacterized protein C3orf18	CC018	51161	C3orf18	-0.0255001	0.680025	POOR							C	0.0404315	4.04315	0.047338	4.7338	299.953	298	14.1992	Not overlap										-0.067 (-0.214 - 0.079)	0.367848	0.022 (-0.316 - 0.359)	0.900146	-0.1 (-0.232 - 0.031)	0.136605	-0.035 (-0.138 - 0.068)	0.50418	-0.078 (-0.605 - 0.45)	0.773482	0.021 (-0.012 - 0.053)	0.216431	-0.016 (-0.051 - 0.019)	0.368857	0.01 (-0.112 - 0.133)	0.868546	-0.032 (-0.114 - 0.049)	0.437892
CC055_seq.7939.1		A1A4F0	seq.7939.1	7939-1	Putative uncharacterized protein PQLC2L	CC055	152078	SLC66A1L	0.0411857	0.505222	POOR							C	0.0712797	7.12797	0.0925418	9.25418	110.153	109.6	10.1938	Not overlap										0.009 (-0.15 - 0.168)	0.908346	-0.051 (-0.418 - 0.316)	0.786247	0.045 (-0.098 - 0.189)	0.537504	-0.015 (-0.127 - 0.097)	0.790387	-0.214 (-0.783 - 0.354)	0.461238	-0.012 (-0.047 - 0.024)	0.524953	0.015 (-0.023 - 0.053)	0.444653	-0.074 (-0.206 - 0.059)	0.274801	0.006 (-0.082 - 0.095)	0.887355
CC103_seq.23314.46		Q8IW40	seq.23314.46	23314-46	Coiled-coil domain-containing protein 103	CC103	388389	CCDC103	0.0342585	0.579472	POOR							C	0.0451674	4.51674	0.050029	5.0029	94.1531	94.6	4.71039	Not overlap										-0.084 (-0.258 - 0.091)	0.350048	0.348 (-0.06 - 0.755)	0.0945769	-0.22 (-0.376 - -0.063)	0.00642756	0.056 (-0.068 - 0.18)	0.375205	0.162 (-0.472 - 0.796)	0.617301	0.033 (-0.006 - 0.073)	0.095303	-0.029 (-0.071 - 0.014)	0.185147	0.132 (-0.015 - 0.278)	0.0792842	-0.022 (-0.119 - 0.076)	0.665477
CC107_seq.23390.6		Q8WV48	seq.23390.6	23390-6	Coiled-coil domain-containing protein 107	CC107	203260	CCDC107	0.103212	0.0942269	POOR							C	0.272244	27.2244	0.249036	24.9036	131.894	143.9	32.8463	Not overlap	Intra- & Inter-CV									-0.12 (-0.236 - -0.004)	0.0436468	-0.02 (-0.288 - 0.248)	0.88094	-0.043 (-0.15 - 0.063)	0.424629	0.029 (-0.054 - 0.112)	0.488316	0.196 (-0.231 - 0.623)	0.369424	-0.001 (-0.028 - 0.025)	0.925161	-0.002 (-0.031 - 0.026)	0.880465	-0.021 (-0.119 - 0.078)	0.680095	0.005 (-0.061 - 0.07)	0.885121
CC115_seq.24658.98		Q96NT0	seq.24658.98	24658-98	Coiled-coil domain-containing protein 115	CC115	84317	CCDC115	-0.0368292	0.551332	POOR							C	0.0313043	3.13043	0.0435194	4.35194	133.05	133.1	5.79026	Not overlap										0.048 (-0.136 - 0.232)	0.606667	-0.068 (-0.503 - 0.367)	0.759988	0.092 (-0.073 - 0.258)	0.276531	-0.053 (-0.182 - 0.077)	0.425796	0.117 (-0.545 - 0.779)	0.729538	-0.01 (-0.051 - 0.031)	0.642051	0 (-0.045 - 0.044)	0.986136	-0.008 (-0.162 - 0.146)	0.916177	0.031 (-0.071 - 0.133)	0.552967
CC126_seq.6388.21		Q96EE4	seq.6388.21	6388-21	Coiled-coil domain-containing protein 126	CC126	90693	CCDC126	0.172032	0.00506537	POOR							C	0.0193211	1.93211	0.0213922	2.13922	252.309	251.8	5.39745	Not overlap										0.11 (-0.115 - 0.335)	0.339779	-0.1 (-0.618 - 0.418)	0.70504	-0.01 (-0.214 - 0.194)	0.921238	0.265 (0.109 - 0.421)	0.000977726	0.176 (-0.635 - 0.987)	0.670711	-0.006 (-0.056 - 0.045)	0.829297	0.009 (-0.045 - 0.064)	0.736622	-0.022 (-0.211 - 0.167)	0.818939	-0.051 (-0.176 - 0.074)	0.426333
CC140_seq.25409.5		Q96MF4	seq.25409.5	25409-5	Coiled-coil domain-containing protein 140	CC140	151278	CCDC140	-0.0814104	0.187277	POOR							C	0.0366732	3.66732	0.0431703	4.31703	108.713	108.6	4.69315	Not overlap										0.161 (-0.148 - 0.471)	0.308191	0.361 (-0.345 - 1.067)	0.315987	0.004 (-0.279 - 0.288)	0.977034	0.246 (0.027 - 0.465)	0.0286052	-0.664 (-1.789 - 0.46)	0.248002	-0.043 (-0.112 - 0.027)	0.231812	0.021 (-0.054 - 0.096)	0.576724	-0.184 (-0.444 - 0.075)	0.165002	-0.025 (-0.198 - 0.148)	0.776675
CC149_seq.24702.31		Q6ZUS6	seq.24702.31	24702-31	Coiled-coil domain-containing protein 149	CC149	91050	CCDC149	0.0582319	0.345954	POOR							C	0.0248408	2.48408	0.0357545	3.57545	96.0812	96.6	3.43534	Not overlap										0.097 (-0.019 - 0.212)	0.101594	-0.214 (-0.483 - 0.055)	0.118545	0.047 (-0.059 - 0.152)	0.384656	0.01 (-0.072 - 0.093)	0.804619	-0.075 (-0.498 - 0.348)	0.729229	-0.004 (-0.03 - 0.022)	0.751832	0.001 (-0.027 - 0.029)	0.941663	-0.044 (-0.142 - 0.053)	0.376119	0.03 (-0.035 - 0.095)	0.37077
CC167_seq.7797.11		Q9P0B6	seq.7797.11	7797-11	Coiled-coil domain-containing protein 167	CC167	154467	CCDC167	0.0458143	0.458541	POOR							C	0.0788545	7.88545	0.109607	10.9607	137.081	136.85	15.0251	Not overlap										-0.163 (-0.294 - -0.031)	0.0162996	0.043 (-0.263 - 0.35)	0.781419	-0.087 (-0.208 - 0.034)	0.160082	0.003 (-0.091 - 0.098)	0.944418	0.002 (-0.478 - 0.482)	0.99455	-0.003 (-0.033 - 0.027)	0.851633	0.001 (-0.031 - 0.034)	0.946844	-0.026 (-0.139 - 0.086)	0.649661	-0.034 (-0.108 - 0.041)	0.376321
CC90B_seq.7792.58		Q9GZT6	seq.7792.58	7792-58	Coiled-coil domain-containing protein 90B, mitochondrial	CC90B	60492	CCDC90B	0.179426	0.00344159	POOR							C	0.0546869	5.46869	0.111181	11.1181	236.541	229.15	26.2988	Not overlap										0.005 (-0.155 - 0.164)	0.95288	-0.06 (-0.432 - 0.313)	0.753831	-0.03 (-0.175 - 0.116)	0.688755	-0.175 (-0.287 - -0.064)	0.00231608	-0.116 (-0.695 - 0.464)	0.696117	0.05 (0.015 - 0.085)	0.0058859	-0.042 (-0.08 - -0.004)	0.0309471	0.209 (0.078 - 0.339)	0.00199796	-0.066 (-0.154 - 0.023)	0.146672
CCD25_seq.18264.12		Q86WR0	seq.18264.12	18264-12	Coiled-coil domain-containing protein 25	CCD25	55246	CCDC25	0.0589681	0.33988	POOR							C	0.0293441	2.93441	0.0355237	3.55237	177.347	175.9	6.30002	Not overlap										0.026 (-0.124 - 0.176)	0.733339	-0.208 (-0.556 - 0.14)	0.242411	0.003 (-0.133 - 0.139)	0.970811	0.024 (-0.082 - 0.13)	0.660722	-0.167 (-0.704 - 0.37)	0.542432	0 (-0.034 - 0.034)	0.99572	-0.003 (-0.039 - 0.033)	0.867366	-0.061 (-0.187 - 0.064)	0.340372	0.005 (-0.079 - 0.089)	0.904795
CCD51_seq.12790.10		Q96ER9	seq.12790.10	12790-10	Coiled-coil domain-containing protein 51	CCD51	79714	CCDC51	0.0274574	0.656972	POOR							C	0.046501	4.6501	0.0462226	4.62226	271.462	271.65	12.5477	Not overlap										0.024 (-0.104 - 0.152)	0.711658	-0.102 (-0.396 - 0.193)	0.498901	0.011 (-0.106 - 0.128)	0.852134	-0.069 (-0.16 - 0.022)	0.139065	-0.068 (-0.53 - 0.393)	0.772596	0.01 (-0.019 - 0.039)	0.497795	-0.008 (-0.038 - 0.023)	0.625883	0.064 (-0.043 - 0.171)	0.241429	0.007 (-0.064 - 0.078)	0.84434
CCD56_seq.7888.58		Q9Y2R0	seq.7888.58	7888-58	Cytochrome c oxidase assembly factor 3 homolog, mitochondrial	CCD56	28958	COA3	0.0463483	0.453314	POOR							C	0.0642104	6.42104	0.0734264	7.34264	407.869	400.3	29.9483	Not overlap										0.008 (-0.134 - 0.149)	0.912189	-0.035 (-0.364 - 0.293)	0.832887	-0.067 (-0.194 - 0.061)	0.305114	-0.064 (-0.163 - 0.035)	0.209075	-0.191 (-0.693 - 0.312)	0.457886	0.015 (-0.017 - 0.047)	0.354429	-0.008 (-0.042 - 0.025)	0.624617	0.043 (-0.075 - 0.161)	0.477181	-0.022 (-0.101 - 0.056)	0.57721
CCD89_seq.23596.17		Q8N998	seq.23596.17	23596-17	Coiled-coil domain-containing protein 89	CCD89	220388	CCDC89	0.122064	0.0475561	POOR							C	0.0348632	3.48632	0.0807276	8.07276	150.403	147.7	12.1417	Not overlap										0.057 (-0.083 - 0.198)	0.424066	-0.051 (-0.373 - 0.272)	0.758052	0.152 (0.024 - 0.281)	0.0210016	0.048 (-0.053 - 0.149)	0.350022	0.397 (-0.106 - 0.9)	0.123374	-0.002 (-0.033 - 0.029)	0.902752	-0.004 (-0.038 - 0.03)	0.822154	-0.019 (-0.136 - 0.098)	0.751606	-0.019 (-0.097 - 0.059)	0.630846
CCD92_seq.23418.66		Q53HC0	seq.23418.66	23418-66	Coiled-coil domain-containing protein 92	CCD92	80212	CCDC92	0.293842	1.1773e-06	POOR							C	0.0777898	7.77898	0.0750235	7.50235	124.406	125.2	9.33339	Not overlap										-0.214 (-0.349 - -0.08)	0.00199464	0.269 (-0.053 - 0.59)	0.101886	-0.037 (-0.164 - 0.089)	0.561684	-0.032 (-0.131 - 0.066)	0.522726	0.095 (-0.406 - 0.596)	0.710082	-0.009 (-0.04 - 0.023)	0.58791	0.012 (-0.021 - 0.046)	0.475643	-0.035 (-0.152 - 0.081)	0.553348	0.021 (-0.056 - 0.099)	0.592021
CCD95_seq.23321.42		Q8NBZ0	seq.23321.42	23321-42	Coiled-coil domain-containing protein 95	CCD95	283899	INO80E	-0.0407355	0.509891	POOR							C	0.132697	13.2697	0.13025	13.025	43.8	44.4	5.70495	Not overlap	Intra-CV									-0.062 (-0.192 - 0.069)	0.35283	-0.195 (-0.498 - 0.107)	0.205051	0.015 (-0.105 - 0.135)	0.803231	-0.031 (-0.124 - 0.063)	0.520992	0.184 (-0.288 - 0.657)	0.44458	0.011 (-0.019 - 0.04)	0.474854	-0.013 (-0.044 - 0.019)	0.426737	0.025 (-0.085 - 0.135)	0.658923	0 (-0.073 - 0.073)	0.99448
CCD97_seq.23561.4		Q96F63	seq.23561.4	23561-4	Coiled-coil domain-containing protein 97	CCD97	90324	CCDC97	0.000365739	0.995281	POOR							C	0.0392922	3.92922	0.0533969	5.33969	224.244	221.5	11.9739	Not overlap										0 (-0.138 - 0.138)	0.998425	-0.12 (-0.437 - 0.197)	0.45743	0.009 (-0.116 - 0.134)	0.886897	-0.033 (-0.13 - 0.064)	0.502302	-0.167 (-0.671 - 0.336)	0.515649	0.005 (-0.026 - 0.036)	0.75078	-0.001 (-0.035 - 0.032)	0.938432	0.03 (-0.086 - 0.145)	0.614554	-0.064 (-0.14 - 0.013)	0.103733
CCDC9_seq.25116.11		Q9Y3X0	seq.25116.11	25116-11	Coiled-coil domain-containing protein 9	CCDC9	26093	CCDC9	0.172404	0.0049696	POOR							C	0.0450089	4.50089	0.0551985	5.51985	236.584	233.7	13.0591	Not overlap										0.034 (-0.122 - 0.189)	0.670995	-0.201 (-0.563 - 0.162)	0.277535	-0.029 (-0.169 - 0.112)	0.690535	-0.015 (-0.125 - 0.095)	0.789891	-0.149 (-0.706 - 0.409)	0.601696	-0.004 (-0.039 - 0.031)	0.833613	0.007 (-0.031 - 0.044)	0.726469	-0.053 (-0.183 - 0.077)	0.425784	-0.011 (-0.097 - 0.075)	0.802271
CCHL_seq.24453.75		P53701	seq.24453.75	24453-75	Cytochrome c-type heme lyase	CCHL	3052	HCCS	0.0140223	0.820606	POOR							C	0.0497102	4.97102	0.062349	6.2349	213.859	214.7	13.3339	Not overlap										0.105 (-0.026 - 0.236)	0.117842	-0.084 (-0.388 - 0.221)	0.590639	-0.032 (-0.152 - 0.089)	0.607481	-0.061 (-0.154 - 0.033)	0.203892	-0.082 (-0.559 - 0.395)	0.736375	-0.008 (-0.037 - 0.022)	0.598649	0.004 (-0.027 - 0.036)	0.784448	-0.022 (-0.132 - 0.088)	0.698203	0.037 (-0.037 - 0.11)	0.326745
CCM2_seq.12347.29		Q9BSQ5	seq.12347.29	12347-29	Cerebral cavernous malformations 2 protein	CCM2	83605	CCM2	0.225092	0.000226567	POOR							C	0.0746051	7.46051	0.0707151	7.07151	338.641	338.7	23.947	Not overlap										0 (-0.136 - 0.136)	0.997976	0.045 (-0.269 - 0.36)	0.776936	-0.132 (-0.254 - -0.01)	0.0344777	0.162 (0.068 - 0.256)	0.000833614	-0.265 (-0.758 - 0.228)	0.292639	-0.011 (-0.041 - 0.02)	0.496008	0.008 (-0.025 - 0.041)	0.635551	-0.086 (-0.199 - 0.027)	0.138324	-0.033 (-0.108 - 0.042)	0.390311
CCNA1_seq.15319.226		P78396	seq.15319.226	15319-226	Cyclin-A1	CCNA1	8900	CCNA1	0.0382584	0.535981	POOR							C	0.040534	4.0534	0.0659033	6.59033	307.047	309.5	20.2354	Not overlap										0.139 (-0.068 - 0.347)	0.190106	-0.322 (-0.801 - 0.156)	0.186989	-0.145 (-0.334 - 0.045)	0.136178	-0.042 (-0.191 - 0.106)	0.579224	-0.674 (-1.416 - 0.069)	0.0764591	0.033 (-0.014 - 0.079)	0.170152	-0.04 (-0.09 - 0.01)	0.121473	0.121 (-0.053 - 0.296)	0.173804	0.007 (-0.109 - 0.124)	0.902435
CCNB2_seq.18208.3		O95067	seq.18208.3	18208-3	G2/mitotic-specific cyclin-B2	CCNB2	9133	CCNB2	-0.0255063	0.679952	POOR							C	0.0454636	4.54636	0.0736301	7.36301	247.706	247.1	18.2386	Not overlap										-0.061 (-0.236 - 0.114)	0.495004	0.066 (-0.339 - 0.47)	0.75042	-0.01 (-0.168 - 0.149)	0.906469	-0.028 (-0.152 - 0.096)	0.65439	0.118 (-0.507 - 0.744)	0.71136	0.013 (-0.026 - 0.052)	0.517037	-0.012 (-0.054 - 0.03)	0.568435	0.015 (-0.131 - 0.162)	0.840053	0.012 (-0.085 - 0.109)	0.810488
CCP1_seq.13465.5		P53805	seq.13465.5	13465-5	Calcipressin-1	CCP1	1827	RCAN1	-0.0707791	0.251793	POOR							C	0.0500308	5.00308	0.0623619	6.23619	133.891	132.7	8.34967	Not overlap										-0.188 (-0.37 - -0.007)	0.0432299	0.387 (-0.035 - 0.81)	0.0725538	0.039 (-0.13 - 0.207)	0.653001	-0.091 (-0.222 - 0.04)	0.173047	0.109 (-0.561 - 0.779)	0.749819	0.003 (-0.038 - 0.045)	0.873152	-0.003 (-0.048 - 0.041)	0.880377	0.044 (-0.111 - 0.198)	0.578624	0.01 (-0.092 - 0.113)	0.842081
CCYL1_seq.22098.10		Q8N7R7	seq.22098.10	22098-10	Cyclin-Y-like protein 1	CCYL1	151195	CCNYL1	0.269091	9.27092e-06	POOR							C	0.0423519	4.23519	0.0463899	4.63899	126.069	125.8	5.84832	Not overlap										0.028 (-0.117 - 0.174)	0.703171	0.077 (-0.261 - 0.415)	0.654048	0.09 (-0.045 - 0.225)	0.194046	0.107 (0.002 - 0.212)	0.0464625	0.039 (-0.498 - 0.575)	0.887945	-0.02 (-0.053 - 0.012)	0.22343	0.015 (-0.02 - 0.05)	0.413231	-0.049 (-0.17 - 0.072)	0.43047	0.039 (-0.042 - 0.12)	0.34426
CD031_seq.6604.59		Q8TB73	seq.6604.59	6604-59	Protein NDNF	CD031	79625	NDNF	0.276675	5.03087e-06	POOR							C	0.113355	11.3355	0.2419	24.19	390.509	367.3	94.4641	Not overlap	Intra- & Inter-CV									-0.112 (-0.263 - 0.039)	0.145622	-0.024 (-0.376 - 0.328)	0.893121	-0.072 (-0.209 - 0.065)	0.306543	-0.214 (-0.318 - -0.11)	7.14664e-05	0.005 (-0.543 - 0.553)	0.985366	0.063 (0.029 - 0.096)	0.000263259	-0.054 (-0.09 - -0.018)	0.00379399	0.222 (0.098 - 0.346)	0.000534497	-0.064 (-0.148 - 0.02)	0.136163
CD032_seq.9490.3		Q8N8J7	seq.9490.3	9490-3	Uncharacterized protein C4orf32	CD032	132720	FAM241A	0.273947	6.28151e-06	POOR							C	0.0524829	5.24829	0.0908537	9.08537	93.1844	92	8.46614	Not overlap										-0.015 (-0.162 - 0.133)	0.847449	-0.063 (-0.401 - 0.275)	0.714196	0.251 (0.119 - 0.383)	0.00024646	0.053 (-0.053 - 0.159)	0.327415	0.337 (-0.194 - 0.867)	0.214639	-0.021 (-0.054 - 0.012)	0.22194	0.014 (-0.022 - 0.049)	0.442644	-0.066 (-0.189 - 0.058)	0.297055	0.02 (-0.062 - 0.103)	0.626335
CD036_seq.22099.1		Q96KX1	seq.22099.1	22099-1	Uncharacterized protein C4orf36	CD036	132989	C4orf36	0.0656034	0.288229	POOR							C	0.0502051	5.02051	0.0478633	4.78633	204.406	202.2	9.78356	Not overlap										0.124 (-0.004 - 0.252)	0.0595879	-0.189 (-0.488 - 0.111)	0.216979	0.115 (-0.002 - 0.231)	0.0554112	-0.016 (-0.108 - 0.075)	0.726681	-0.051 (-0.522 - 0.42)	0.831935	-0.015 (-0.044 - 0.014)	0.309652	0.015 (-0.016 - 0.047)	0.3368	-0.038 (-0.147 - 0.07)	0.489426	0.034 (-0.038 - 0.106)	0.352739
CD040_seq.9607.39		Q6MZM9	seq.9607.39	9607-39	Proline-rich protein 27	CD040	401137	PRR27	-0.0392288	0.525681	POOR							C	0.0814073	8.14073	0.0736734	7.36734	227.394	225.6	16.7529	Not overlap										-0.08 (-0.218 - 0.059)	0.260129	-0.032 (-0.351 - 0.287)	0.842935	-0.099 (-0.224 - 0.025)	0.119059	0.035 (-0.062 - 0.133)	0.478605	0.239 (-0.257 - 0.736)	0.345274	-0.002 (-0.033 - 0.029)	0.921437	0.004 (-0.029 - 0.038)	0.802815	-0.046 (-0.161 - 0.07)	0.441337	-0.012 (-0.089 - 0.066)	0.769626
CD1A_seq.10814.7		P06126	seq.10814.7	10814-7	T-cell surface glycoprotein CD1a	CD1A	909	CD1A	0.0704894	0.253744	POOR							C	0.0617869	6.17869	0.0532573	5.32573	154.909	155.35	8.25006	Not overlap										-0.077 (-0.197 - 0.043)	0.209333	0.035 (-0.24 - 0.31)	0.802724	-0.055 (-0.164 - 0.055)	0.327258	0.035 (-0.05 - 0.12)	0.424754	0.359 (-0.069 - 0.787)	0.101254	0.004 (-0.023 - 0.031)	0.760772	-0.005 (-0.034 - 0.024)	0.748769	0.002 (-0.099 - 0.103)	0.974161	-0.037 (-0.104 - 0.03)	0.284079
CD1D_seq.8749.194		P15813	seq.8749.194	8749-194	Antigen-presenting glycoprotein CD1d	CD1D	912	CD1D	0.154303	0.0120633	POOR							C	0.0227964	2.27964	0.0258756	2.58756	184.922	184.15	4.78497	Not overlap										-0.165 (-0.353 - 0.023)	0.0873507	-0.01 (-0.443 - 0.423)	0.962725	-0.111 (-0.283 - 0.061)	0.208694	-0.198 (-0.33 - -0.065)	0.00374954	0.02 (-0.664 - 0.705)	0.953305	0.078 (0.036 - 0.119)	0.000298772	-0.08 (-0.124 - -0.035)	0.000549529	0.238 (0.082 - 0.394)	0.00304419	-0.13 (-0.234 - -0.026)	0.015273
CD3.zeta_seq.15567.2		P20963	seq.15567.2	15567-2	T-cell surface glycoprotein CD3 zeta chain	CD3-zeta	919	CD247	-0.0510435	0.408826	POOR							C	0.0262154	2.62154	0.0553644	5.53644	98.425	98.4	5.44924	Not overlap										0.032 (-0.134 - 0.197)	0.706541	0.03 (-0.355 - 0.416)	0.876918	0.081 (-0.069 - 0.23)	0.291083	0.049 (-0.068 - 0.165)	0.415668	0.269 (-0.323 - 0.86)	0.373958	-0.009 (-0.046 - 0.029)	0.653287	0.012 (-0.028 - 0.052)	0.556117	-0.092 (-0.23 - 0.046)	0.193123	-0.063 (-0.155 - 0.029)	0.179965
CD3.zeta_seq.7241.12		P20963	seq.7241.12	7241-12	T-cell surface glycoprotein CD3 zeta chain	CD3-zeta	919	CD247	0.0609698	0.323712	POOR							C	0.217068	21.7068	0.244655	24.4655	115.047	116.85	28.1468	Not overlap	Intra- & Inter-CV									-0.108 (-0.237 - 0.021)	0.102578	-0.073 (-0.372 - 0.225)	0.630455	-0.071 (-0.189 - 0.046)	0.234459	0.049 (-0.043 - 0.14)	0.299045	0.354 (-0.108 - 0.817)	0.134393	-0.018 (-0.047 - 0.012)	0.237447	0.021 (-0.01 - 0.053)	0.181199	-0.091 (-0.199 - 0.018)	0.102853	-0.011 (-0.084 - 0.061)	0.762327
CD37_seq.18202.22		P11049	seq.18202.22	18202-22	Leukocyte antigen CD37	CD37	951	CD37	-0.0153114	0.804433	POOR							C	0.0533701	5.33701	0.116518	11.6518	215.941	210.4	25.161	Not overlap										-0.152 (-0.32 - 0.016)	0.0771752	-0.116 (-0.504 - 0.272)	0.558325	0.019 (-0.135 - 0.172)	0.812283	-0.066 (-0.185 - 0.053)	0.279869	-0.002 (-0.611 - 0.607)	0.995606	0.013 (-0.025 - 0.051)	0.492953	-0.004 (-0.045 - 0.037)	0.836617	0.029 (-0.113 - 0.171)	0.685043	-0.011 (-0.106 - 0.083)	0.813374
CD44_seq.9283.8		P16070	seq.9283.8	9283-8	CD44 antigen	CD44	960	CD44	0.0791262	0.199998	POOR							C	0.0738506	7.38506	0.134074	13.4074	63.2469	62	8.47977	Not overlap										-0.151 (-0.274 - -0.027)	0.017426	-0.119 (-0.406 - 0.169)	0.418651	-0.04 (-0.154 - 0.074)	0.492442	-0.075 (-0.164 - 0.013)	0.0971385	-0.122 (-0.585 - 0.341)	0.605828	0.025 (-0.004 - 0.053)	0.0881215	-0.029 (-0.059 - 0.001)	0.0599257	0.062 (-0.044 - 0.167)	0.253931	-0.003 (-0.074 - 0.067)	0.92545
CD47_seq.6653.58		Q08722	seq.6653.58	6653-58	Leukocyte surface antigen CD47	CD47	961	CD47	0.056738	0.358489	POOR							C	0.0305987	3.05987	0.0368485	3.68485	198.15	196.15	7.30152	Not overlap										-0.073 (-0.201 - 0.055)	0.265606	0.033 (-0.261 - 0.326)	0.828125	-0.117 (-0.232 - -0.001)	0.0488137	-0.003 (-0.094 - 0.087)	0.945253	-0.22 (-0.683 - 0.243)	0.352024	0.039 (0.011 - 0.067)	0.00764354	-0.039 (-0.07 - -0.008)	0.0129462	0.141 (0.035 - 0.247)	0.00979717	-0.057 (-0.129 - 0.014)	0.114287
CD81_seq.19612.3		P60033	seq.19612.3	19612-3	CD81 antigen	CD81	975	CD81	0.0725704	0.239961	POOR							C	0.0183354	1.83354	0.0266342	2.66342	81.7719	82.1	2.17793	Not overlap										-0.04 (-0.177 - 0.097)	0.565714	0.108 (-0.209 - 0.424)	0.505314	0.003 (-0.123 - 0.129)	0.958264	-0.019 (-0.117 - 0.079)	0.703315	0.157 (-0.33 - 0.644)	0.528417	0.021 (-0.01 - 0.052)	0.180053	-0.021 (-0.054 - 0.012)	0.208328	0.089 (-0.025 - 0.203)	0.128174	0.007 (-0.069 - 0.083)	0.858092
CD81_seq.20574.8		P60033	seq.20574.8	20574-8	CD81 antigen	CD81	975	CD81	0.227379	0.000194655	POOR							C	0.0605633	6.05633	0.0636063	6.36063	102.734	103	6.53455	Not overlap										-0.053 (-0.209 - 0.103)	0.50468	0.207 (-0.161 - 0.576)	0.269119	-0.062 (-0.205 - 0.08)	0.393453	-0.094 (-0.204 - 0.017)	0.0987726	-0.038 (-0.596 - 0.52)	0.893201	0.022 (-0.013 - 0.057)	0.222905	-0.018 (-0.056 - 0.019)	0.343664	0.137 (0.007 - 0.266)	0.0393451	0.031 (-0.055 - 0.118)	0.479745
CD8A.CD8B.Complex_seq.21692.12		P01732|P10966	seq.21692.12	21692-12	CD8A/CD8B Complex	CD8A/CD8B Complex	925|926	CD8A|CD8B	0.0043388	0.944064	POOR							C	0.0339553	3.39553	0.0360952	3.60952	235.359	234.9	8.49534	Not overlap										0.014 (-0.107 - 0.136)	0.819998	-0.204 (-0.487 - 0.08)	0.159026	0.045 (-0.066 - 0.155)	0.427584	-0.101 (-0.186 - -0.016)	0.0212635	-0.079 (-0.516 - 0.358)	0.724374	-0.014 (-0.041 - 0.013)	0.310823	0.014 (-0.015 - 0.044)	0.338846	-0.088 (-0.189 - 0.013)	0.0901168	0.021 (-0.047 - 0.089)	0.545915
CD8B_seq.9310.2		P10966	seq.9310.2	9310-2	T-cell surface glycoprotein CD8 beta chain	CD8B	926	CD8B	0.0478146	0.439137	POOR							C	0.118088	11.8088	0.140028	14.0028	87.9656	87.7	12.3176	Not overlap	Intra-CV									-0.168 (-0.302 - -0.034)	0.0149014	-0.066 (-0.382 - 0.249)	0.680114	-0.105 (-0.229 - 0.018)	0.0961358	-0.034 (-0.131 - 0.063)	0.491709	0.224 (-0.265 - 0.713)	0.370465	0.042 (0.012 - 0.072)	0.00703658	-0.045 (-0.078 - -0.013)	0.0068714	0.083 (-0.031 - 0.197)	0.15438	-0.02 (-0.096 - 0.056)	0.611422
CD9_seq.17449.23		P21926	seq.17449.23	17449-23	CD9 antigen	CD9	928	CD9	0.256466	2.4641e-05	POOR							C	0.0405992	4.05992	0.0493591	4.93591	131.484	129.4	6.48995	Not overlap										-0.098 (-0.261 - 0.065)	0.240495	-0.032 (-0.406 - 0.342)	0.866227	0.088 (-0.06 - 0.237)	0.243045	0.139 (0.025 - 0.254)	0.0178857	0.233 (-0.359 - 0.824)	0.441435	-0.059 (-0.095 - -0.023)	0.00157245	0.06 (0.021 - 0.099)	0.00261472	-0.214 (-0.348 - -0.08)	0.00199981	-0.042 (-0.133 - 0.049)	0.363544
CDHR3_seq.8222.49		Q6ZTQ4	seq.8222.49	8222-49	Cadherin-related family member 3	CDHR3	222256	CDHR3	0.240087	8.14061e-05	POOR							C	0.0358567	3.58567	0.0500412	5.00412	134.828	134.3	6.74696	Not overlap										0.122 (-0.047 - 0.29)	0.158035	-0.039 (-0.425 - 0.347)	0.842392	0.043 (-0.111 - 0.196)	0.585454	0.047 (-0.073 - 0.167)	0.441778	-0.019 (-0.629 - 0.591)	0.951989	-0.02 (-0.058 - 0.018)	0.293855	0.026 (-0.015 - 0.066)	0.218164	-0.113 (-0.254 - 0.028)	0.117346	-0.028 (-0.122 - 0.066)	0.556216
CDK1.cyclin.B_seq.3422.4		P06493|P14635	seq.3422.4	3422-4	Cyclin-dependent kinase 1:G2/mitotic-specific cyclin-B1 complex	CDK1/cyclin B	983|891	CDK1|CCNB1	-0.0323159	0.601172	POOR							C	0.0217525	2.17525	0.0294168	2.94168	226.178	226.4	6.65344	Not overlap										-0.057 (-0.176 - 0.062)	0.34531	0.028 (-0.248 - 0.304)	0.841773	-0.105 (-0.212 - 0.003)	0.057753	-0.005 (-0.089 - 0.079)	0.907279	-0.037 (-0.465 - 0.39)	0.863713	0.024 (-0.003 - 0.05)	0.0811462	-0.028 (-0.057 - 0)	0.0551304	0.103 (0.004 - 0.202)	0.0424125	0.002 (-0.064 - 0.069)	0.947638
CDK2.cyclin.A_seq.3357.67		P24941|P20248	seq.3357.67	3357-67	Cyclin-dependent kinase 2:Cyclin-A2 complex	CDK2/cyclin A	1017|890	CDK2|CCNA2	-0.079588	0.197376	POOR							C	0.0294712	2.94712	0.0428257	4.28257	167.919	168.6	7.19123	Not overlap										0.071 (-0.073 - 0.214)	0.335407	-0.12 (-0.45 - 0.21)	0.476585	0.016 (-0.114 - 0.147)	0.806315	-0.033 (-0.134 - 0.069)	0.5319	0.152 (-0.365 - 0.668)	0.565565	0.037 (0.005 - 0.068)	0.025492	-0.043 (-0.078 - -0.009)	0.0133886	0.166 (0.048 - 0.284)	0.00642125	-0.006 (-0.086 - 0.073)	0.874238
CDK5.p35_seq.3358.51		Q00535|Q15078	seq.3358.51	3358-51	Cyclin-dependent kinase 5:Cyclin-dependent kinase 5 activator 1 complex	CDK5/p35	1020|8851	CDK5|CDK5R1	0.116345	0.0590495	POOR							C	0.0414568	4.14568	0.0703495	7.03495	158.8	157.1	11.1715	Not overlap										-0.082 (-0.244 - 0.08)	0.322351	-0.056 (-0.426 - 0.313)	0.765551	0.144 (-0.002 - 0.29)	0.0541982	-0.001 (-0.116 - 0.113)	0.98103	0.068 (-0.519 - 0.654)	0.820688	-0.011 (-0.047 - 0.026)	0.565931	0.012 (-0.027 - 0.051)	0.537414	-0.021 (-0.157 - 0.115)	0.763329	0.015 (-0.075 - 0.106)	0.742486
CDK8.cyclin.C_seq.3359.11		P49336|P24863	seq.3359.11	3359-11	Cyclin-dependent kinase 8:Cyclin-C complex	CDK8/cyclin C	1024|892	CDK8|CCNC	0.136533	0.0265366	POOR							C	0.0336084	3.36084	0.0581463	5.81463	176.234	175.5	10.2474	Not overlap										-0.091 (-0.256 - 0.074)	0.280062	-0.044 (-0.432 - 0.343)	0.822	-0.002 (-0.152 - 0.147)	0.975522	0.006 (-0.11 - 0.123)	0.916379	-0.187 (-0.778 - 0.403)	0.53438	-0.005 (-0.042 - 0.032)	0.800496	0.004 (-0.036 - 0.044)	0.840843	-0.005 (-0.143 - 0.133)	0.943222	0.005 (-0.087 - 0.097)	0.908971
CDKA1_seq.9450.18		O14519	seq.9450.18	9450-18	Cyclin-dependent kinase 2-associated protein 1	CDKA1	8099	CDK2AP1	0.0765459	0.215108	POOR							C	0.0351892	3.51892	0.0380418	3.80418	118.7	118.8	4.51556	Not overlap										0.004 (-0.156 - 0.163)	0.964234	0.059 (-0.309 - 0.427)	0.754478	0.044 (-0.1 - 0.188)	0.553777	-0.03 (-0.143 - 0.082)	0.598298	-0.104 (-0.682 - 0.473)	0.723025	-0.004 (-0.04 - 0.032)	0.830373	-0.005 (-0.044 - 0.033)	0.784239	-0.01 (-0.144 - 0.123)	0.879309	0.063 (-0.025 - 0.152)	0.162137
CDKA2_seq.18227.3		O75956	seq.18227.3	18227-3	Cyclin-dependent kinase 2-associated protein 2	CDKA2	10263	CDK2AP2	0.0559461	0.365247	POOR							C	0.0474853	4.74853	0.0638198	6.38198	116.6	117.8	7.44138	Not overlap										-0.12 (-0.284 - 0.045)	0.155111	0.031 (-0.347 - 0.409)	0.871966	0 (-0.149 - 0.15)	0.996151	-0.006 (-0.123 - 0.11)	0.913709	0.091 (-0.506 - 0.688)	0.765343	-0.023 (-0.06 - 0.014)	0.222893	0.018 (-0.022 - 0.058)	0.378711	-0.088 (-0.226 - 0.05)	0.213388	0.044 (-0.048 - 0.136)	0.347706
CDKA2_seq.22952.28		O75956	seq.22952.28	22952-28	Cyclin-dependent kinase 2-associated protein 2	CDKA2	10263	CDK2AP2	0.0763494	0.216292	POOR							C	0.0497292	4.97292	0.154842	15.4842	191.016	185.8	29.5772	Not overlap										-0.004 (-0.173 - 0.165)	0.963659	-0.067 (-0.457 - 0.324)	0.73868	0.112 (-0.04 - 0.264)	0.149063	-0.088 (-0.206 - 0.031)	0.148075	0.365 (-0.235 - 0.966)	0.23396	0.001 (-0.037 - 0.039)	0.956463	0.002 (-0.039 - 0.042)	0.936329	0.015 (-0.126 - 0.156)	0.832994	-0.046 (-0.14 - 0.047)	0.331484
CDKL2_seq.21786.25		Q92772	seq.21786.25	21786-25	Cyclin-dependent kinase-like 2	CDKL2	8999	CDKL2	0.128433	0.0370204	POOR							C	0.0512833	5.12833	0.0717006	7.17006	1832.42	1792.85	131.386	Not overlap										-0.015 (-0.115 - 0.085)	0.767348	0.055 (-0.175 - 0.286)	0.637493	-0.003 (-0.094 - 0.088)	0.951041	-0.03 (-0.101 - 0.041)	0.406905	-0.233 (-0.596 - 0.131)	0.211703	0.012 (-0.011 - 0.034)	0.303164	-0.014 (-0.038 - 0.01)	0.25735	0.03 (-0.054 - 0.113)	0.489641	0.007 (-0.049 - 0.063)	0.801517
CDN2C_seq.12521.3		P42773	seq.12521.3	12521-3	Cyclin-dependent kinase 4 inhibitor C	CDN2C	1031	CDKN2C	0.215035	0.000433879	POOR							C	0.0539893	5.39893	0.0603558	6.03558	57.0156	57	3.44122	Not overlap										-0.215 (-0.364 - -0.067)	0.00492566	-0.04 (-0.389 - 0.309)	0.823049	0.076 (-0.063 - 0.215)	0.286365	-0.127 (-0.234 - -0.02)	0.0212801	0.126 (-0.418 - 0.671)	0.649962	0.027 (-0.007 - 0.061)	0.126312	-0.025 (-0.062 - 0.011)	0.176343	0.105 (-0.023 - 0.232)	0.108895	0.01 (-0.075 - 0.095)	0.821114
CDX1_seq.22104.39		P47902	seq.22104.39	22104-39	Homeobox protein CDX-1	CDX1	1044	CDX1	0.105092	0.0883504	POOR							C	0.0277689	2.77689	0.0458555	4.58555	87.3937	86.45	4.00749	Not overlap										0.065 (-0.082 - 0.211)	0.386563	0.289 (-0.06 - 0.637)	0.104409	0.056 (-0.081 - 0.194)	0.42277	0.038 (-0.069 - 0.145)	0.491016	0.324 (-0.21 - 0.857)	0.235399	0.001 (-0.032 - 0.034)	0.947244	-0.011 (-0.046 - 0.024)	0.545253	-0.02 (-0.143 - 0.103)	0.7468	0.038 (-0.044 - 0.12)	0.36392
CDY1_seq.7097.8		Q9Y6F8	seq.7097.8	7097-8	Testis-specific chromodomain protein Y 1	CDY1	253175	CDY1	0.0782627	0.204966	POOR							C	0.0409362	4.09362	0.0502105	5.02105	272.828	274.6	13.6988	Not overlap										0.004 (-0.146 - 0.154)	0.956042	-0.015 (-0.361 - 0.331)	0.931821	-0.021 (-0.156 - 0.115)	0.765911	-0.066 (-0.172 - 0.039)	0.219937	-0.169 (-0.714 - 0.376)	0.543522	0.012 (-0.021 - 0.046)	0.469606	-0.021 (-0.057 - 0.015)	0.262498	0.068 (-0.057 - 0.193)	0.287594	0.048 (-0.035 - 0.131)	0.255316
CDYL2_seq.10752.8		Q8N8U2	seq.10752.8	10752-8	Chromodomain Y-like protein 2	CDYL2	124359	CDYL2	0.0726659	0.239341	POOR							C	0.11849	11.849	0.250643	25.0643	58.9625	56.4	14.7785	Not overlap	Intra- & Inter-CV									-0.076 (-0.189 - 0.037)	0.187983	0.022 (-0.261 - 0.304)	0.881303	0.053 (-0.05 - 0.155)	0.313773	-0.102 (-0.181 - -0.023)	0.0120251	0.402 (0 - 0.804)	0.0511839	0.014 (-0.012 - 0.039)	0.28576	-0.009 (-0.037 - 0.018)	0.504672	0.018 (-0.077 - 0.113)	0.70446	-0.013 (-0.076 - 0.05)	0.691718
CE004_seq.9074.6		Q96IV6	seq.9074.6	9074-6	Fatty acid hydroxylase domain-containing protein 2	CE004	10826	FAXDC2	-0.113708	0.0650725	POOR							C	0.0534759	5.34759	0.0643466	6.43466	145.956	144.65	9.39179	Not overlap										-0.008 (-0.16 - 0.144)	0.915972	-0.047 (-0.397 - 0.302)	0.790534	0.005 (-0.133 - 0.143)	0.943721	0.023 (-0.085 - 0.131)	0.67708	-0.402 (-0.948 - 0.145)	0.151267	-0.01 (-0.044 - 0.024)	0.560074	0.016 (-0.021 - 0.052)	0.39682	-0.066 (-0.192 - 0.061)	0.308115	-0.013 (-0.097 - 0.071)	0.759094
CE046_seq.9100.32		Q6UWT4	seq.9100.32	9100-32	Uncharacterized protein C5orf46	CE046	389336	C5orf46	0.176231	0.00407446	POOR							C	0.0249681	2.49681	0.0323936	3.23936	190.844	189.7	6.18212	Not overlap										-0.036 (-0.197 - 0.126)	0.665169	-0.017 (-0.388 - 0.354)	0.928506	-0.077 (-0.223 - 0.068)	0.298143	0.16 (0.048 - 0.272)	0.00552824	-0.117 (-0.692 - 0.458)	0.690229	-0.032 (-0.068 - 0.004)	0.084368	0.036 (-0.003 - 0.075)	0.0695494	-0.097 (-0.232 - 0.037)	0.158079	0.049 (-0.041 - 0.138)	0.288885
CE112_seq.23292.1		Q8N8E3	seq.23292.1	23292-1	Centrosomal protein of 112 kDa	CE112	201134	CEP112	0.0844504	0.171284	POOR							C	0.0162519	1.62519	0.0204761	2.04761	106.691	107	2.1846	Overlap										-0.029 (-0.193 - 0.135)	0.728189	0.162 (-0.215 - 0.54)	0.399699	-0.065 (-0.213 - 0.083)	0.39194	0.081 (-0.034 - 0.197)	0.167344	0.353 (-0.234 - 0.939)	0.239741	0.012 (-0.024 - 0.049)	0.510691	-0.014 (-0.054 - 0.025)	0.474994	0.011 (-0.126 - 0.149)	0.869909	-0.006 (-0.097 - 0.086)	0.904974
CEAM4_seq.10910.6		O75871	seq.10910.6	10910-6	Carcinoembryonic antigen-related cell adhesion molecule 4	CEAM4	1089	CEACAM4	0.252508	3.31373e-05	POOR							C	0.130464	13.0464	0.184685	18.4685	61.7437	61.8	11.4032	Not overlap	Intra- & Inter-CV									-0.243 (-0.373 - -0.113)	0.00031423	-0.055 (-0.361 - 0.252)	0.726802	-0.077 (-0.2 - 0.047)	0.224785	-0.058 (-0.154 - 0.038)	0.23964	0.167 (-0.324 - 0.659)	0.505391	0.019 (-0.011 - 0.05)	0.213685	-0.025 (-0.058 - 0.008)	0.140441	0.067 (-0.048 - 0.181)	0.254509	0.01 (-0.066 - 0.086)	0.798511
CEAM7_seq.7184.13		Q14002	seq.7184.13	7184-13	Carcinoembryonic antigen-related cell adhesion molecule 7	CEAM7	1087	CEACAM7	0.0110555	0.858107	POOR							C	0.0633956	6.33956	0.0930134	9.30134	153.066	153.7	14.2372	Not overlap										-0.036 (-0.156 - 0.083)	0.551858	-0.128 (-0.461 - 0.204)	0.448705	0.008 (-0.101 - 0.117)	0.883129	0.032 (-0.053 - 0.116)	0.465601	0.062 (-0.365 - 0.489)	0.776484	-0.029 (-0.056 - -0.002)	0.0338639	0.023 (-0.005 - 0.052)	0.11322	-0.118 (-0.217 - -0.019)	0.0205463	-0.017 (-0.084 - 0.049)	0.60829
CEBPE_seq.21208.163		Q15744	seq.21208.163	21208-163	CCAAT/enhancer-binding protein epsilon	CEBPE	1053	CEBPE	0.0378216	0.54065	POOR							C	0.0283334	2.83334	0.0410433	4.10433	206.463	207.7	8.4739	Not overlap										-0.031 (-0.156 - 0.094)	0.627561	-0.142 (-0.431 - 0.147)	0.336131	-0.098 (-0.212 - 0.016)	0.0922682	-0.006 (-0.095 - 0.083)	0.893368	-0.505 (-0.956 - -0.054)	0.0290969	0.022 (-0.006 - 0.05)	0.124153	-0.022 (-0.052 - 0.008)	0.158036	0.113 (0.009 - 0.218)	0.0334989	0.03 (-0.04 - 0.1)	0.40112
CEBPG_seq.19572.10		P53567	seq.19572.10	19572-10	CCAAT/enhancer-binding protein gamma	CEBPG	1054	CEBPG	0.058271	0.345629	POOR							C	0.0669027	6.69027	0.104958	10.4958	94.1156	92.7	9.8782	Not overlap										-0.039 (-0.183 - 0.105)	0.596263	0.172 (-0.166 - 0.51)	0.319076	0.069 (-0.062 - 0.2)	0.302479	-0.018 (-0.121 - 0.084)	0.727772	0.198 (-0.322 - 0.717)	0.45618	0.003 (-0.029 - 0.035)	0.863889	-0.004 (-0.039 - 0.03)	0.800189	0.013 (-0.108 - 0.133)	0.837799	0.024 (-0.056 - 0.104)	0.561536
CELF2_seq.7245.2		O95319	seq.7245.2	7245-2	CUGBP Elav-like family member 2	CELF2	10659	CELF2	0.187901	0.00217022	POOR							C	0.126768	12.6768	0.403617	40.3617	287.188	259.2	115.914	Not overlap	Intra- & Inter-CV									-0.002 (-0.138 - 0.134)	0.977726	0.077 (-0.237 - 0.392)	0.629571	-0.014 (-0.138 - 0.109)	0.818757	-0.17 (-0.264 - -0.076)	0.000464882	-0.146 (-0.636 - 0.344)	0.560516	0.045 (0.015 - 0.075)	0.00366287	-0.037 (-0.07 - -0.005)	0.0251773	0.192 (0.08 - 0.303)	0.00084172	-0.033 (-0.108 - 0.042)	0.392166
CENPV_seq.8817.29		Q7Z7K6	seq.8817.29	8817-29	Centromere protein V	CENPV	201161	CENPV	0.21068	0.000569693	POOR							C	0.0413739	4.13739	0.0449133	4.49133	53.1625	53.2	2.3877	Not overlap										0.006 (-0.182 - 0.194)	0.950973	-0.081 (-0.516 - 0.354)	0.715705	-0.086 (-0.256 - 0.085)	0.326838	0.063 (-0.07 - 0.196)	0.35668	0.043 (-0.647 - 0.733)	0.903148	-0.009 (-0.051 - 0.033)	0.6711	-0.002 (-0.047 - 0.044)	0.942715	-0.114 (-0.271 - 0.042)	0.153073	0.001 (-0.103 - 0.105)	0.985135
CENPW_seq.8864.59		Q5EE01	seq.8864.59	8864-59	Centromere protein W	CENPW	387103	CENPW	0.0901032	0.144282	POOR							C	0.0269475	2.69475	0.0392663	3.92663	172.034	171.1	6.75515	Not overlap										-0.126 (-0.4 - 0.149)	0.3712	-0.207 (-0.838 - 0.423)	0.519715	0.093 (-0.157 - 0.342)	0.46765	-0.055 (-0.25 - 0.139)	0.577449	0.809 (-0.166 - 1.784)	0.105074	-0.015 (-0.077 - 0.046)	0.628302	0.011 (-0.056 - 0.077)	0.751748	-0.025 (-0.255 - 0.206)	0.834484	-0.028 (-0.181 - 0.125)	0.721734
CEP41_seq.23560.154		Q9BYV8	seq.23560.154	23560-154	Centrosomal protein of 41 kDa	CEP41	95681	CEP41	0.056533	0.360231	POOR							C	0.349442	34.9442	0.427718	42.7718	53.4031	55.8	22.8415	Not overlap	Intra- & Inter-CV									-0.124 (-0.238 - -0.01)	0.0340424	0.033 (-0.231 - 0.296)	0.807977	-0.085 (-0.189 - 0.019)	0.111035	0.066 (-0.015 - 0.147)	0.113542	0.369 (-0.043 - 0.781)	0.0803303	0.001 (-0.025 - 0.027)	0.964651	0.001 (-0.027 - 0.029)	0.936799	-0.02 (-0.117 - 0.076)	0.681388	-0.019 (-0.083 - 0.045)	0.565069
CEP76_seq.23675.16		Q8TAP6	seq.23675.16	23675-16	Centrosomal protein of 76 kDa	CEP76	79959	CEP76	0.0840142	0.173514	POOR							C	0.0629689	6.29689	0.121019	12.1019	246.844	239.7	29.8728	Not overlap										-0.128 (-0.248 - -0.008)	0.0377062	-0.107 (-0.386 - 0.172)	0.453828	0.022 (-0.089 - 0.132)	0.700486	-0.08 (-0.166 - 0.006)	0.0685628	0.111 (-0.331 - 0.553)	0.623413	0.021 (-0.006 - 0.049)	0.123664	-0.025 (-0.054 - 0.004)	0.0975948	0.026 (-0.076 - 0.129)	0.613495	0.027 (-0.04 - 0.095)	0.428898
CERS5_seq.13494.6		Q8N5B7	seq.13494.6	13494-6	Ceramide synthase 5	CERS5	91012	CERS5	0.161646	0.00850607	POOR							C	0.0290025	2.90025	0.0624034	6.24034	193.456	192.35	12.0723	Not overlap										-0.017 (-0.149 - 0.114)	0.79676	-0.149 (-0.453 - 0.154)	0.335126	0.01 (-0.11 - 0.131)	0.867386	-0.125 (-0.218 - -0.032)	0.00877956	0.048 (-0.433 - 0.529)	0.845814	0.037 (0.007 - 0.066)	0.0145493	-0.032 (-0.064 - -0.001)	0.0450031	0.168 (0.06 - 0.276)	0.00260607	-0.012 (-0.085 - 0.061)	0.754209
Ceruloplasmin_seq.17453.34		P00450	seq.17453.34	17453-34	Ceruloplasmin	Ceruloplasmin	1356	CP	0.0337681	0.584915	POOR							C	0.052132	5.2132	0.0534984	5.34984	249.769	249.8	13.3622	Not overlap										-0.07 (-0.161 - 0.021)	0.134999	0.147 (-0.072 - 0.366)	0.18851	-0.025 (-0.112 - 0.061)	0.565703	-0.065 (-0.132 - 0.002)	0.0585825	0.157 (-0.168 - 0.482)	0.344152	0.041 (0.021 - 0.061)	7.42908e-05	-0.044 (-0.066 - -0.023)	7.06835e-05	0.126 (0.051 - 0.202)	0.00113952	-0.028 (-0.079 - 0.023)	0.283322
CETN1_seq.21106.206		Q12798	seq.21106.206	21106-206	Centrin-1	CETN1	1068	CETN1	0.244001	6.16355e-05	POOR							C	0.0872313	8.72313	0.256576	25.6576	79.95	76.4	20.5133	Not overlap	Inter-CV									-0.208 (-0.383 - -0.032)	0.0211563	0.134 (-0.276 - 0.545)	0.522192	0.018 (-0.145 - 0.18)	0.831074	-0.206 (-0.33 - -0.082)	0.00130221	-0.225 (-0.866 - 0.416)	0.492098	0.038 (-0.002 - 0.078)	0.0639209	-0.037 (-0.08 - 0.006)	0.0923541	0.147 (-0.001 - 0.295)	0.0534293	-0.032 (-0.131 - 0.067)	0.528611
CETP_seq.7131.8		P11597	seq.7131.8	7131-8	Cholesteryl ester transfer protein	CETP	1071	CETP	0.192962	0.00163248	POOR							C	0.0340386	3.40386	0.0568718	5.68718	272.913	269.5	15.521	Not overlap										-0.06 (-0.195 - 0.075)	0.383086	0.049 (-0.263 - 0.36)	0.759306	-0.061 (-0.184 - 0.062)	0.331513	-0.114 (-0.209 - -0.02)	0.0188247	-0.339 (-0.822 - 0.145)	0.171136	0.028 (-0.002 - 0.058)	0.0690801	-0.032 (-0.064 - 0.001)	0.0554735	0.075 (-0.037 - 0.188)	0.190383	-0.015 (-0.09 - 0.06)	0.696667
CF057_seq.23627.3		Q5VUM1	seq.23627.3	23627-3	UPF0369 protein C6orf57	CF057	135154	SDHAF4	0.0931623	0.131092	POOR							C	0.0445289	4.45289	0.0501999	5.01999	136.838	137	6.86923	Not overlap										-0.065 (-0.201 - 0.07)	0.344425	0.077 (-0.235 - 0.389)	0.628635	-0.015 (-0.143 - 0.114)	0.820542	0.014 (-0.086 - 0.114)	0.784638	0.59 (0.107 - 1.073)	0.0174543	0.044 (0.014 - 0.074)	0.00398561	-0.05 (-0.082 - -0.018)	0.00259259	0.148 (0.036 - 0.26)	0.0100715	-0.008 (-0.083 - 0.068)	0.844673
CF126_seq.7767.1		Q6UWE3	seq.7767.1	7767-1	Colipase-like protein 2	CF126	389383	CLPSL2	0.0617897	0.317235	POOR							C	0.0883133	8.83133	0.131747	13.1747	131.119	129.7	17.2745	Not overlap										-0.071 (-0.203 - 0.061)	0.292116	-0.087 (-0.392 - 0.218)	0.575794	-0.061 (-0.18 - 0.059)	0.322739	-0.044 (-0.137 - 0.05)	0.362354	0.282 (-0.188 - 0.753)	0.240098	0.03 (0.001 - 0.059)	0.0470401	-0.027 (-0.059 - 0.005)	0.0959308	0.129 (0.02 - 0.239)	0.0214535	-0.031 (-0.104 - 0.043)	0.409579
CG045_seq.8298.8		Q8WWF3	seq.8298.8	8298-8	Serine-rich single-pass membrane protein 1	CG045	136263	SSMEM1	0.177413	0.00382902	POOR							C	0.0292314	2.92314	0.0647217	6.47217	201.512	199.9	13.0422	Not overlap										0.026 (-0.127 - 0.178)	0.742131	-0.192 (-0.543 - 0.159)	0.284622	0.345 (0.214 - 0.477)	5.415e-07	0.166 (0.06 - 0.272)	0.00235494	0.75 (0.21 - 1.29)	0.00697973	-0.054 (-0.088 - -0.021)	0.00174115	0.052 (0.016 - 0.088)	0.00504547	-0.207 (-0.332 - -0.082)	0.00133399	-0.053 (-0.137 - 0.032)	0.223988
CG053_seq.24289.1		Q8N8F7	seq.24289.1	24289-1	Coiled-coil domain-containing transmembrane protein C7orf53	CG053	286006	LSMEM1	-0.0135592	0.826435	POOR							C	0.0415168	4.15168	0.0508997	5.08997	420.422	414.9	21.3993	Not overlap										0.031 (-0.115 - 0.177)	0.676146	-0.002 (-0.341 - 0.337)	0.991297	-0.035 (-0.168 - 0.097)	0.601371	-0.056 (-0.159 - 0.047)	0.285331	-0.075 (-0.598 - 0.449)	0.780237	0.007 (-0.026 - 0.04)	0.669024	0.006 (-0.029 - 0.041)	0.726853	0.059 (-0.063 - 0.181)	0.343663	-0.033 (-0.114 - 0.048)	0.423237
CG069_seq.9544.24		Q9H7B7	seq.9544.24	9544-24	Uncharacterized protein C7orf69	CG069	80099	C7orf69	0.000748534	0.990342	POOR							C	0.0251368	2.51368	0.0365431	3.65431	99.8	100.35	3.647	Not overlap										0.023 (-0.189 - 0.234)	0.833454	0.432 (-0.07 - 0.935)	0.0917389	-0.002 (-0.194 - 0.19)	0.983828	-0.035 (-0.184 - 0.115)	0.650575	-0.249 (-1.012 - 0.514)	0.522455	-0.02 (-0.068 - 0.028)	0.411352	0.016 (-0.035 - 0.067)	0.540129	-0.13 (-0.307 - 0.047)	0.151145	0.043 (-0.075 - 0.161)	0.472469
CG073_seq.8927.6		E0CX11	seq.8927.6	8927-6	Uncharacterized protein C7orf73	CG073	647087	None	-0.0778593	0.207318	POOR							C	0.0623392	6.23392	0.0614338	6.14338	290.503	286.7	17.8467	Not overlap										0.152 (0.021 - 0.283)	0.0236413	-0.118 (-0.424 - 0.189)	0.452091	0.043 (-0.079 - 0.165)	0.49161	0.016 (-0.079 - 0.111)	0.743851	-0.253 (-0.727 - 0.221)	0.297185	-0.014 (-0.044 - 0.016)	0.361236	0.016 (-0.016 - 0.048)	0.335326	-0.059 (-0.17 - 0.052)	0.299854	0.003 (-0.071 - 0.077)	0.929572
CGB2_seq.6213.10		Q6NT52	seq.6213.10	6213-10	Choriogonadotropin subunit beta variant 2	CGB2	114336	CGB2	0.0561475	0.363521	POOR							C	0.0466565	4.66565	0.0516936	5.16936	353.337	352.75	18.2653	Not overlap										0.039 (-0.105 - 0.183)	0.597472	-0.164 (-0.501 - 0.173)	0.340494	-0.007 (-0.138 - 0.123)	0.910963	-0.115 (-0.216 - -0.014)	0.0262809	-0.095 (-0.613 - 0.422)	0.717851	0.02 (-0.012 - 0.053)	0.219049	-0.018 (-0.053 - 0.017)	0.307124	0.079 (-0.041 - 0.2)	0.197335	-0.016 (-0.096 - 0.064)	0.696683
CGBP1_seq.23378.29		Q9UFW8	seq.23378.29	23378-29	CGG triplet repeat-binding protein 1	CGBP1	8545	CGGBP1	0.0521154	0.399044	POOR							C	0.0743643	7.43643	0.0791829	7.91829	84.6406	83.25	6.70209	Not overlap										-0.027 (-0.167 - 0.113)	0.706506	0.223 (-0.114 - 0.561)	0.195082	0.036 (-0.09 - 0.163)	0.575259	-0.016 (-0.115 - 0.083)	0.749875	-0.038 (-0.548 - 0.471)	0.883706	-0.018 (-0.049 - 0.013)	0.255668	0.024 (-0.01 - 0.058)	0.16213	0.008 (-0.109 - 0.125)	0.895357	0.061 (-0.016 - 0.139)	0.123816
CGL_seq.21599.6		P32929	seq.21599.6	21599-6	Cystathionine gamma-lyase	CGL	1491	CTH	-0.0224469	0.71658	POOR							C	0.0565908	5.65908	0.07473	7.473	54.5625	55.2	4.07746	Not overlap										0.004 (-0.125 - 0.133)	0.955667	0.12 (-0.179 - 0.42)	0.431006	0.055 (-0.061 - 0.171)	0.355358	0.072 (-0.019 - 0.162)	0.121339	0.12 (-0.339 - 0.58)	0.608782	-0.038 (-0.067 - -0.01)	0.00911935	0.04 (0.01 - 0.071)	0.0107686	-0.129 (-0.235 - -0.022)	0.0189247	0.033 (-0.039 - 0.104)	0.37289
cGMP.stimulated.PDE_seq.5246.64		O00408	seq.5246.64	5246-64	cGMP-dependent 3',5'-cyclic phosphodiesterase	cGMP-stimulated PDE	5138	PDE2A	0.11429	0.063701	POOR							C	0.118089	11.8089	0.161026	16.1026	328.722	319.9	52.9327	Not overlap	Intra-CV									0.008 (-0.115 - 0.13)	0.903366	0.111 (-0.175 - 0.397)	0.448169	-0.107 (-0.217 - 0.003)	0.0572669	-0.083 (-0.169 - 0.003)	0.0601173	0.064 (-0.376 - 0.503)	0.777001	0.042 (0.015 - 0.069)	0.00237501	-0.039 (-0.069 - -0.01)	0.00832453	0.141 (0.04 - 0.242)	0.00683774	-0.024 (-0.092 - 0.044)	0.490414
CHAC1_seq.23293.15		Q9BUX1	seq.23293.15	23293-15	Glutathione-specific gamma-glutamylcyclotransferase 1	CHAC1	79094	CHAC1	0.0640536	0.299794	POOR							C	0.0564747	5.64747	0.0585049	5.85049	113.222	112.8	6.62404	Not overlap										-0.1 (-0.283 - 0.082)	0.282075	0.088 (-0.333 - 0.51)	0.68117	0.068 (-0.097 - 0.233)	0.416951	-0.096 (-0.225 - 0.032)	0.142079	-0.234 (-0.89 - 0.421)	0.484215	0.024 (-0.017 - 0.064)	0.259521	-0.035 (-0.079 - 0.009)	0.118051	0.029 (-0.124 - 0.182)	0.711046	0.01 (-0.092 - 0.111)	0.852414
CHD1L_seq.25072.11		Q86WJ1	seq.25072.11	25072-11	Chromodomain-helicase-DNA-binding protein 1-like	CHD1L	9557	CHD1L	0.0971248	0.115412	POOR							C	0.0379701	3.79701	0.0524862	5.24862	164.988	166	8.65957	Not overlap										-0.027 (-0.172 - 0.118)	0.714994	-0.002 (-0.336 - 0.332)	0.990494	0.012 (-0.119 - 0.144)	0.856119	0.041 (-0.061 - 0.143)	0.432993	0.259 (-0.26 - 0.777)	0.328637	-0.05 (-0.082 - -0.018)	0.00221185	0.051 (0.017 - 0.086)	0.00370175	-0.098 (-0.218 - 0.023)	0.113607	0.083 (0.003 - 0.163)	0.0433015
CHD7_seq.14005.2		Q9P2D1	seq.14005.2	14005-2	Chromodomain-helicase-DNA-binding protein 7	CHD7	55636	CHD7	0.100906	0.101855	POOR							C	0.0262974	2.62974	0.0397868	3.97868	184.069	184.7	7.32351	Not overlap										-0.006 (-0.146 - 0.134)	0.930658	-0.198 (-0.523 - 0.127)	0.23193	-0.061 (-0.189 - 0.066)	0.344556	-0.014 (-0.113 - 0.085)	0.780131	-0.208 (-0.713 - 0.298)	0.421773	0 (-0.031 - 0.032)	0.982736	-0.004 (-0.038 - 0.03)	0.809708	-0.029 (-0.146 - 0.089)	0.631759	0.02 (-0.058 - 0.098)	0.619364
CHIP_seq.11350.30		Q9UNE7	seq.11350.30	11350-30	E3 ubiquitin-protein ligase CHIP	CHIP	10273	STUB1	0.28596	2.32106e-06	POOR							C	0.0368724	3.68724	0.049161	4.9161	156.584	155.5	7.69785	Not overlap										-0.025 (-0.212 - 0.162)	0.794634	0.182 (-0.253 - 0.617)	0.411666	0.079 (-0.093 - 0.251)	0.369205	0.118 (-0.016 - 0.252)	0.0844815	0.279 (-0.393 - 0.952)	0.41638	-0.076 (-0.116 - -0.035)	0.000342881	0.079 (0.035 - 0.123)	0.000507543	-0.242 (-0.395 - -0.089)	0.00219691	0.154 (0.052 - 0.256)	0.00340665
CHK1_seq.2853.68		O14757	seq.2853.68	2853-68	Serine/threonine-protein kinase Chk1	CHK1	1111	CHEK1	0.0141304	0.819246	POOR							C	0.0253167	2.53167	0.0319538	3.19538	189.719	191.8	6.06223	Not overlap										-0.02 (-0.191 - 0.151)	0.819193	-0.098 (-0.496 - 0.3)	0.628895	-0.02 (-0.174 - 0.134)	0.803542	0.004 (-0.117 - 0.124)	0.953812	-0.236 (-0.849 - 0.377)	0.451252	-0.005 (-0.044 - 0.033)	0.782781	0.004 (-0.038 - 0.045)	0.86589	0.015 (-0.128 - 0.158)	0.835328	0.06 (-0.034 - 0.155)	0.214036
CHKB_seq.13117.232		Q9Y259	seq.13117.232	13117-232	Choline/ethanolamine kinase	CHKB	1120	CHKB	0.243788	6.25851e-05	POOR							C	0.0509312	5.09312	0.102477	10.2477	185.341	182.95	18.9932	Not overlap										-0.304 (-0.568 - -0.04)	0.0247188	0.001 (-0.622 - 0.624)	0.997718	0.162 (-0.082 - 0.407)	0.194042	-0.145 (-0.335 - 0.045)	0.13624	-0.136 (-1.117 - 0.845)	0.786495	0.059 (-0.001 - 0.119)	0.0536526	-0.078 (-0.142 - -0.014)	0.0181871	0.14 (-0.084 - 0.364)	0.221716	-0.098 (-0.247 - 0.051)	0.196387
CHMP3_seq.12508.9		Q9Y3E7	seq.12508.9	12508-9	Charged multivesicular body protein 3	CHMP3	100526767	CHMP3	0.244268	6.04667e-05	POOR							C	0.0566171	5.66171	0.0773698	7.73698	630.212	615.5	48.7594	Not overlap										0.095 (-0.02 - 0.211)	0.10677	-0.043 (-0.314 - 0.228)	0.756124	-0.124 (-0.23 - -0.018)	0.0227377	0.07 (-0.013 - 0.153)	0.0984407	-0.396 (-0.816 - 0.024)	0.0657271	-0.008 (-0.035 - 0.018)	0.525231	0.011 (-0.017 - 0.039)	0.447449	-0.029 (-0.127 - 0.068)	0.558269	0.013 (-0.051 - 0.078)	0.687264
CHST2_seq.18863.176		Q9Y4C5	seq.18863.176	18863-176	Carbohydrate sulfotransferase 2	CHST2	9435	CHST2	0.17787	0.00373769	POOR							C	0.0590038	5.90038	0.0751412	7.51412	80.6406	79.9	6.05943	Not overlap										0.134 (0.003 - 0.265)	0.0457225	0.132 (-0.172 - 0.436)	0.394861	0.184 (0.065 - 0.302)	0.00258875	0.064 (-0.03 - 0.158)	0.182611	0.101 (-0.375 - 0.578)	0.676744	-0.019 (-0.049 - 0.011)	0.216879	0.021 (-0.011 - 0.053)	0.207991	-0.057 (-0.168 - 0.054)	0.317866	0.003 (-0.071 - 0.077)	0.926217
CHST3_seq.7189.55		Q7LGC8	seq.7189.55	7189-55	Carbohydrate sulfotransferase 3	CHST3	9469	CHST3	0.0413332	0.503697	POOR							C	0.0419379	4.19379	0.102598	10.2598	189.931	186.3	19.4865	Not overlap										-0.122 (-0.277 - 0.033)	0.123331	0.106 (-0.253 - 0.466)	0.562874	-0.007 (-0.148 - 0.134)	0.923316	-0.151 (-0.259 - -0.042)	0.00687203	0.188 (-0.375 - 0.752)	0.512643	0.05 (0.016 - 0.085)	0.00440702	-0.054 (-0.091 - -0.017)	0.00443273	0.135 (0.005 - 0.264)	0.0428189	0.015 (-0.072 - 0.101)	0.742776
CHSTA_seq.21721.6		O43529	seq.21721.6	21721-6	Carbohydrate sulfotransferase 10	CHSTA	9486	CHST10	0.283348	2.89347e-06	POOR							C	0.0307707	3.07707	0.0514692	5.14692	351.466	353.15	18.0896	Not overlap										-0.01 (-0.141 - 0.121)	0.876634	0.075 (-0.232 - 0.381)	0.631685	0.089 (-0.032 - 0.211)	0.151566	0.139 (0.045 - 0.233)	0.00400099	0.522 (0.061 - 0.983)	0.0273997	-0.007 (-0.036 - 0.022)	0.635353	0.005 (-0.026 - 0.037)	0.738486	-0.03 (-0.14 - 0.079)	0.587798	0.005 (-0.068 - 0.078)	0.889681
CHSTE_seq.7262.191		Q8NCH0	seq.7262.191	7262-191	Carbohydrate sulfotransferase 14	CHSTE	113189	CHST14	0.150958	0.0140797	POOR							C	0.0316821	3.16821	0.033111	3.3111	218.287	217.8	7.22771	Not overlap										-0.02 (-0.147 - 0.106)	0.753037	0.091 (-0.204 - 0.387)	0.544285	0.002 (-0.114 - 0.119)	0.969322	-0.083 (-0.173 - 0.008)	0.0744152	-0.147 (-0.624 - 0.33)	0.547225	0.005 (-0.023 - 0.033)	0.72327	-0.003 (-0.033 - 0.028)	0.864256	0.057 (-0.049 - 0.163)	0.291291	0.032 (-0.038 - 0.102)	0.370646
CI061_seq.5719.66		Q15884	seq.5719.66	5719-66	Protein FAM189A2	CI061	9413	FAM189A2	0.0133487	0.829089	POOR							C	0.020319	2.0319	0.0249611	2.49611	285.653	285.75	7.13022	Not overlap										0.086 (-0.069 - 0.242)	0.278047	0.028 (-0.327 - 0.384)	0.875852	0.001 (-0.14 - 0.142)	0.99103	-0.061 (-0.171 - 0.049)	0.275864	-0.156 (-0.719 - 0.407)	0.58706	0.026 (-0.009 - 0.061)	0.148288	-0.026 (-0.063 - 0.012)	0.175669	0.086 (-0.044 - 0.217)	0.194196	-0.011 (-0.097 - 0.076)	0.808542
CI167_seq.13459.30		Q9NXH8	seq.13459.30	13459-30	Torsin-4A	CI167	54863	TOR4A	0.151001	0.0140518	POOR							C	0.0325961	3.25961	0.0371598	3.71598	286.125	286.2	10.6324	Not overlap										0.069 (-0.051 - 0.189)	0.260988	-0.123 (-0.401 - 0.154)	0.383894	0.025 (-0.084 - 0.134)	0.655964	-0.059 (-0.144 - 0.026)	0.174624	-0.025 (-0.454 - 0.404)	0.908442	-0.004 (-0.031 - 0.023)	0.77397	0.008 (-0.021 - 0.037)	0.600066	-0.008 (-0.109 - 0.093)	0.876834	0.006 (-0.061 - 0.073)	0.86226
cIAP.2_seq.4973.18		Q13489	seq.4973.18	4973-18	Baculoviral IAP repeat-containing protein 3	cIAP-2	330	BIRC3	0.0214904	0.72817	POOR							C	0.0510116	5.10116	0.0935122	9.35122	85.2188	85	7.96899	Not overlap										-0.14 (-0.285 - 0.005)	0.0596043	0.034 (-0.298 - 0.367)	0.839033	-0.08 (-0.213 - 0.053)	0.238981	0.034 (-0.07 - 0.137)	0.526871	0.238 (-0.286 - 0.761)	0.374303	-0.017 (-0.05 - 0.015)	0.299619	0.019 (-0.017 - 0.054)	0.298565	-0.069 (-0.192 - 0.053)	0.269533	-0.013 (-0.095 - 0.069)	0.754853
CIP1_seq.9728.4		Q9NPC3	seq.9728.4	9728-4	E3 ubiquitin-protein ligase CCNB1IP1	CIP1	57820	CCNB1IP1	0.130063	0.0346676	POOR							C	0.0304605	3.04605	0.0320283	3.20283	182.578	182	5.84768	Not overlap										0.016 (-0.15 - 0.182)	0.848458	0.063 (-0.318 - 0.444)	0.746528	0.054 (-0.095 - 0.204)	0.477523	0.006 (-0.111 - 0.123)	0.919879	-0.123 (-0.713 - 0.468)	0.68397	-0.014 (-0.051 - 0.024)	0.474405	0.016 (-0.024 - 0.056)	0.435611	-0.042 (-0.18 - 0.097)	0.554805	0.046 (-0.046 - 0.138)	0.325737
CJ058_seq.13423.94		Q9BRX8	seq.13423.94	13423-94	Redox-regulatory protein FAM213A	CJ058	84293	PRXL2A	0.253961	2.9739e-05	POOR							C	0.0271912	2.71912	0.0284037	2.84037	256.334	254.6	7.28085	Not overlap										0.096 (-0.035 - 0.228)	0.152399	0.123 (-0.182 - 0.429)	0.428022	0.122 (-0.004 - 0.248)	0.0590562	0.14 (0.042 - 0.237)	0.00544928	0.472 (-0.002 - 0.947)	0.0522828	0.001 (-0.029 - 0.031)	0.947334	-0.004 (-0.036 - 0.028)	0.798386	0.037 (-0.074 - 0.148)	0.512149	-0.002 (-0.076 - 0.072)	0.958643
CJ072_seq.7242.14		Q8IW00	seq.7242.14	7242-14	V-set and transmembrane domain-containing protein 4	CJ072	196740	VSTM4	0.0266719	0.666187	POOR							C	0.0300177	3.00177	0.0399696	3.99696	291.341	287.6	11.6448	Not overlap										-0.066 (-0.209 - 0.077)	0.364011	-0.074 (-0.408 - 0.26)	0.663364	-0.122 (-0.251 - 0.007)	0.0642283	-0.026 (-0.127 - 0.075)	0.613636	-0.138 (-0.646 - 0.371)	0.596148	0.03 (-0.002 - 0.062)	0.0670833	-0.028 (-0.062 - 0.007)	0.116637	0.068 (-0.051 - 0.188)	0.265314	-0.038 (-0.118 - 0.041)	0.347837
CJ105_seq.11220.53		Q8TEF2	seq.11220.53	11220-53	Uncharacterized protein C10orf105	CJ105	414152	C10orf105	0.0817334	0.185528	POOR							C	0.0423144	4.23144	0.0815427	8.15427	192.734	194.8	15.7161	Not overlap										-0.092 (-0.246 - 0.062)	0.241792	-0.137 (-0.494 - 0.22)	0.452111	-0.109 (-0.251 - 0.033)	0.132423	0.008 (-0.103 - 0.119)	0.890532	-0.318 (-0.871 - 0.235)	0.260621	-0.026 (-0.06 - 0.009)	0.147821	0.022 (-0.015 - 0.059)	0.240529	-0.086 (-0.215 - 0.043)	0.192923	-0.017 (-0.103 - 0.069)	0.705228
CK049_seq.22367.17		Q9H6J7	seq.22367.17	22367-17	UPF0705 protein C11orf49	CK049	79096	C11orf49	0.132213	0.0317576	POOR							C	0.0364978	3.64978	0.0951292	9.51292	145.069	143.3	13.8003	Not overlap										-0.212 (-0.373 - -0.051)	0.0105389	0.276 (-0.13 - 0.681)	0.182694	0.203 (0.056 - 0.351)	0.0072322	0.017 (-0.1 - 0.133)	0.779434	0.129 (-0.462 - 0.719)	0.67013	-0.028 (-0.065 - 0.009)	0.137829	0.031 (-0.009 - 0.07)	0.130784	0.005 (-0.133 - 0.143)	0.945369	0.059 (-0.032 - 0.151)	0.204556
CK094_seq.8383.20		C9JXX5	seq.8383.20	8383-20	Uncharacterized protein C11orf94	CK094	143678	None	0.131745	0.0323724	POOR							C	0.0291807	2.91807	0.0410478	4.10478	293.566	290.55	12.0502	Not overlap										-0.011 (-0.15 - 0.128)	0.878352	0.083 (-0.237 - 0.402)	0.611911	0.037 (-0.089 - 0.163)	0.565948	-0.103 (-0.2 - -0.006)	0.0392749	0.116 (-0.381 - 0.614)	0.646916	0.029 (-0.002 - 0.06)	0.0643963	-0.021 (-0.054 - 0.013)	0.223277	0.114 (-0.002 - 0.229)	0.0547069	-0.057 (-0.134 - 0.02)	0.1496
CK2.A1.B_seq.5225.50		P68400|P67870	seq.5225.50	5225-50	Casein kinase II 2-alpha:2-beta heterotetramer	CK2-A1:B	1457|1460	CSNK2A1|CSNK2B	0.170467	0.00548675	POOR							C	0.0865706	8.65706	0.0954009	9.54009	570.472	563.9	54.4235	Not overlap										-0.038 (-0.165 - 0.09)	0.562836	0.154 (-0.144 - 0.451)	0.31128	0.015 (-0.1 - 0.13)	0.798333	-0.097 (-0.186 - -0.008)	0.0341066	-0.324 (-0.78 - 0.132)	0.165497	-0.005 (-0.033 - 0.024)	0.752188	0.004 (-0.027 - 0.034)	0.813336	0.01 (-0.097 - 0.116)	0.858726	0.09 (0.02 - 0.161)	0.0119953
CK2.A2.B_seq.5226.36		P19784|P67870	seq.5226.36	5226-36	Casein kinase II 2-alpha':2-beta heterotetramer	CK2-A2:B	1459|1460	CSNK2A2|CSNK2B	0.261007	1.74352e-05	POOR							C	0.07373	7.373	0.0828858	8.28858	94.7906	93.75	7.8568	Not overlap										0.03 (-0.106 - 0.166)	0.667734	0.033 (-0.275 - 0.341)	0.834721	0.01 (-0.113 - 0.133)	0.87531	-0.09 (-0.186 - 0.005)	0.0641544	-0.167 (-0.652 - 0.318)	0.500571	0.016 (-0.014 - 0.046)	0.305425	-0.022 (-0.055 - 0.01)	0.179305	0.077 (-0.037 - 0.19)	0.186078	0.065 (-0.01 - 0.141)	0.089244
CKAP2_seq.5345.51		Q8WWK9	seq.5345.51	5345-51	Cytoskeleton-associated protein 2	CKAP2	26586	CKAP2	0.158345	0.00997007	POOR							C	0.147697	14.7697	0.148759	14.8759	1637.09	1644.9	243.531	Not overlap	Intra-CV									-0.075 (-0.19 - 0.04)	0.203275	0.026 (-0.243 - 0.294)	0.851571	0.032 (-0.074 - 0.139)	0.550301	0.002 (-0.081 - 0.085)	0.957858	0.208 (-0.204 - 0.62)	0.323703	0.01 (-0.016 - 0.036)	0.438737	-0.015 (-0.042 - 0.013)	0.302708	-0.001 (-0.098 - 0.096)	0.980465	0.006 (-0.059 - 0.07)	0.861222
CKLF4_seq.23269.40		Q8IZR5	seq.23269.40	23269-40	CKLF-like MARVEL transmembrane domain-containing protein 4	CKLF4	146223	CMTM4	0.16928	0.00582725	POOR							C	0.054755	5.4755	0.0740881	7.40881	667.812	662.9	49.477	Not overlap										-0.038 (-0.16 - 0.084)	0.541056	0.16 (-0.126 - 0.447)	0.272692	0.085 (-0.028 - 0.199)	0.141428	0.022 (-0.067 - 0.111)	0.627151	0.346 (-0.1 - 0.792)	0.129231	0.008 (-0.019 - 0.035)	0.557183	-0.013 (-0.042 - 0.016)	0.387336	0.036 (-0.065 - 0.138)	0.484489	0.014 (-0.054 - 0.082)	0.684056
CKS.1_seq.12530.14		P61024	seq.12530.14	12530-14	Cyclin-dependent kinases regulatory subunit 1	CKS-1	1163	CKS1B	0.26003	1.87927e-05	POOR							C	0.0355942	3.55942	0.0788915	7.88915	681.003	669.9	53.7253	Not overlap										-0.125 (-0.252 - 0.002)	0.0555998	-0.149 (-0.448 - 0.149)	0.32683	0.008 (-0.11 - 0.125)	0.897441	-0.112 (-0.202 - -0.021)	0.0162263	-0.349 (-0.848 - 0.151)	0.17257	0.021 (-0.008 - 0.05)	0.149917	-0.028 (-0.059 - 0.002)	0.0723395	0.082 (-0.026 - 0.19)	0.137116	0.048 (-0.024 - 0.12)	0.189911
CL065_seq.24252.85		Q9H3J6	seq.24252.85	24252-85	Probable peptide chain release factor C12orf65, mitochondrial	CL065	91574	C12orf65	0.11067	0.0726276	POOR							C	0.0370378	3.70378	0.0469068	4.69068	301.941	298.8	14.1631	Not overlap										0.055 (-0.116 - 0.226)	0.528766	-0.339 (-0.743 - 0.066)	0.100777	-0.041 (-0.2 - 0.117)	0.608188	-0.062 (-0.185 - 0.061)	0.32526	-0.141 (-0.769 - 0.487)	0.660851	0.017 (-0.021 - 0.056)	0.379791	-0.009 (-0.051 - 0.032)	0.659903	0.124 (-0.019 - 0.267)	0.0903853	-0.034 (-0.13 - 0.062)	0.486533
CL070_seq.7925.18		A6NFE2	seq.7925.18	7925-18	Single-pass membrane and coiled-coil domain-containing protein 2	CL070	341346	SMCO2	0.111496	0.0705058	POOR							C	0.0259474	2.59474	0.0268466	2.68466	293.35	293.1	7.87544	Not overlap										0.047 (-0.116 - 0.209)	0.573307	-0.124 (-0.498 - 0.25)	0.516913	-0.053 (-0.201 - 0.095)	0.48095	-0.115 (-0.23 - -0.001)	0.0498479	-0.206 (-0.788 - 0.376)	0.488513	0.022 (-0.014 - 0.058)	0.236393	-0.021 (-0.06 - 0.018)	0.30348	0.129 (-0.006 - 0.264)	0.0628421	-0.026 (-0.116 - 0.064)	0.573279
CL076_seq.23228.2		Q8N812	seq.23228.2	23228-2	Uncharacterized protein C12orf76	CL076	400073	C12orf76	0.14562	0.0179111	POOR							C	0.063656	6.3656	0.101923	10.1923	193.597	190.15	19.7319	Not overlap										-0.126 (-0.26 - 0.007)	0.0642519	0.149 (-0.202 - 0.5)	0.405034	-0.003 (-0.125 - 0.12)	0.966694	-0.032 (-0.127 - 0.064)	0.516653	0.166 (-0.316 - 0.647)	0.50036	-0.008 (-0.038 - 0.023)	0.621707	0.012 (-0.02 - 0.045)	0.451304	-0.033 (-0.146 - 0.08)	0.570929	0.003 (-0.072 - 0.078)	0.929488
CLC2A_seq.10953.14		Q6UVW9	seq.10953.14	10953-14	C-type lectin domain family 2 member A	CLC2A	387836	CLEC2A	0.0843952	0.171565	POOR							C	0.0313542	3.13542	0.0480336	4.80336	124.334	124.3	5.97223	Not overlap										-0.053 (-0.184 - 0.078)	0.428473	0.036 (-0.265 - 0.336)	0.816854	0.047 (-0.072 - 0.166)	0.440735	0.004 (-0.089 - 0.097)	0.936832	0.277 (-0.196 - 0.75)	0.252539	0.008 (-0.021 - 0.037)	0.596369	-0.01 (-0.042 - 0.021)	0.515863	-0.003 (-0.113 - 0.107)	0.962944	0 (-0.074 - 0.073)	0.990258
CLC2B_seq.7786.83		Q92478	seq.7786.83	7786-83	C-type lectin domain family 2 member B	CLC2B	9976	CLEC2B	-0.0519694	0.400368	POOR							C	0.0503127	5.03127	0.0921653	9.21653	223.206	221	20.5719	Not overlap										-0.004 (-0.151 - 0.143)	0.957855	-0.017 (-0.357 - 0.324)	0.924051	-0.059 (-0.192 - 0.074)	0.386274	-0.001 (-0.105 - 0.103)	0.988201	0.001 (-0.522 - 0.524)	0.996312	-0.006 (-0.039 - 0.027)	0.729487	0.005 (-0.031 - 0.04)	0.79028	-0.019 (-0.142 - 0.104)	0.761154	-0.041 (-0.122 - 0.04)	0.32511
CLCKB_seq.13683.18		P51801	seq.13683.18	13683-18	Chloride channel protein ClC-Kb	CLCKB	1188	CLCNKB	0.135402	0.0278271	POOR							C	0.26384	26.384	0.229904	22.9904	52.1125	55.8	11.9809	Not overlap	Intra- & Inter-CV									-0.112 (-0.234 - 0.011)	0.0750129	0.136 (-0.146 - 0.419)	0.343875	-0.062 (-0.174 - 0.05)	0.278795	0.082 (-0.005 - 0.169)	0.0643691	0.406 (-0.036 - 0.847)	0.0732608	-0.003 (-0.031 - 0.024)	0.805712	0.001 (-0.028 - 0.031)	0.927204	-0.041 (-0.145 - 0.062)	0.436967	-0.024 (-0.093 - 0.045)	0.49872
CLD1_seq.24641.10		O95832	seq.24641.10	24641-10	Claudin-1	CLD1	9076	CLDN1	0.117277	0.0570329	POOR							C	0.0823812	8.23812	0.132357	13.2357	194.359	191.5	25.7248	Not overlap										-0.168 (-0.301 - -0.035)	0.014105	0.036 (-0.278 - 0.35)	0.822967	-0.114 (-0.237 - 0.008)	0.0679161	-0.096 (-0.191 - 0)	0.0504459	0.031 (-0.459 - 0.521)	0.902011	0.054 (0.025 - 0.084)	0.000421735	-0.057 (-0.089 - -0.025)	0.000535473	0.138 (0.025 - 0.251)	0.0171843	-0.032 (-0.108 - 0.044)	0.409056
CLF.1.CLC.Complex_seq.2607.54		O75462|Q9UBD9	seq.2607.54	2607-54	Cytokine receptor-like factor 1:Cardiotrophin-like cytokine factor 1 Complex	CLF-1/CLC Complex	9244|23529	CRLF1|CLCF1	0.0447204	0.469351	POOR							C	0.0343217	3.43217	0.0389905	3.89905	101.85	103.2	3.97119	Not overlap										0.117 (0.006 - 0.228)	0.0400064	0.087 (-0.179 - 0.352)	0.522009	0.004 (-0.099 - 0.106)	0.942584	0.037 (-0.042 - 0.117)	0.359346	-0.107 (-0.553 - 0.339)	0.639449	-0.01 (-0.035 - 0.015)	0.447989	0.003 (-0.024 - 0.03)	0.833411	-0.027 (-0.122 - 0.067)	0.572114	0.023 (-0.04 - 0.086)	0.473733
CLK2_seq.11327.56		P49760	seq.11327.56	11327-56	Dual specificity protein kinase CLK2	CLK2	1196	CLK2	0.031341	0.612198	POOR							C	0.121019	12.1019	0.199287	19.9287	78.8438	75.8	15.7125	Not overlap	Intra- & Inter-CV									-0.206 (-0.336 - -0.076)	0.00209014	0.097 (-0.208 - 0.402)	0.531736	-0.057 (-0.178 - 0.064)	0.356871	-0.074 (-0.169 - 0.02)	0.123109	-0.049 (-0.539 - 0.441)	0.844337	0.039 (0.01 - 0.069)	0.00979042	-0.042 (-0.074 - -0.01)	0.00994529	0.086 (-0.026 - 0.198)	0.131579	-0.036 (-0.111 - 0.038)	0.342169
CLM7_seq.10713.151		A8K4G0	seq.10713.151	10713-151	CMRF35-like molecule 7	CLM7	124599	CD300LB	0.173159	0.00478003	POOR							C	0.0489838	4.89838	0.0735224	7.35224	48.8875	49.2	3.59433	Not overlap										-0.077 (-0.223 - 0.068)	0.299279	0.247 (-0.092 - 0.586)	0.153776	0.024 (-0.109 - 0.156)	0.724957	0.048 (-0.055 - 0.151)	0.363265	0.124 (-0.401 - 0.65)	0.644008	-0.033 (-0.065 - 0)	0.0513647	0.028 (-0.007 - 0.063)	0.122832	-0.152 (-0.273 - -0.031)	0.0146576	-0.001 (-0.082 - 0.081)	0.984998
CLN5.CD_seq.9795.9		O75503	seq.9795.9	9795-9	Ceroid-lipofuscinosis neuronal protein 5:Cytoplasmic domain	CLN5:CD	1203	CLN5	0.10309	0.0946188	POOR							C	0.0206606	2.06606	0.0326741	3.26741	258.506	257.3	8.44645	Not overlap										0.007 (-0.134 - 0.148)	0.923311	-0.034 (-0.357 - 0.288)	0.835319	0.067 (-0.06 - 0.194)	0.302644	-0.115 (-0.213 - -0.017)	0.0223549	0.039 (-0.476 - 0.554)	0.88213	0.003 (-0.028 - 0.035)	0.834467	-0.004 (-0.038 - 0.03)	0.819963	-0.034 (-0.152 - 0.083)	0.568237	0.011 (-0.067 - 0.09)	0.776948
CLNK_seq.25501.128		Q7Z7G1	seq.25501.128	25501-128	Cytokine-dependent hematopoietic cell linker	CLNK	116449	CLNK	0.206303	0.000744961	POOR							C	0.0502948	5.02948	0.0516344	5.16344	205.188	205	10.5947	Not overlap										-0.177 (-0.29 - -0.063)	0.00255086	0.163 (-0.117 - 0.442)	0.254948	-0.04 (-0.147 - 0.067)	0.465555	-0.094 (-0.176 - -0.011)	0.0264077	-0.046 (-0.476 - 0.384)	0.833762	0.042 (0.016 - 0.068)	0.00150198	-0.05 (-0.077 - -0.022)	0.000494093	0.082 (-0.016 - 0.18)	0.100404	-0.025 (-0.09 - 0.041)	0.460085
CLU_seq.24941.14		O75153	seq.24941.14	24941-14	Clustered mitochondria protein homolog	CLU	23277	CLUH	-0.0489305	0.428519	POOR							C	0.0519825	5.19825	0.0629833	6.29833	123.347	123.6	7.7688	Not overlap										-0.188 (-0.325 - -0.051)	0.0075995	0.336 (0.007 - 0.665)	0.0456349	0.025 (-0.103 - 0.154)	0.701987	-0.025 (-0.126 - 0.075)	0.621812	0.397 (-0.11 - 0.905)	0.126281	-0.015 (-0.046 - 0.017)	0.361188	0.011 (-0.023 - 0.045)	0.515399	-0.037 (-0.155 - 0.081)	0.538966	0.035 (-0.043 - 0.114)	0.377638
CMBL_seq.19115.13		Q96DG6	seq.19115.13	19115-13	Carboxymethylenebutenolidase homolog	CMBL	134147	CMBL	0.128668	0.0366738	POOR							C	0.0349012	3.49012	0.0588699	5.88699	199.141	199.9	11.7234	Not overlap										0.116 (-0.029 - 0.261)	0.118752	-0.063 (-0.402 - 0.277)	0.717105	0.017 (-0.117 - 0.151)	0.805135	0.039 (-0.066 - 0.143)	0.467299	0.038 (-0.502 - 0.578)	0.89075	-0.005 (-0.038 - 0.028)	0.771399	-0.002 (-0.037 - 0.033)	0.910894	0.048 (-0.074 - 0.17)	0.443516	0.043 (-0.039 - 0.124)	0.305669
CMTR1_seq.24431.32		Q8N1G2	seq.24431.32	24431-32	Cap-specific mRNA (nucleoside-2'-O-)-methyltransferase 1	CMTR1	23070	CMTR1	0.0790621	0.200363	POOR							C	0.0259071	2.59071	0.0310848	3.10848	99.6969	100.1	3.09906	Not overlap										-0.003 (-0.238 - 0.232)	0.97842	0.07 (-0.475 - 0.615)	0.801173	0.063 (-0.152 - 0.278)	0.564617	-0.017 (-0.185 - 0.15)	0.838373	-0.215 (-1.058 - 0.627)	0.61671	0 (-0.052 - 0.053)	0.989345	-0.015 (-0.072 - 0.041)	0.591652	0.021 (-0.175 - 0.217)	0.832743	0.012 (-0.119 - 0.142)	0.860547
CN166_seq.21272.100		Q9Y224	seq.21272.100	21272-100	UPF0568 protein C14orf166	CN166	51637	RTRAF	0.147583	0.016408	POOR							C	0.145222	14.5222	0.15661	15.661	32.4719	32.45	5.08541	Not overlap	Intra-CV									-0.24 (-0.368 - -0.112)	0.000292513	-0.017 (-0.322 - 0.288)	0.912896	-0.122 (-0.243 - -0.001)	0.0483529	-0.058 (-0.152 - 0.037)	0.233519	0.364 (-0.12 - 0.848)	0.141632	0.031 (0.001 - 0.061)	0.0415217	-0.036 (-0.068 - -0.004)	0.0301234	0.04 (-0.072 - 0.152)	0.486632	-0.013 (-0.088 - 0.062)	0.736403
CN16B_seq.8389.8		Q0VAA2	seq.8389.8	8389-8	Leucine-rich repeat-containing protein 74A	CN16B	145497	LRRC74A	0.0665255	0.281491	POOR							C	0.0391054	3.91054	0.0467701	4.67701	375.081	366.2	17.5426	Not overlap										-0.037 (-0.184 - 0.11)	0.62466	-0.005 (-0.348 - 0.339)	0.978885	-0.086 (-0.219 - 0.047)	0.204769	-0.096 (-0.199 - 0.008)	0.0707741	-0.316 (-0.843 - 0.21)	0.240306	0.021 (-0.012 - 0.054)	0.209111	-0.015 (-0.05 - 0.021)	0.418681	0.077 (-0.046 - 0.2)	0.219711	-0.031 (-0.113 - 0.05)	0.453815
CNCG_seq.20393.10		Q13956	seq.20393.10	20393-10	Retinal cone rhodopsin-sensitive cGMP 3',5'-cyclic phosphodiesterase subunit gamma	CNCG	5149	PDE6H	0.0732119	0.23582	POOR							C	0.0301733	3.01733	0.0433489	4.33489	250.322	248.8	10.8512	Not overlap										-0.05 (-0.199 - 0.1)	0.51461	-0.154 (-0.506 - 0.199)	0.39276	-0.022 (-0.158 - 0.113)	0.745216	-0.053 (-0.158 - 0.053)	0.327415	0.01 (-0.529 - 0.549)	0.970253	0.003 (-0.031 - 0.036)	0.878328	0.004 (-0.032 - 0.04)	0.81513	0.032 (-0.094 - 0.157)	0.620196	0.015 (-0.068 - 0.098)	0.728794
CNGA2_seq.12872.35		Q16280	seq.12872.35	12872-35	Cyclic nucleotide-gated olfactory channel	CNGA2	1260	CNGA2	0.0573544	0.353282	POOR							C	0.0342009	3.42009	0.0362135	3.62135	214.275	213.2	7.75966	Not overlap										-0.073 (-0.196 - 0.051)	0.249507	0.055 (-0.231 - 0.34)	0.708223	-0.016 (-0.129 - 0.096)	0.778652	-0.057 (-0.144 - 0.031)	0.205366	-0.171 (-0.615 - 0.274)	0.45288	0.015 (-0.013 - 0.043)	0.282686	-0.014 (-0.044 - 0.015)	0.344991	0.051 (-0.053 - 0.154)	0.338363	0.004 (-0.065 - 0.073)	0.902094
CNGB1_seq.24462.4		Q14028	seq.24462.4	24462-4	Cyclic nucleotide-gated cation channel beta-1	CNGB1	1258	CNGB1	0.208327	0.000658487	POOR							C	0.0325914	3.25914	0.0399812	3.99812	109.541	109	4.37956	Not overlap										0.043 (-0.079 - 0.165)	0.492118	0.339 (-0.064 - 0.743)	0.09946	-0.014 (-0.126 - 0.098)	0.809702	-0.012 (-0.099 - 0.076)	0.795744	-0.121 (-0.559 - 0.317)	0.588541	0.026 (-0.002 - 0.053)	0.0671917	-0.024 (-0.054 - 0.005)	0.108382	0.098 (-0.005 - 0.2)	0.0627752	-0.027 (-0.096 - 0.041)	0.439224
CNTP5_seq.9044.1		Q8WYK1	seq.9044.1	9044-1	Contactin-associated protein-like 5	CNTP5	129684	CNTNAP5	0.23549	0.000112202	POOR							C	0.074588	7.4588	0.0975067	9.75067	199.925	199.55	19.494	Not overlap										-0.072 (-0.184 - 0.04)	0.211097	0.086 (-0.17 - 0.343)	0.510255	-0.005 (-0.107 - 0.097)	0.920533	0.045 (-0.035 - 0.124)	0.27173	-0.104 (-0.505 - 0.297)	0.612491	-0.028 (-0.053 - -0.003)	0.0266772	0.026 (0 - 0.053)	0.0553044	-0.098 (-0.192 - -0.005)	0.0399082	0.134 (0.074 - 0.195)	1.89506e-05
CO040_seq.24247.13		Q8WUR7	seq.24247.13	24247-13	UPF0235 protein C15orf40	CO040	123207	C15orf40	0.054397	0.378694	POOR							C	0.0717722	7.17722	0.064146	6.4146	138.938	138.35	8.91229	Not overlap										-0.214 (-0.339 - -0.088)	0.000948748	0.111 (-0.186 - 0.408)	0.463558	-0.116 (-0.233 - 0.001)	0.0521583	0.021 (-0.071 - 0.113)	0.653669	0.147 (-0.322 - 0.615)	0.540493	0.001 (-0.028 - 0.03)	0.938696	0.001 (-0.03 - 0.033)	0.944126	-0.017 (-0.127 - 0.092)	0.753607	-0.001 (-0.073 - 0.072)	0.984671
CO6A5_seq.11155.16		A8TX70	seq.11155.16	11155-16	Collagen alpha-5(VI) chain	CO6A5	256076	COL6A5	0.0470845	0.446165	POOR							C	0.0458801	4.58801	0.0674959	6.74959	97.7125	98.55	6.5952	Not overlap										0.199 (0.006 - 0.393)	0.044637	-0.182 (-0.638 - 0.274)	0.433903	0.032 (-0.147 - 0.211)	0.727172	0.085 (-0.054 - 0.225)	0.230507	0.006 (-0.691 - 0.704)	0.98552	-0.018 (-0.062 - 0.026)	0.4325	0.012 (-0.035 - 0.06)	0.607086	-0.107 (-0.271 - 0.057)	0.202503	0.036 (-0.073 - 0.145)	0.521739
CO8A1_seq.4807.13		P27658	seq.4807.13	4807-13	Collagen alpha-1(VIII) chain	CO8A1	1295	COL8A1	0.0825601	0.181104	POOR							C	0.0375217	3.75217	0.0437381	4.37381	196.653	196.5	8.60124	Not overlap										0.058 (-0.022 - 0.138)	0.157389	0.173 (-0.159 - 0.504)	0.307727	0.01 (-0.063 - 0.082)	0.797876	0.065 (0.008 - 0.121)	0.0251709	-0.023 (-0.313 - 0.266)	0.873679	-0.007 (-0.025 - 0.011)	0.458775	0.009 (-0.011 - 0.028)	0.377994	-0.043 (-0.111 - 0.024)	0.208698	0.005 (-0.04 - 0.05)	0.815135
CODA1_seq.6570.1		Q5TAT6	seq.6570.1	6570-1	Collagen alpha-1(XIII) chain	CODA1	1305	COL13A1	0.0489207	0.428612	POOR							C	0.0205998	2.05998	0.0362849	3.62849	165.725	164.3	6.01332	Not overlap										0.017 (-0.14 - 0.173)	0.832404	-0.078 (-0.435 - 0.279)	0.667888	-0.045 (-0.188 - 0.098)	0.541129	-0.005 (-0.117 - 0.106)	0.92372	-0.046 (-0.608 - 0.516)	0.872138	0.005 (-0.03 - 0.04)	0.763985	-0.011 (-0.049 - 0.027)	0.568444	0.014 (-0.117 - 0.145)	0.832435	-0.076 (-0.163 - 0.01)	0.0842062
COF2_seq.15339.32		Q9Y281	seq.15339.32	15339-32	Cofilin-2	COF2	1073	CFL2	0.289424	1.72669e-06	POOR							C	0.060567	6.0567	0.0771628	7.71628	119.097	117.1	9.18984	Not overlap										0.052 (-0.085 - 0.189)	0.455028	0.057 (-0.259 - 0.373)	0.722824	-0.067 (-0.191 - 0.058)	0.294849	0.217 (0.124 - 0.311)	8.40015e-06	-0.039 (-0.532 - 0.454)	0.876397	-0.027 (-0.057 - 0.004)	0.088856	0.024 (-0.009 - 0.057)	0.154051	-0.085 (-0.199 - 0.03)	0.148233	0.048 (-0.028 - 0.124)	0.214931
COG8_seq.9543.131		Q96MW5	seq.9543.131	9543-131	Conserved oligomeric Golgi complex subunit 8	COG8	84342	COG8	0.182121	0.00297853	POOR							C	0.045321	4.5321	0.05711	5.711	96.6594	97.4	5.52022	Not overlap										0.023 (-0.073 - 0.119)	0.643121	0.073 (-0.142 - 0.288)	0.50467	0.075 (-0.011 - 0.161)	0.0881893	0.044 (-0.023 - 0.112)	0.198938	0.125 (-0.216 - 0.466)	0.473717	-0.012 (-0.033 - 0.009)	0.273519	0.016 (-0.007 - 0.039)	0.186403	-0.02 (-0.1 - 0.06)	0.622222	-0.036 (-0.089 - 0.017)	0.181875
COL10_seq.6558.5		Q9Y6Z7	seq.6558.5	6558-5	Collectin-10	COL10	10584	COLEC10	0.183369	0.00278387	POOR							C	0.0398732	3.98732	0.0485259	4.85259	181.556	178.55	8.81018	Not overlap										-0.042 (-0.19 - 0.106)	0.575721	-0.191 (-0.532 - 0.151)	0.274465	0.176 (0.043 - 0.308)	0.00971073	-0.147 (-0.25 - -0.044)	0.00545822	0.09 (-0.447 - 0.627)	0.742797	-0.004 (-0.038 - 0.029)	0.791657	0.007 (-0.029 - 0.043)	0.704717	0.013 (-0.111 - 0.137)	0.838623	-0.015 (-0.097 - 0.068)	0.726983
COLL1_seq.9526.3		A2RUU4	seq.9526.3	9526-3	Colipase-like protein 1	COLL1	340204	CLPSL1	0.18027	0.00328994	POOR							C	0.0329119	3.29119	0.0637012	6.37012	101.297	100.3	6.45273	Not overlap										0.018 (-0.05 - 0.087)	0.602773	-0.146 (-0.443 - 0.152)	0.337299	-0.023 (-0.085 - 0.038)	0.458939	-0.013 (-0.061 - 0.035)	0.594768	0.152 (-0.09 - 0.394)	0.218995	0.012 (-0.004 - 0.027)	0.133454	-0.01 (-0.027 - 0.006)	0.21345	0.028 (-0.03 - 0.085)	0.344161	-0.019 (-0.057 - 0.019)	0.326714
COMD5_seq.24704.38		Q9GZQ3	seq.24704.38	24704-38	COMM domain-containing protein 5	COMD5	28991	COMMD5	0.077232	0.211013	POOR							C	0.0382031	3.82031	0.0631557	6.31557	177.759	175.9	11.2265	Not overlap										0.017 (-0.142 - 0.175)	0.837724	-0.042 (-0.407 - 0.323)	0.821346	0.037 (-0.107 - 0.181)	0.616075	-0.097 (-0.209 - 0.015)	0.0901388	-0.274 (-0.857 - 0.31)	0.35947	-0.013 (-0.048 - 0.023)	0.475163	0.005 (-0.033 - 0.043)	0.796428	-0.016 (-0.149 - 0.116)	0.810733	-0.054 (-0.142 - 0.034)	0.228428
COMD6_seq.20396.70		Q7Z4G1	seq.20396.70	20396-70	COMM domain-containing protein 6	COMD6	170622	COMMD6	0.00883355	0.886409	POOR							C	0.0526465	5.26465	0.0871145	8.71145	188.153	185.5	16.3909	Not overlap										0.11 (-0.073 - 0.294)	0.239715	-0.181 (-0.619 - 0.256)	0.416627	0.133 (-0.034 - 0.299)	0.120531	-0.202 (-0.331 - -0.074)	0.00220805	0.422 (-0.233 - 1.077)	0.207603	0.035 (-0.006 - 0.076)	0.0937578	-0.033 (-0.077 - 0.012)	0.148339	0.161 (0.008 - 0.314)	0.0404285	-0.081 (-0.183 - 0.021)	0.120354
COMD8_seq.21507.48		Q9NX08	seq.21507.48	21507-48	COMM domain-containing protein 8	COMD8	54951	COMMD8	0.296815	9.06567e-07	POOR							C	0.0609705	6.09705	0.068693	6.8693	117.219	115.4	8.05211	Not overlap										-0.029 (-0.121 - 0.064)	0.542775	0.272 (0.041 - 0.504)	0.0212618	0.033 (-0.055 - 0.122)	0.46053	-0.047 (-0.115 - 0.022)	0.184722	0.06 (-0.272 - 0.391)	0.724446	0.028 (0.007 - 0.048)	0.00900009	-0.031 (-0.053 - -0.008)	0.00732335	0.106 (0.029 - 0.183)	0.00755771	-0.02 (-0.072 - 0.032)	0.443747
COMMD7_seq.2823.7		Q86VX2	seq.2823.7	2823-7	COMM domain-containing protein 7	COMMD7	149951	COMMD7	0.150535	0.0143546	POOR							C	0.0361945	3.61945	0.054824	5.4824	168.356	166.3	9.22996	Not overlap										-0.091 (-0.25 - 0.068)	0.264132	-0.082 (-0.449 - 0.286)	0.663838	0.004 (-0.142 - 0.149)	0.960346	-0.03 (-0.143 - 0.083)	0.605101	-0.626 (-1.213 - -0.04)	0.037405	-0.012 (-0.048 - 0.023)	0.498113	0.014 (-0.024 - 0.053)	0.465764	-0.067 (-0.201 - 0.066)	0.322512	0.033 (-0.055 - 0.122)	0.461795
COOL.1_seq.13932.45		Q14155	seq.13932.45	13932-45	Rho guanine nucleotide exchange factor 7	COOL-1	8874	ARHGEF7	0.0433501	0.483089	POOR							C	0.0473786	4.73786	0.0503539	5.03539	216.519	216.8	10.9026	Not overlap										-0.039 (-0.186 - 0.107)	0.598656	-0.256 (-0.594 - 0.081)	0.136773	0.051 (-0.082 - 0.184)	0.450045	-0.058 (-0.162 - 0.045)	0.270341	-0.032 (-0.56 - 0.497)	0.906518	-0.005 (-0.038 - 0.028)	0.757719	0.005 (-0.03 - 0.041)	0.768462	-0.102 (-0.224 - 0.021)	0.105178	-0.01 (-0.092 - 0.072)	0.804344
COPA1_seq.7006.4		Q9BXS0	seq.7006.4	7006-4	Collagen alpha-1(XXV) chain	COPA1	84570	COL25A1	-0.0118341	0.848232	POOR							C	0.052998	5.2998	0.0557653	5.57653	128.094	126.6	7.14319	Not overlap										-0.063 (-0.291 - 0.165)	0.588732	-0.19 (-0.719 - 0.34)	0.48244	0.071 (-0.136 - 0.278)	0.503319	-0.056 (-0.217 - 0.106)	0.500426	-0.686 (-1.502 - 0.13)	0.10064	-0.063 (-0.114 - -0.013)	0.0150727	0.06 (0.006 - 0.115)	0.0310337	-0.17 (-0.36 - 0.02)	0.0806741	0.069 (-0.058 - 0.195)	0.287396
COQ5_seq.22112.30		Q5HYK3	seq.22112.30	22112-30	2-methoxy-6-polyprenyl-1,4-benzoquinol methylase, mitochondrial	COQ5	84274	COQ5	0.13957	0.023323	POOR							C	0.0382583	3.82583	0.0507514	5.07514	309.247	303.7	15.6947	Not overlap										-0.027 (-0.17 - 0.117)	0.714929	-0.132 (-0.467 - 0.203)	0.44047	0.007 (-0.123 - 0.138)	0.913437	-0.12 (-0.221 - -0.019)	0.020201	-0.179 (-0.696 - 0.338)	0.498181	0.012 (-0.02 - 0.044)	0.476342	-0.004 (-0.038 - 0.031)	0.833753	0.042 (-0.078 - 0.162)	0.496286	-0.012 (-0.092 - 0.067)	0.759943
COQ9_seq.20374.41		O75208	seq.20374.41	20374-41	Ubiquinone biosynthesis protein COQ9, mitochondrial	COQ9	57017	COQ9	0.236102	0.000107547	POOR							C	0.0411826	4.11826	0.043294	4.3294	83.5187	83.9	3.61586	Not overlap										-0.211 (-0.389 - -0.034)	0.0204658	0.232 (-0.179 - 0.644)	0.268396	0.055 (-0.111 - 0.221)	0.518609	-0.038 (-0.167 - 0.092)	0.567169	0.003 (-0.649 - 0.655)	0.992418	-0.029 (-0.07 - 0.011)	0.154938	0.02 (-0.024 - 0.064)	0.368551	-0.097 (-0.248 - 0.054)	0.208507	0.054 (-0.047 - 0.154)	0.294879
COX.2_seq.3761.4		P35354	seq.3761.4	3761-4	Prostaglandin G/H synthase 2	COX-2	5743	PTGS2	0.00265055	0.965811	POOR							C	0.0372483	3.72483	0.0526318	5.26318	161.984	163.7	8.52553	Not overlap										0.085 (-0.075 - 0.244)	0.299213	0.127 (-0.247 - 0.5)	0.505699	-0.037 (-0.185 - 0.111)	0.625133	-0.068 (-0.184 - 0.047)	0.244995	-0.146 (-0.72 - 0.429)	0.619354	0.052 (0.016 - 0.087)	0.00447478	-0.063 (-0.1 - -0.025)	0.00133169	0.187 (0.055 - 0.319)	0.00595396	0.05 (-0.039 - 0.139)	0.2706
COX19_seq.23575.58		Q49B96	seq.23575.58	23575-58	Cytochrome c oxidase assembly protein COX19	COX19	90639	COX19	-0.00624726	0.91953	POOR							C	0.0128976	1.28976	0.0230788	2.30788	401.481	399.1	9.2657	Not overlap										0.026 (-0.112 - 0.165)	0.710197	0.128 (-0.196 - 0.451)	0.439038	-0.016 (-0.142 - 0.11)	0.805618	-0.025 (-0.123 - 0.073)	0.620251	-0.494 (-0.993 - 0.005)	0.0532668	-0.009 (-0.04 - 0.022)	0.586374	0.007 (-0.026 - 0.041)	0.673606	-0.034 (-0.15 - 0.082)	0.570329	-0.009 (-0.087 - 0.068)	0.812579
COX42_seq.7850.1		Q96KJ9	seq.7850.1	7850-1	Cytochrome c oxidase subunit 4 isoform 2, mitochondrial	COX42	84701	COX4I2	0.0618254	0.316955	POOR							C	0.0361917	3.61917	0.0552659	5.52659	279.053	274.7	15.4221	Not overlap										-0.029 (-0.162 - 0.104)	0.669438	-0.05 (-0.357 - 0.257)	0.749505	0.062 (-0.059 - 0.183)	0.31567	-0.118 (-0.211 - -0.024)	0.0144006	-0.072 (-0.551 - 0.407)	0.769112	0.007 (-0.023 - 0.037)	0.642564	-0.001 (-0.033 - 0.031)	0.936214	0.01 (-0.101 - 0.121)	0.863008	-0.036 (-0.11 - 0.038)	0.342271
COX6C_seq.8903.1		P09669	seq.8903.1	8903-1	Cytochrome c oxidase subunit 6C	COX6C	1345	COX6C	0.178936	0.00353244	POOR							C	0.0524546	5.24546	0.0862717	8.62717	455.091	445.1	39.2615	Not overlap										0.025 (-0.114 - 0.165)	0.723186	-0.074 (-0.397 - 0.249)	0.653597	0.024 (-0.102 - 0.15)	0.711088	-0.133 (-0.23 - -0.036)	0.00747275	-0.259 (-0.761 - 0.243)	0.312889	0.024 (-0.007 - 0.056)	0.124932	-0.027 (-0.06 - 0.006)	0.113881	0.064 (-0.052 - 0.18)	0.281873	-0.019 (-0.096 - 0.059)	0.635426
CP045_seq.23325.18		Q96MC5	seq.23325.18	23325-18	Uncharacterized protein C16orf45	CP045	89927	BMERB1	0.206505	0.000735879	POOR							C	0.0317487	3.17487	0.0479741	4.79741	343.95	345	16.5007	Not overlap										0.001 (-0.133 - 0.134)	0.993205	0.191 (-0.122 - 0.503)	0.23229	0.035 (-0.091 - 0.162)	0.58489	0.023 (-0.076 - 0.122)	0.64879	-0.019 (-0.503 - 0.464)	0.938326	0.012 (-0.018 - 0.041)	0.450934	-0.009 (-0.041 - 0.023)	0.59502	0.037 (-0.075 - 0.149)	0.518136	0.008 (-0.066 - 0.083)	0.825668
CP054_seq.12394.53		Q6UWD8	seq.12394.53	12394-53	Transmembrane protein C16orf54	CP054	283897	C16orf54	-0.00734802	0.905413	POOR							C	0.0323797	3.23797	0.0557134	5.57134	115.803	115.15	6.45178	Not overlap										-0.051 (-0.236 - 0.134)	0.590936	0.278 (-0.15 - 0.707)	0.203277	-0.003 (-0.171 - 0.165)	0.971662	-0.156 (-0.285 - -0.026)	0.0191561	0.333 (-0.33 - 0.996)	0.326107	0.047 (0.006 - 0.088)	0.0250858	-0.05 (-0.094 - -0.006)	0.027846	0.164 (0.01 - 0.318)	0.0373778	-0.069 (-0.172 - 0.033)	0.186547
CP071_seq.23607.1		Q8IYS4	seq.23607.1	23607-1	Uncharacterized protein C16orf71	CP071	146562	C16orf71	0.0768057	0.213551	POOR							C	0.0957747	9.57747	0.0917519	9.17519	46.0469	46.95	4.22489	Not overlap										-0.155 (-0.275 - -0.034)	0.012256	0.144 (-0.137 - 0.425)	0.313848	-0.087 (-0.198 - 0.024)	0.123959	0.036 (-0.051 - 0.122)	0.421273	0.236 (-0.204 - 0.676)	0.293822	0.006 (-0.022 - 0.033)	0.675475	-0.007 (-0.037 - 0.023)	0.641431	-0.05 (-0.152 - 0.053)	0.343708	-0.013 (-0.082 - 0.055)	0.699056
CP072_seq.23379.60		Q14CZ0	seq.23379.60	23379-60	UPF0472 protein C16orf72	CP072	29035	C16orf72	0.0378534	0.540309	POOR							C	0.0321268	3.21268	0.0533697	5.33697	79.4938	79.75	4.24256	Not overlap										-0.023 (-0.181 - 0.134)	0.772627	0.139 (-0.231 - 0.509)	0.46079	-0.048 (-0.191 - 0.094)	0.505368	-0.005 (-0.116 - 0.106)	0.926695	-0.088 (-0.652 - 0.476)	0.760387	-0.031 (-0.066 - 0.004)	0.0846872	0.029 (-0.009 - 0.067)	0.130075	-0.051 (-0.183 - 0.08)	0.44485	0.059 (-0.029 - 0.146)	0.189976
CP079_seq.6612.90		Q6PL45	seq.6612.90	6612-90	BRICHOS domain-containing protein 5	CP079	283870	BRICD5	0.241895	7.16319e-05	POOR							C	0.0482153	4.82153	0.122514	12.2514	195.566	191.3	23.9596	Not overlap										-0.005 (-0.144 - 0.134)	0.944008	-0.077 (-0.396 - 0.242)	0.635312	0.099 (-0.028 - 0.225)	0.128103	0.159 (0.061 - 0.256)	0.00156303	0.253 (-0.243 - 0.748)	0.318477	-0.022 (-0.053 - 0.009)	0.162417	0.025 (-0.009 - 0.058)	0.149551	-0.122 (-0.237 - -0.007)	0.0384561	-0.058 (-0.135 - 0.019)	0.141007
CP2CJ_seq.25464.1		P33261	seq.25464.1	25464-1	Cytochrome P450 2C19	CP2CJ	1557	CYP2C19	0.118955	0.0535467	POOR							C	0.0294411	2.94411	0.0348221	3.48221	108.572	107.35	3.7807	Not overlap										-0.049 (-0.204 - 0.106)	0.536128	0.003 (-0.355 - 0.361)	0.988173	-0.024 (-0.164 - 0.116)	0.732912	-0.103 (-0.212 - 0.005)	0.0632459	-0.129 (-0.694 - 0.437)	0.655854	0.032 (-0.003 - 0.066)	0.0719732	-0.039 (-0.076 - -0.001)	0.0424359	0.076 (-0.054 - 0.205)	0.252262	0.018 (-0.068 - 0.104)	0.686643
CPNE1.VWFA_seq.11602.12		Q99829	seq.11602.12	11602-12	Copine-1:Von Willebrand factor type A domain	CPNE1:VWFA	8904	CPNE1	-0.05186	0.401362	POOR							C	0.0297846	2.97846	0.0331155	3.31155	169.531	169.4	5.61412	Not overlap										-0.092 (-0.242 - 0.057)	0.225582	-0.209 (-0.554 - 0.137)	0.236437	-0.045 (-0.182 - 0.091)	0.518195	-0.024 (-0.13 - 0.083)	0.661494	0.129 (-0.414 - 0.672)	0.642176	-0.002 (-0.036 - 0.031)	0.899087	0.002 (-0.034 - 0.038)	0.921843	-0.083 (-0.209 - 0.042)	0.194582	0.006 (-0.077 - 0.09)	0.885623
CPNE6_seq.23689.52		O95741	seq.23689.52	23689-52	Copine-6	CPNE6	9362	CPNE6	0.0236779	0.701758	POOR							C	0.0529008	5.29008	0.0609467	6.09467	137	137.4	8.3497	Not overlap										-0.103 (-0.241 - 0.036)	0.148514	0.071 (-0.252 - 0.393)	0.668377	-0.112 (-0.238 - 0.013)	0.0811423	-0.034 (-0.133 - 0.064)	0.495569	0.071 (-0.428 - 0.569)	0.781784	0.003 (-0.029 - 0.034)	0.866396	-0.008 (-0.042 - 0.025)	0.635126	-0.018 (-0.135 - 0.099)	0.762657	0.037 (-0.041 - 0.114)	0.352541
CPNE7_seq.24277.22		Q9UBL6	seq.24277.22	24277-22	Copine-7	CPNE7	27132	CPNE7	0.0919941	0.136015	POOR							C	0.0439914	4.39914	0.0460852	4.60852	275.988	274.3	12.7189	Not overlap										0.103 (-0.018 - 0.223)	0.0953783	-0.125 (-0.405 - 0.156)	0.382975	-0.001 (-0.111 - 0.109)	0.988113	-0.034 (-0.119 - 0.052)	0.441016	-0.2 (-0.633 - 0.233)	0.365244	0.005 (-0.022 - 0.032)	0.72066	0 (-0.029 - 0.029)	0.987524	0.043 (-0.059 - 0.144)	0.409609	0.016 (-0.052 - 0.083)	0.644115
CPNS2_seq.22063.20		Q96L46	seq.22063.20	22063-20	Calpain small subunit 2	CPNS2	84290	CAPNS2	0.276757	4.99725e-06	POOR							C	0.031345	3.1345	0.0401816	4.01816	201.678	200.8	8.10375	Not overlap										-0.037 (-0.154 - 0.079)	0.532907	-0.103 (-0.366 - 0.161)	0.445697	0.09 (-0.015 - 0.195)	0.0959209	0.049 (-0.033 - 0.131)	0.243747	-0.244 (-0.721 - 0.233)	0.317754	-0.018 (-0.044 - 0.008)	0.168863	0.017 (-0.011 - 0.045)	0.244127	-0.077 (-0.174 - 0.02)	0.120886	0.016 (-0.049 - 0.081)	0.627526
CQ067_seq.9070.1		Q0P5P2	seq.9070.1	9070-1	Uncharacterized protein C17orf67	CQ067	339210	C17orf67	0.146031	0.0175871	POOR							C	0.0238154	2.38154	0.0275493	2.75493	90.9094	90.8	2.50449	Not overlap										0.219 (-0.013 - 0.452)	0.0652263	0.027 (-0.505 - 0.558)	0.921821	-0.1 (-0.312 - 0.112)	0.355783	0.145 (-0.019 - 0.31)	0.0846262	0.432 (-0.419 - 1.283)	0.321046	-0.022 (-0.075 - 0.031)	0.413055	0.035 (-0.021 - 0.092)	0.219749	-0.087 (-0.284 - 0.109)	0.384576	-0.002 (-0.133 - 0.129)	0.977324
CQ078.C.term_seq.8545.14		Q8N4C9	seq.8545.14	8545-14	Uncharacterized protein C17orf78:C-term	CQ078:C-term	284099	C17orf78	0.0843308	0.171893	POOR							C	0.0397519	3.97519	0.0485218	4.85218	192.159	192.4	9.32392	Not overlap										-0.093 (-0.231 - 0.044)	0.183228	-0.206 (-0.529 - 0.117)	0.211782	-0.004 (-0.131 - 0.123)	0.956411	0.074 (-0.025 - 0.172)	0.143462	-0.334 (-0.827 - 0.159)	0.185014	-0.018 (-0.049 - 0.013)	0.260812	0.021 (-0.012 - 0.054)	0.22221	-0.033 (-0.149 - 0.083)	0.575397	-0.005 (-0.082 - 0.072)	0.896223
CQ078.N.term_seq.6571.75		Q8N4C9	seq.6571.75	6571-75	Uncharacterized protein C17orf78:N-term	CQ078:N-term	284099	C17orf78	-0.0441135	0.475409	POOR							C	0.04183	4.183	0.101037	10.1037	268.837	263	27.1625	Not overlap										0.1 (-0.046 - 0.246)	0.180083	-0.124 (-0.462 - 0.215)	0.474219	0.095 (-0.037 - 0.227)	0.158796	-0.077 (-0.18 - 0.026)	0.145028	-0.069 (-0.594 - 0.457)	0.797977	-0.002 (-0.035 - 0.031)	0.918732	0.004 (-0.031 - 0.039)	0.818324	-0.003 (-0.126 - 0.119)	0.957201	-0.002 (-0.084 - 0.079)	0.952568
CQ089_seq.9030.56		A1L188	seq.9030.56	9030-56	Uncharacterized protein C17orf89	CQ089	284184	NDUFAF8	0.203735	0.000869781	POOR							C	0.024779	2.4779	0.0292519	2.92519	270.334	269.05	7.9078	Not overlap										0.092 (-0.04 - 0.223)	0.172989	0.035 (-0.266 - 0.335)	0.821621	0.006 (-0.113 - 0.126)	0.916651	0.25 (0.162 - 0.338)	6.58181e-08	0.297 (-0.176 - 0.771)	0.219833	-0.024 (-0.053 - 0.006)	0.115487	0.026 (-0.006 - 0.058)	0.108796	-0.08 (-0.19 - 0.031)	0.15891	-0.066 (-0.139 - 0.008)	0.080562
CQ10A_seq.21457.141		Q96MF6	seq.21457.141	21457-141	Coenzyme Q-binding protein COQ10 homolog A, mitochondrial	CQ10A	93058	COQ10A	0.0331632	0.591662	POOR							C	0.101814	10.1814	0.101774	10.1774	107.572	107.1	10.948	Not overlap										-0.151 (-0.276 - -0.026)	0.0181845	0.091 (-0.203 - 0.385)	0.542384	-0.124 (-0.238 - -0.01)	0.0338529	-0.059 (-0.148 - 0.031)	0.198092	-0.005 (-0.459 - 0.448)	0.981609	0.056 (0.029 - 0.084)	8.65926e-05	-0.063 (-0.093 - -0.034)	3.72065e-05	0.129 (0.024 - 0.234)	0.0165811	-0.043 (-0.113 - 0.027)	0.23223
CR001_seq.9004.24		O15165	seq.9004.24	9004-24	Low-density lipoprotein receptor class A domain-containing protein 4	CR001	753	LDLRAD4	0.102973	0.0949947	POOR							C	0.0818434	8.18434	0.145704	14.5704	57.9562	57.4	8.44447	Not overlap										-0.098 (-0.264 - 0.067)	0.244458	0.03 (-0.35 - 0.41)	0.877968	-0.085 (-0.236 - 0.067)	0.273102	0.017 (-0.101 - 0.136)	0.774207	-0.31 (-0.909 - 0.289)	0.311672	-0.013 (-0.05 - 0.024)	0.481464	0.013 (-0.027 - 0.053)	0.534539	-0.093 (-0.232 - 0.045)	0.186436	0.001 (-0.091 - 0.093)	0.983053
CR032_seq.8236.8		Q8TCD1	seq.8236.8	8236-8	UPF0729 protein C18orf32	CR032	497661	C18orf32	0.224665	0.000233046	POOR							C	0.0417893	4.17893	0.0804599	8.04599	144.197	142.3	11.6021	Not overlap										-0.157 (-0.293 - -0.022)	0.0235892	-0.034 (-0.347 - 0.279)	0.832424	0.014 (-0.112 - 0.141)	0.824652	0.017 (-0.081 - 0.116)	0.730281	0.168 (-0.329 - 0.665)	0.507945	-0.022 (-0.053 - 0.009)	0.166534	0.022 (-0.011 - 0.055)	0.199686	-0.072 (-0.188 - 0.043)	0.218562	-0.081 (-0.157 - -0.005)	0.037676
CR054_seq.22114.4		Q8IYD9	seq.22114.4	22114-4	Uncharacterized protein C18orf54	CR054	162681	LAS2	0.292377	1.33774e-06	POOR							C	0.0626086	6.26086	0.172027	17.2027	261.7	253.7	45.0194	Not overlap										-0.011 (-0.134 - 0.112)	0.865086	-0.212 (-0.563 - 0.139)	0.235991	0.047 (-0.065 - 0.158)	0.410208	-0.077 (-0.164 - 0.009)	0.0807365	-0.239 (-0.684 - 0.207)	0.294801	0.016 (-0.011 - 0.044)	0.251599	-0.027 (-0.056 - 0.003)	0.0754341	0.043 (-0.06 - 0.146)	0.418968	-0.043 (-0.111 - 0.026)	0.221915
CR056_seq.8263.64		Q8TAI1	seq.8263.64	8263-64	TYMS opposite strand protein	CR056	494514	TYMSOS	0.0128716	0.835109	POOR							C	0.134858	13.4858	0.357611	35.7611	95.4844	90.2	34.1463	Not overlap	Intra- & Inter-CV									0.029 (-0.087 - 0.144)	0.626439	0.022 (-0.246 - 0.289)	0.874825	0.006 (-0.099 - 0.11)	0.915175	-0.023 (-0.104 - 0.059)	0.582965	0.012 (-0.398 - 0.421)	0.956139	0.009 (-0.017 - 0.034)	0.511127	-0.011 (-0.038 - 0.017)	0.453293	0.04 (-0.056 - 0.136)	0.415706	-0.002 (-0.066 - 0.062)	0.947631
CR3L1_seq.11198.37		Q96BA8	seq.11198.37	11198-37	Cyclic AMP-responsive element-binding protein 3-like protein 1	CR3L1	90993	CREB3L1	0.0512465	0.406963	POOR							C	0.020648	2.0648	0.0239831	2.39831	214.697	213.65	5.1491	Not overlap										0.014 (-0.133 - 0.161)	0.852437	-0.016 (-0.362 - 0.33)	0.927897	0.123 (-0.009 - 0.255)	0.0685705	-0.118 (-0.221 - -0.015)	0.0252158	0.039 (-0.482 - 0.56)	0.883523	0.012 (-0.021 - 0.045)	0.476267	-0.02 (-0.055 - 0.016)	0.276615	-0.043 (-0.166 - 0.081)	0.498503	-0.042 (-0.124 - 0.039)	0.31061
CR3L2_seq.17336.54		Q70SY1	seq.17336.54	17336-54	Cyclic AMP-responsive element-binding protein 3-like protein 2	CR3L2	64764	CREB3L2	0.0624734	0.311899	POOR							C	0.0457435	4.57435	0.0645646	6.45646	99.3375	99.1	6.41368	Not overlap										0.017 (-0.146 - 0.181)	0.834302	-0.104 (-0.492 - 0.285)	0.60133	0.045 (-0.102 - 0.193)	0.547124	-0.02 (-0.135 - 0.096)	0.740008	0.011 (-0.573 - 0.596)	0.969698	0.024 (-0.012 - 0.061)	0.196924	-0.018 (-0.057 - 0.022)	0.379387	0.028 (-0.109 - 0.164)	0.691681	-0.037 (-0.128 - 0.053)	0.420891
CRBB3_seq.23262.11		P26998	seq.23262.11	23262-11	Beta-crystallin B3	CRBB3	1417	CRYBB3	0.195515	0.00141027	POOR							C	0.04532	4.532	0.130583	13.0583	93.6094	91.4	12.2238	Not overlap										0.081 (-0.104 - 0.266)	0.390739	0.114 (-0.311 - 0.54)	0.597684	0.138 (-0.03 - 0.306)	0.107759	-0.095 (-0.226 - 0.036)	0.157109	0.007 (-0.653 - 0.667)	0.983141	0.012 (-0.029 - 0.054)	0.556712	-0.019 (-0.064 - 0.025)	0.400726	0.043 (-0.112 - 0.198)	0.586268	-0.018 (-0.121 - 0.085)	0.731701
CRBL2_seq.22115.2		O60519	seq.22115.2	22115-2	cAMP-responsive element-binding protein-like 2	CRBL2	1389	CREBL2	0.0197031	0.749992	POOR							C	0.0239709	2.39709	0.0352464	3.52464	150.322	149.2	5.29831	Not overlap										-0.057 (-0.185 - 0.071)	0.385253	0.038 (-0.252 - 0.329)	0.795155	-0.012 (-0.128 - 0.104)	0.84191	0.042 (-0.049 - 0.132)	0.366552	-0.032 (-0.492 - 0.428)	0.89035	-0.001 (-0.03 - 0.028)	0.9453	-0.007 (-0.037 - 0.024)	0.677789	-0.044 (-0.151 - 0.063)	0.424303	0.01 (-0.062 - 0.081)	0.792998
CREB1_seq.20128.1		P16220	seq.20128.1	20128-1	cAMP response element-binding protein	CREB1	1385	CREB1	-0.0572517	0.354147	POOR							C	0.0225873	2.25873	0.0264982	2.64982	203.047	203.2	5.38037	Not overlap										0.046 (-0.072 - 0.164)	0.445418	0.022 (-0.252 - 0.295)	0.875109	-0.055 (-0.162 - 0.053)	0.322248	0.056 (-0.028 - 0.14)	0.191394	-0.408 (-0.83 - 0.014)	0.0590712	-0.016 (-0.042 - 0.011)	0.247651	0.012 (-0.016 - 0.041)	0.4019	-0.096 (-0.194 - 0.002)	0.0562016	-0.013 (-0.079 - 0.052)	0.695008
CREM_seq.22116.9		Q03060	seq.22116.9	22116-9	cAMP-responsive element modulator	CREM	1390	CREM	0.0325684	0.598331	POOR							C	0.03787	3.787	0.0429937	4.29937	85.1719	84.7	3.66186	Not overlap										0.047 (-0.091 - 0.186)	0.502238	0.14 (-0.181 - 0.461)	0.391603	0.058 (-0.067 - 0.183)	0.365464	0.061 (-0.036 - 0.158)	0.221302	-0.104 (-0.599 - 0.391)	0.681167	-0.029 (-0.06 - 0.002)	0.0638907	0.009 (-0.025 - 0.042)	0.607955	-0.111 (-0.227 - 0.004)	0.0589394	0.043 (-0.034 - 0.12)	0.272744
CRGA_seq.24449.11		P11844	seq.24449.11	24449-11	Gamma-crystallin A	CRGA	1418	CRYGA	0.00368078	0.952536	POOR							C	0.0364843	3.64843	0.0385483	3.85483	108.1	108	4.16708	Not overlap										0.11 (-0.035 - 0.255)	0.139004	0.185 (-0.156 - 0.527)	0.288	0.026 (-0.107 - 0.158)	0.703734	-0.015 (-0.118 - 0.089)	0.783469	0.217 (-0.304 - 0.738)	0.4154	-0.003 (-0.036 - 0.03)	0.870832	0.007 (-0.028 - 0.043)	0.686273	0.079 (-0.044 - 0.201)	0.208848	0.05 (-0.031 - 0.131)	0.228674
CRGC_seq.18203.9		P07315	seq.18203.9	18203-9	Gamma-crystallin C	CRGC	1420	CRYGC	0.0400975	0.516547	POOR							C	0.0369263	3.69263	0.0605649	6.05649	130.706	129.7	7.91621	Not overlap										-0.036 (-0.217 - 0.146)	0.699551	-0.104 (-0.524 - 0.316)	0.627038	0.045 (-0.12 - 0.21)	0.591291	-0.051 (-0.18 - 0.077)	0.434451	-0.075 (-0.732 - 0.582)	0.82339	-0.009 (-0.05 - 0.031)	0.65084	0.016 (-0.027 - 0.06)	0.46812	-0.046 (-0.198 - 0.105)	0.549443	-0.022 (-0.123 - 0.079)	0.664283
CRTC3_seq.25901.3		Q6UUV7	seq.25901.3	25901-3	CREB-regulated transcription coactivator 3	CRTC3	64784	CRTC3	0.0859985	0.163541	POOR							C	0.0431353	4.31353	0.0465295	4.65295	111	111.5	5.16477	Not overlap										0.011 (-0.196 - 0.217)	0.918948	0.046 (-0.426 - 0.519)	0.847263	-0.022 (-0.209 - 0.166)	0.820843	0.012 (-0.134 - 0.159)	0.869507	0.213 (-0.524 - 0.95)	0.571591	-0.01 (-0.057 - 0.036)	0.661115	0.005 (-0.045 - 0.055)	0.843144	-0.02 (-0.193 - 0.152)	0.817163	0.028 (-0.086 - 0.143)	0.630474
CRTP1_seq.25220.8		A8MQ03	seq.25220.8	25220-8	Cysteine-rich tail protein 1	CRTP1	375791	CYSRT1	0.278239	4.42487e-06	POOR							C	0.0516126	5.16126	0.0783841	7.83841	119.194	119	9.34289	Not overlap										0.081 (-0.018 - 0.18)	0.109958	-0.131 (-0.448 - 0.186)	0.418277	0.007 (-0.084 - 0.097)	0.885685	0.027 (-0.044 - 0.097)	0.458333	-0.157 (-0.509 - 0.194)	0.381505	-0.014 (-0.036 - 0.008)	0.221688	0.018 (-0.006 - 0.042)	0.147598	-0.002 (-0.085 - 0.082)	0.964283	-0.022 (-0.077 - 0.034)	0.441142
CS018_seq.9445.44		Q8NEA5	seq.9445.44	9445-44	Uncharacterized protein C19orf18	CS018	147685	C19orf18	-0.0430115	0.486516	POOR							C	0.0412891	4.12891	0.067351	6.7351	122.812	123.3	8.27155	Not overlap										0.116 (-0.094 - 0.327)	0.279654	-0.093 (-0.576 - 0.39)	0.705574	0.02 (-0.173 - 0.212)	0.842805	0.027 (-0.123 - 0.177)	0.724371	0.242 (-0.512 - 0.996)	0.529341	-0.032 (-0.079 - 0.015)	0.186935	0.028 (-0.023 - 0.079)	0.283517	-0.156 (-0.332 - 0.019)	0.0824263	0.055 (-0.062 - 0.172)	0.355789
CS054_seq.24450.96		Q5BKX5	seq.24450.96	24450-96	UPF0692 protein C19orf54	CS054	284325	C19orf54	-0.080067	0.194685	POOR							C	0.0239907	2.39907	0.0343427	3.43427	309.066	310.1	10.6142	Not overlap										0.048 (-0.071 - 0.168)	0.428065	-0.009 (-0.284 - 0.266)	0.950401	-0.014 (-0.122 - 0.094)	0.800378	0.002 (-0.083 - 0.086)	0.965186	0.084 (-0.343 - 0.511)	0.700526	0.007 (-0.02 - 0.034)	0.612781	-0.012 (-0.04 - 0.017)	0.429234	-0.005 (-0.105 - 0.095)	0.918985	0 (-0.066 - 0.067)	0.996469
CS084_seq.23536.14		I3L1E1	seq.23536.14	23536-14	Uncharacterized protein C19orf84	CS084	147646	None	-0.00648179	0.91652	POOR							C	0.0320103	3.20103	0.0481897	4.81897	83.4844	83.25	4.02309	Not overlap										0.045 (-0.098 - 0.188)	0.53652	-0.127 (-0.459 - 0.205)	0.4547	-0.081 (-0.21 - 0.048)	0.217605	0.036 (-0.065 - 0.137)	0.485925	0.235 (-0.278 - 0.748)	0.370556	0.026 (-0.006 - 0.058)	0.114383	-0.029 (-0.063 - 0.005)	0.100871	0.059 (-0.061 - 0.178)	0.335743	-0.041 (-0.121 - 0.038)	0.30881
CSAG1_seq.5716.49		Q6PB30	seq.5716.49	5716-49	Putative chondrosarcoma-associated gene 1 protein	CSAG1	158511	CSAG1	0.0460103	0.456619	POOR							C	0.0350512	3.50512	0.0452504	4.52504	82.3156	82.9	3.72482	Not overlap										-0.183 (-0.398 - 0.031)	0.0955779	-0.017 (-0.518 - 0.484)	0.947204	-0.095 (-0.291 - 0.1)	0.339431	-0.015 (-0.167 - 0.138)	0.850406	-0.08 (-0.866 - 0.705)	0.841413	0.046 (-0.002 - 0.095)	0.0601865	-0.043 (-0.095 - 0.009)	0.10469	0.083 (-0.098 - 0.264)	0.368834	-0.062 (-0.182 - 0.058)	0.313887
CSAG2_seq.22118.7		Q9Y5P2	seq.22118.7	22118-7	Chondrosarcoma-associated gene 2/3 protein	CSAG2	389903	CSAG2	0.00868958	0.888248	POOR							C	0.0353041	3.53041	0.0592724	5.92724	96.4469	97.1	5.71664	Not overlap										0.024 (-0.204 - 0.251)	0.838914	-0.163 (-0.679 - 0.353)	0.536703	-0.083 (-0.289 - 0.122)	0.428904	-0.038 (-0.198 - 0.122)	0.64327	0 (-0.901 - 0.902)	0.999735	0.003 (-0.048 - 0.054)	0.902908	-0.006 (-0.06 - 0.049)	0.838353	0.042 (-0.148 - 0.233)	0.663059	0.055 (-0.071 - 0.181)	0.392681
CSEN_seq.10513.13		Q9Y2W7	seq.10513.13	10513-13	Calsenilin	CSEN	30818	KCNIP3	0.227245	0.000196402	POOR							C	0.0497349	4.97349	0.0808456	8.08456	89.6562	88.8	7.24831	Not overlap										0.026 (-0.146 - 0.198)	0.767078	0.063 (-0.33 - 0.456)	0.753229	0.059 (-0.096 - 0.214)	0.458583	0.036 (-0.085 - 0.157)	0.559266	0.392 (-0.22 - 1.003)	0.210446	-0.003 (-0.042 - 0.035)	0.860141	-0.003 (-0.044 - 0.038)	0.894006	-0.039 (-0.182 - 0.104)	0.595799	0.004 (-0.091 - 0.1)	0.927126
CSH_seq.13103.125		P0DML2|P0DML3	seq.13103.125	13103-125	Chorionic somatomammotropin hormone	CSH	1442|1442	CSH1|CSH2	0.131392	0.0328434	POOR							C	0.0609536	6.09536	0.0709914	7.09914	328.447	329.2	23.3169	Not overlap										-0.1 (-0.221 - 0.021)	0.107975	0.14 (-0.152 - 0.431)	0.348122	-0.026 (-0.138 - 0.085)	0.640483	-0.011 (-0.097 - 0.076)	0.810135	-0.284 (-0.741 - 0.173)	0.224	0.002 (-0.025 - 0.03)	0.879469	-0.007 (-0.037 - 0.022)	0.620984	-0.002 (-0.104 - 0.101)	0.976934	0.025 (-0.043 - 0.093)	0.47654
CSH_seq.6229.13		P0DML2|P0DML3	seq.6229.13	6229-13	Chorionic somatomammotropin hormone	CSH	1442|1442	CSH1|CSH2	0.208741	0.000642008	POOR							C	0.0541881	5.41881	0.0710911	7.10911	314.956	314.8	22.3906	Not overlap										-0.023 (-0.148 - 0.101)	0.714256	0.087 (-0.196 - 0.371)	0.545895	-0.039 (-0.151 - 0.074)	0.500468	0.031 (-0.057 - 0.118)	0.495779	-0.246 (-0.697 - 0.204)	0.285402	0.02 (-0.007 - 0.048)	0.151135	-0.028 (-0.058 - 0.001)	0.0619386	0.083 (-0.021 - 0.187)	0.118053	0.015 (-0.054 - 0.084)	0.673993
CSK22_seq.13681.173		P19784	seq.13681.173	13681-173	Casein kinase II subunit alpha'	CSK22	1459	CSNK2A2	0.0392441	0.525519	POOR							C	0.0287648	2.87648	0.0381718	3.81718	228.772	226.3	8.73263	Not overlap										-0.076 (-0.222 - 0.07)	0.309496	-0.039 (-0.378 - 0.3)	0.821837	-0.04 (-0.172 - 0.092)	0.553048	-0.084 (-0.187 - 0.019)	0.110076	0.064 (-0.459 - 0.588)	0.809741	0.041 (0.009 - 0.074)	0.0130447	-0.046 (-0.081 - -0.011)	0.00998027	0.106 (-0.016 - 0.228)	0.0899168	-0.002 (-0.083 - 0.08)	0.965761
CSK2B_seq.11330.15		P67870	seq.11330.15	11330-15	Casein kinase II subunit beta	CSK2B	1460	CSNK2B	0.181824	0.00302656	POOR							C	0.0362167	3.62167	0.0462099	4.62099	70.0406	70.8	3.23657	Not overlap										0.021 (-0.109 - 0.152)	0.751783	-0.118 (-0.423 - 0.186)	0.446391	-0.031 (-0.149 - 0.088)	0.609483	0.065 (-0.027 - 0.157)	0.167569	0.218 (-0.249 - 0.684)	0.360834	-0.031 (-0.06 - -0.002)	0.0383786	0.03 (-0.001 - 0.061)	0.0605366	-0.154 (-0.261 - -0.046)	0.00548922	0.015 (-0.057 - 0.088)	0.683949
CSKP_seq.16754.40		O14936	seq.16754.40	16754-40	Peripheral plasma membrane protein CASK	CSKP	8573	CASK	0.200288	0.00106763	POOR							C	0.0956746	9.56746	0.132106	13.2106	245.784	242.7	32.4695	Not overlap										-0.021 (-0.173 - 0.13)	0.783293	0.184 (-0.169 - 0.538)	0.306598	-0.185 (-0.321 - -0.05)	0.00774072	0.078 (-0.029 - 0.184)	0.154879	0.067 (-0.48 - 0.613)	0.810968	0.015 (-0.019 - 0.049)	0.376338	-0.009 (-0.045 - 0.028)	0.641887	0.084 (-0.043 - 0.21)	0.195753	-0.057 (-0.141 - 0.027)	0.186214
CSN7B_seq.12384.92		Q9H9Q2	seq.12384.92	12384-92	COP9 signalosome complex subunit 7b	CSN7B	64708	COPS7B	0.125011	0.042405	POOR							C	0.0810918	8.10918	0.208276	20.8276	122.272	118.8	25.4662	Not overlap	Inter-CV									-0.181 (-0.335 - -0.027)	0.0220955	0.08 (-0.277 - 0.438)	0.658748	0.026 (-0.117 - 0.168)	0.725312	0.026 (-0.085 - 0.137)	0.644742	0.294 (-0.277 - 0.864)	0.313951	-0.009 (-0.045 - 0.026)	0.597932	0.011 (-0.027 - 0.049)	0.573822	-0.07 (-0.201 - 0.061)	0.298154	0.04 (-0.047 - 0.127)	0.369307
CSNK1G2_seq.12653.13		P78368	seq.12653.13	12653-13	Casein kinase I isoform gamma-2	CSNK1G2	1455	CSNK1G2	-0.00630214	0.918826	POOR							C	0.036712	3.6712	0.0840929	8.40929	127.756	126.2	10.7434	Not overlap										-0.167 (-0.334 - 0)	0.051482	0.018 (-0.372 - 0.407)	0.928285	0.026 (-0.127 - 0.179)	0.743136	-0.06 (-0.179 - 0.06)	0.328119	-0.121 (-0.736 - 0.495)	0.701013	0.003 (-0.035 - 0.041)	0.873142	0.001 (-0.04 - 0.042)	0.966509	-0.033 (-0.175 - 0.109)	0.64859	-0.009 (-0.104 - 0.085)	0.843976
CSNK1G2_seq.17436.193		P78368	seq.17436.193	17436-193	Casein kinase I isoform gamma-2	CSNK1G2	1455	CSNK1G2	0.287029	2.11942e-06	POOR							C	0.0565773	5.65773	0.0725106	7.25106	64.95	65.9	4.70956	Not overlap										-0.267 (-0.459 - -0.076)	0.00670692	0.155 (-0.288 - 0.599)	0.492001	-0.096 (-0.274 - 0.081)	0.287942	-0.095 (-0.233 - 0.043)	0.178069	-0.427 (-1.148 - 0.293)	0.245844	0.03 (-0.014 - 0.074)	0.175661	-0.039 (-0.086 - 0.009)	0.110363	0.059 (-0.106 - 0.223)	0.485262	0.049 (-0.06 - 0.159)	0.37839
CST1L_seq.6368.9		Q9H114	seq.6368.9	6368-9	Cystatin-like 1	CST1L	128817	CSTL1	0.174864	0.00437588	POOR							C	0.178831	17.8831	0.342573	34.2573	73.2906	72.1	25.1074	Not overlap	Intra- & Inter-CV									-0.184 (-0.319 - -0.05)	0.00761652	0.109 (-0.213 - 0.432)	0.506357	-0.028 (-0.152 - 0.097)	0.663582	0.044 (-0.053 - 0.141)	0.371149	0.128 (-0.361 - 0.618)	0.608053	-0.009 (-0.04 - 0.022)	0.583583	0.01 (-0.023 - 0.043)	0.557228	-0.069 (-0.184 - 0.046)	0.238651	-0.011 (-0.088 - 0.065)	0.772031
CSTF1_seq.24055.44		Q05048	seq.24055.44	24055-44	Cleavage stimulation factor 50 kDa subunit	CSTF1	1477	CSTF1	0.0696611	0.259379	POOR							C	0.166885	16.6885	0.337298	33.7298	103.713	96.65	34.982	Not overlap	Intra- & Inter-CV									-0.228 (-0.388 - -0.068)	0.00572831	-0.135 (-0.513 - 0.242)	0.482908	-0.108 (-0.257 - 0.04)	0.154879	-0.092 (-0.208 - 0.023)	0.118993	0.122 (-0.469 - 0.713)	0.686769	0.024 (-0.013 - 0.061)	0.20589	-0.017 (-0.057 - 0.023)	0.403485	0.057 (-0.081 - 0.195)	0.41673	-0.04 (-0.132 - 0.051)	0.387732
CT032_seq.12855.16		Q9NQ75	seq.12855.16	12855-16	Cas scaffolding protein family member 4	CT032	57091	CASS4	0.24523	5.64265e-05	POOR							C	0.0334259	3.34259	0.0386604	3.86604	212.441	210.25	8.21304	Not overlap										-0.002 (-0.121 - 0.118)	0.979564	0.144 (-0.145 - 0.432)	0.329194	-0.038 (-0.147 - 0.071)	0.494082	-0.007 (-0.092 - 0.078)	0.867215	-0.307 (-0.749 - 0.135)	0.17466	0.042 (0.015 - 0.068)	0.00219646	-0.05 (-0.079 - -0.022)	0.000521669	0.126 (0.028 - 0.225)	0.0128088	-0.051 (-0.117 - 0.015)	0.134146
CT173_seq.7046.6		Q96LM9	seq.7046.6	7046-6	Uncharacterized protein C20orf173	CT173	140873	C20orf173	0.138753	0.0241526	POOR							C	0.0190758	1.90758	0.0253867	2.53867	123.878	123.7	3.14486	Not overlap										-0.063 (-0.173 - 0.047)	0.263148	-0.093 (-0.346 - 0.159)	0.467929	0 (-0.101 - 0.101)	0.994702	0.01 (-0.069 - 0.089)	0.802227	0.094 (-0.298 - 0.487)	0.638334	-0.002 (-0.027 - 0.022)	0.855291	0.004 (-0.022 - 0.031)	0.749521	0.009 (-0.083 - 0.101)	0.847498	0.064 (0.003 - 0.125)	0.0404495
CT451_seq.24667.27		Q5HYN5	seq.24667.27	24667-27	Cancer/testis antigen family 45 member A1	CT451	541466	CT45A1	-0.000256501	0.99669	POOR							C	0.0298087	2.98087	0.0478267	4.78267	181.213	179.7	8.6668	Not overlap										0.033 (-0.146 - 0.213)	0.715961	-0.189 (-0.602 - 0.224)	0.369986	0.006 (-0.157 - 0.169)	0.941021	-0.125 (-0.251 - 0.001)	0.0534426	-0.082 (-0.737 - 0.572)	0.806099	0.017 (-0.024 - 0.057)	0.417555	-0.014 (-0.057 - 0.03)	0.533947	0.043 (-0.107 - 0.193)	0.574275	-0.057 (-0.156 - 0.043)	0.265226
CT453_seq.24473.11		Q8NHU0	seq.24473.11	24473-11	Cancer/testis antigen family 45 member A3	CT453	441519	CT45A3	0.101785	0.0988921	POOR							C	0.0278944	2.78944	0.0305293	3.05293	144.95	147.1	4.42522	Not overlap										-0.109 (-0.294 - 0.075)	0.246689	-0.124 (-0.545 - 0.297)	0.564027	-0.114 (-0.281 - 0.053)	0.182294	-0.039 (-0.169 - 0.092)	0.564252	0.24 (-0.425 - 0.905)	0.479961	-0.003 (-0.044 - 0.039)	0.899518	-0.001 (-0.046 - 0.043)	0.954884	-0.04 (-0.195 - 0.115)	0.612717	-0.036 (-0.139 - 0.067)	0.493527
CTBP1_seq.11217.16		Q13363	seq.11217.16	11217-16	C-terminal-binding protein 1	CTBP1	1487	CTBP1	0.111555	0.0703579	POOR							C	0.0421067	4.21067	0.0727931	7.27931	265.059	265.4	19.2945	Not overlap										-0.109 (-0.239 - 0.02)	0.0988133	0.031 (-0.296 - 0.358)	0.852329	-0.144 (-0.262 - -0.027)	0.0169822	-0.015 (-0.108 - 0.078)	0.747903	-0.199 (-0.662 - 0.265)	0.402347	0.006 (-0.023 - 0.036)	0.665372	-0.012 (-0.043 - 0.02)	0.467906	0.023 (-0.086 - 0.132)	0.680044	0.02 (-0.053 - 0.093)	0.589031
CTCF_seq.14624.51		P49711	seq.14624.51	14624-51	Transcriptional repressor CTCF	CTCF	10664	CTCF	0.0649738	0.292891	POOR							C	0.0298074	2.98074	0.0539564	5.39564	264.484	262.3	14.2706	Not overlap										-0.019 (-0.161 - 0.123)	0.791267	-0.112 (-0.439 - 0.215)	0.502191	0.079 (-0.05 - 0.208)	0.232335	-0.21 (-0.307 - -0.112)	3.42016e-05	-0.182 (-0.705 - 0.342)	0.497416	0.026 (-0.005 - 0.058)	0.101875	-0.022 (-0.056 - 0.012)	0.213928	0.088 (-0.03 - 0.206)	0.146042	-0.006 (-0.085 - 0.073)	0.883373
CTNA2_seq.9872.23		P26232	seq.9872.23	9872-23	Catenin alpha-2	CTNA2	1496	CTNNA2	0.134178	0.0292833	POOR							C	0.0400652	4.00652	0.0592849	5.92849	373.269	373	22.1292	Not overlap										0.114 (-0.02 - 0.249)	0.097129	0.078 (-0.237 - 0.393)	0.626357	-0.072 (-0.195 - 0.05)	0.248549	0.179 (0.086 - 0.273)	0.000213579	-0.118 (-0.602 - 0.366)	0.632809	-0.057 (-0.087 - -0.027)	0.000209702	0.052 (0.02 - 0.084)	0.00157511	-0.188 (-0.299 - -0.076)	0.00108508	0.047 (-0.028 - 0.122)	0.22268
CTNA3_seq.25283.2		Q9UI47	seq.25283.2	25283-2	Catenin alpha-3	CTNA3	29119	CTNNA3	0.0948397	0.124265	POOR							C	0.0305274	3.05274	0.0403034	4.03034	135.631	136.3	5.4664	Not overlap										-0.023 (-0.187 - 0.142)	0.788005	-0.232 (-0.616 - 0.152)	0.237035	0.075 (-0.074 - 0.223)	0.326482	-0.01 (-0.126 - 0.106)	0.864577	-0.026 (-0.619 - 0.568)	0.9321	-0.014 (-0.051 - 0.023)	0.46432	0.008 (-0.032 - 0.047)	0.702426	-0.047 (-0.185 - 0.091)	0.501568	0.035 (-0.057 - 0.127)	0.455264
CU059_seq.24676.105		P57076	seq.24676.105	24676-105	Uncharacterized protein C21orf59	CU059	56683	CFAP298	0.12662	0.0397974	POOR							C	0.0454834	4.54834	0.0564587	5.64587	65.0594	64.8	3.67317	Not overlap										0.122 (-0.003 - 0.247)	0.0572903	-0.094 (-0.385 - 0.198)	0.529334	-0.022 (-0.137 - 0.093)	0.709972	0.082 (-0.007 - 0.171)	0.0725094	-0.236 (-0.69 - 0.219)	0.310946	-0.032 (-0.06 - -0.004)	0.0283117	0.032 (0.002 - 0.062)	0.0383412	-0.119 (-0.224 - -0.014)	0.0273301	0.027 (-0.043 - 0.098)	0.444508
cubilin_seq.12904.180		O60494	seq.12904.180	12904-180	cubilin	cubilin	8029	CUBN	-0.00313217	0.959604	POOR							C	0.0668936	6.68936	0.085547	8.5547	24.1469	24.1	2.06569	Not overlap										-0.01 (-0.129 - 0.109)	0.867174	-0.086 (-0.36 - 0.189)	0.540741	0.075 (-0.033 - 0.184)	0.174601	-0.035 (-0.12 - 0.049)	0.414053	0.05 (-0.379 - 0.478)	0.819602	0.001 (-0.026 - 0.027)	0.962555	-0.004 (-0.033 - 0.024)	0.775671	0.027 (-0.073 - 0.126)	0.59945	0.001 (-0.065 - 0.067)	0.98548
CUL1_seq.17797.1		Q13616	seq.17797.1	17797-1	Cullin-1	CUL1	8454	CUL1	0.121931	0.0478005	POOR							C	0.0478851	4.78851	0.0689332	6.89332	359.519	358	24.7828	Not overlap										0.29 (0.047 - 0.534)	0.0203123	0.126 (-0.439 - 0.69)	0.663079	-0.218 (-0.441 - 0.005)	0.0569149	0.372 (0.202 - 0.541)	2.38469e-05	-1.035 (-1.93 - -0.14)	0.0242516	-0.044 (-0.099 - 0.012)	0.123999	0.041 (-0.019 - 0.1)	0.183051	-0.19 (-0.396 - 0.017)	0.0734462	0.04 (-0.098 - 0.178)	0.568001
CUL3_seq.10045.47		Q13618	seq.10045.47	10045-47	Cullin-3	CUL3	8452	CUL3	0.211206	0.000551388	POOR							C	0.0773598	7.73598	0.134308	13.4308	110.297	108.2	14.8137	Not overlap										-0.048 (-0.186 - 0.091)	0.502003	0.049 (-0.269 - 0.367)	0.763409	-0.07 (-0.201 - 0.062)	0.299234	-0.11 (-0.212 - -0.008)	0.0351071	0.115 (-0.387 - 0.617)	0.654181	0.032 (0.001 - 0.062)	0.0456998	-0.033 (-0.066 - 0)	0.0519931	0.112 (-0.003 - 0.227)	0.0579205	0.071 (-0.006 - 0.147)	0.0719667
CUL4B_seq.13743.56		Q13620	seq.13743.56	13743-56	Cullin-4B	CUL4B	8450	CUL4B	0.196437	0.00133715	POOR							C	0.0221212	2.21212	0.0275062	2.75062	238.369	239	6.55662	Not overlap										0.028 (-0.161 - 0.216)	0.774872	-0.091 (-0.528 - 0.345)	0.681594	-0.296 (-0.465 - -0.126)	0.000737752	0.393 (0.267 - 0.52)	3.84713e-09	-1.147 (-1.806 - -0.487)	0.000760666	-0.058 (-0.1 - -0.017)	0.00659599	0.06 (0.016 - 0.105)	0.00856474	-0.29 (-0.443 - -0.136)	0.000268322	-0.061 (-0.165 - 0.044)	0.257353
CUL9_seq.12991.49		Q8IWT3	seq.12991.49	12991-49	Cullin-9	CUL9	23113	CUL9	-0.0621672	0.314282	POOR							C	0.0752762	7.52762	0.167361	16.7361	65.9594	63.6	11.039	Not overlap										-0.07 (-0.216 - 0.075)	0.346003	-0.036 (-0.374 - 0.302)	0.832732	0.1 (-0.032 - 0.231)	0.138299	-0.006 (-0.109 - 0.097)	0.909701	0.119 (-0.401 - 0.638)	0.655004	-0.019 (-0.052 - 0.013)	0.243947	0.019 (-0.016 - 0.054)	0.297741	-0.076 (-0.198 - 0.046)	0.221773	0.036 (-0.045 - 0.117)	0.389328
CUTC_seq.15315.64		Q9NTM9	seq.15315.64	15315-64	Copper homeostasis protein cutC homolog	CUTC	51076	CUTC	0.223295	0.000255008	POOR							C	0.0269577	2.69577	0.0295771	2.95771	564.138	567.1	16.6856	Not overlap										-0.114 (-0.239 - 0.011)	0.074612	0.021 (-0.27 - 0.311)	0.889936	-0.006 (-0.121 - 0.108)	0.913393	-0.13 (-0.217 - -0.042)	0.00402909	-0.265 (-0.716 - 0.186)	0.249956	0.022 (-0.006 - 0.05)	0.128448	-0.027 (-0.057 - 0.004)	0.0854987	0.036 (-0.07 - 0.141)	0.508757	-0.033 (-0.103 - 0.037)	0.362293
CV013_seq.23330.12		Q96NT3	seq.23330.12	23330-12	Uncharacterized protein C22orf13	CV013	83606	GUCD1	0.142516	0.0205329	POOR							C	0.0342004	3.42004	0.063294	6.3294	258.903	254.2	16.387	Not overlap										0.04 (-0.11 - 0.19)	0.603941	-0.228 (-0.577 - 0.121)	0.200133	-0.015 (-0.152 - 0.121)	0.827168	-0.076 (-0.182 - 0.03)	0.162393	-0.018 (-0.562 - 0.527)	0.949467	-0.002 (-0.035 - 0.032)	0.928825	0.006 (-0.031 - 0.042)	0.759651	0.053 (-0.072 - 0.179)	0.407709	-0.006 (-0.089 - 0.078)	0.888691
CV015_seq.7073.69		Q8WYQ4	seq.7073.69	7073-69	Uncharacterized protein C22orf15	CV015	150248	C22orf15	0.0584969	0.34376	POOR							C	0.036157	3.6157	0.0445436	4.45436	103.744	103.7	4.62113	Not overlap										-0.013 (-0.15 - 0.125)	0.85795	-0.027 (-0.346 - 0.292)	0.867621	0.052 (-0.073 - 0.176)	0.416733	-0.046 (-0.143 - 0.051)	0.356264	0.207 (-0.289 - 0.703)	0.414689	0.009 (-0.022 - 0.039)	0.582269	-0.005 (-0.039 - 0.028)	0.747571	0.063 (-0.052 - 0.178)	0.283996	-0.032 (-0.108 - 0.044)	0.413303
CX038_seq.24707.6		Q8TB03	seq.24707.6	24707-6	Uncharacterized protein CXorf38	CX038	159013	CXorf38	0.10307	0.0946835	POOR							C	0.0491848	4.91848	0.0561867	5.61867	87.6844	87.6	4.9267	Not overlap										-0.047 (-0.194 - 0.1)	0.530066	0.159 (-0.179 - 0.497)	0.356256	0.031 (-0.105 - 0.168)	0.653719	0.043 (-0.063 - 0.15)	0.428891	-0.151 (-0.681 - 0.379)	0.576693	-0.056 (-0.088 - -0.024)	0.000737957	0.063 (0.028 - 0.097)	0.000447546	-0.101 (-0.223 - 0.022)	0.108732	0.043 (-0.039 - 0.125)	0.301092
CX048_seq.9363.11		Q8WUE5	seq.9363.11	9363-11	Cancer/testis antigen 55	CX048	54967	CT55	-0.028357	0.646483	POOR							C	0.0282055	2.82055	0.0339285	3.39285	136.003	136.3	4.61439	Not overlap										-0.02 (-0.117 - 0.077)	0.686794	0.035 (-0.185 - 0.255)	0.75587	-0.011 (-0.099 - 0.077)	0.805491	-0.04 (-0.108 - 0.028)	0.25509	-0.149 (-0.494 - 0.197)	0.400693	0.017 (-0.004 - 0.039)	0.119794	-0.028 (-0.051 - -0.005)	0.0189647	0.023 (-0.058 - 0.104)	0.581407	-0.025 (-0.079 - 0.029)	0.365412
CX04A_seq.24905.22		Q8TE69	seq.24905.22	24905-22	Protein CXorf40A	CX04A	91966	EOLA1	0.251951	3.45352e-05	POOR							C	0.035793	3.5793	0.0423676	4.23676	130.691	131.1	5.53705	Not overlap										0.011 (-0.178 - 0.2)	0.908645	-0.096 (-0.528 - 0.335)	0.661727	-0.054 (-0.224 - 0.116)	0.53456	0.258 (0.13 - 0.387)	0.000109998	0.067 (-0.609 - 0.744)	0.845707	-0.082 (-0.123 - -0.041)	0.000113149	0.084 (0.04 - 0.129)	0.000220054	-0.28 (-0.434 - -0.126)	0.000430948	0.039 (-0.065 - 0.144)	0.462145
CX069_seq.9379.248		Q96HG1	seq.9379.248	9379-248	Small integral membrane protein 10	CX069	644538	SMIM10	0.0800478	0.194792	POOR							C	0.0968296	9.68296	0.107889	10.7889	132.591	130.9	14.305	Not overlap										-0.166 (-0.289 - -0.042)	0.00912189	0.096 (-0.196 - 0.388)	0.521012	-0.103 (-0.217 - 0.011)	0.0764697	-0.088 (-0.177 - 0.001)	0.0524972	-0.002 (-0.455 - 0.451)	0.992768	0.046 (0.018 - 0.074)	0.00132146	-0.051 (-0.081 - -0.021)	0.00086352	0.121 (0.017 - 0.226)	0.0240128	-0.032 (-0.103 - 0.038)	0.367779
CX6A2_seq.10535.25		Q02221	seq.10535.25	10535-25	Cytochrome c oxidase subunit 6A2, mitochondrial	CX6A2	1339	COX6A2	0.127508	0.0384154	POOR							C	0.22025	22.025	0.290819	29.0819	22.6406	22.8	6.58433	Not overlap	Intra- & Inter-CV									-0.101 (-0.21 - 0.008)	0.0709833	-0.067 (-0.317 - 0.184)	0.602664	-0.021 (-0.121 - 0.079)	0.673859	0.003 (-0.075 - 0.081)	0.930801	0.291 (-0.104 - 0.686)	0.150121	0.012 (-0.013 - 0.036)	0.349446	-0.015 (-0.041 - 0.012)	0.274478	0.029 (-0.063 - 0.122)	0.533014	-0.004 (-0.065 - 0.058)	0.909521
CX7A1_seq.8390.25		P24310	seq.8390.25	8390-25	Cytochrome c oxidase subunit 7A1, mitochondrial	CX7A1	1346	COX7A1	0.0240482	0.697322	POOR							C	0.0363227	3.63227	0.0641188	6.41188	290.075	287.6	18.5993	Not overlap										0.043 (-0.113 - 0.198)	0.590438	-0.219 (-0.579 - 0.142)	0.23508	-0.022 (-0.164 - 0.119)	0.75757	-0.077 (-0.187 - 0.033)	0.170886	0.094 (-0.478 - 0.665)	0.747773	-0.004 (-0.039 - 0.031)	0.827496	0.01 (-0.027 - 0.048)	0.593671	-0.021 (-0.151 - 0.109)	0.753756	-0.056 (-0.143 - 0.03)	0.201538
CXA1_seq.9937.7		P17302	seq.9937.7	9937-7	Gap junction alpha-1 protein	CXA1	2697	GJA1	0.122519	0.0467295	POOR							C	0.0200897	2.00897	0.0190679	1.90679	267.462	267.4	5.09995	Not overlap										-0.062 (-0.211 - 0.088)	0.421471	-0.13 (-0.474 - 0.215)	0.460164	-0.099 (-0.234 - 0.036)	0.15366	-0.024 (-0.13 - 0.082)	0.655975	-0.332 (-0.872 - 0.208)	0.229322	0.016 (-0.018 - 0.049)	0.358303	-0.012 (-0.048 - 0.025)	0.530595	0.02 (-0.105 - 0.146)	0.752424	0.019 (-0.065 - 0.102)	0.657111
CXD2_seq.11678.105		Q9UKL4	seq.11678.105	11678-105	Gap junction delta-2 protein	CXD2	57369	GJD2	0.240053	8.16028e-05	POOR							C	0.043931	4.3931	0.0588059	5.88059	88.8125	88.4	5.2227	Not overlap										0.018 (-0.098 - 0.134)	0.766209	0.197 (-0.079 - 0.473)	0.161895	0.081 (-0.028 - 0.19)	0.145012	0.014 (-0.071 - 0.099)	0.751442	0.335 (-0.077 - 0.748)	0.112521	0.018 (-0.008 - 0.044)	0.18697	-0.019 (-0.046 - 0.009)	0.1951	0.06 (-0.037 - 0.157)	0.229977	-0.029 (-0.094 - 0.036)	0.378888
CYBR1_seq.24682.35		Q53TN4	seq.24682.35	24682-35	Cytochrome b reductase 1	CYBR1	79901	CYBRD1	0.0880567	0.153656	POOR							C	0.210649	21.0649	0.214105	21.4105	692.931	697.75	148.36	Not overlap	Intra- & Inter-CV									-0.069 (-0.188 - 0.05)	0.259473	0.111 (-0.168 - 0.39)	0.435703	-0.067 (-0.175 - 0.042)	0.230866	0.007 (-0.078 - 0.092)	0.865904	-0.037 (-0.462 - 0.389)	0.866601	0.013 (-0.014 - 0.04)	0.346041	-0.018 (-0.046 - 0.011)	0.230783	-0.007 (-0.107 - 0.093)	0.892403	0.003 (-0.063 - 0.07)	0.919042
Cyclin.A_seq.15574.37		P20248	seq.15574.37	15574-37	Cyclin-A2	Cyclin A	890	CCNA2	0.0876363	0.155638	POOR							C	0.0246078	2.46078	0.0384166	3.84166	438.175	438.1	16.8332	Not overlap										0.018 (-0.127 - 0.163)	0.805174	-0.096 (-0.434 - 0.243)	0.578883	-0.064 (-0.197 - 0.069)	0.344729	-0.058 (-0.161 - 0.045)	0.273473	-0.25 (-0.773 - 0.274)	0.350713	-0.02 (-0.053 - 0.012)	0.219413	0.019 (-0.016 - 0.054)	0.280828	-0.001 (-0.122 - 0.12)	0.989073	0.028 (-0.052 - 0.109)	0.493329
Cyclin.B1_seq.5347.59		P14635	seq.5347.59	5347-59	G2/mitotic-specific cyclin-B1	Cyclin B1	891	CCNB1	0.0984616	0.110466	POOR							C	0.0362271	3.62271	0.0498297	4.98297	252.319	249.4	12.573	Not overlap										-0.055 (-0.213 - 0.102)	0.49178	-0.086 (-0.452 - 0.279)	0.643401	-0.014 (-0.157 - 0.128)	0.845856	-0.11 (-0.221 - 0)	0.051254	0.27 (-0.297 - 0.837)	0.35128	0.05 (0.015 - 0.085)	0.00501803	-0.043 (-0.081 - -0.006)	0.0248688	0.124 (-0.007 - 0.255)	0.0639707	-0.032 (-0.119 - 0.056)	0.474841
Cyclin.H_seq.18913.3		P51946	seq.18913.3	18913-3	Cyclin-H	Cyclin H	902	CCNH	-0.0228147	0.71214	POOR							C	0.0246276	2.46276	0.0281515	2.81515	242.613	242.15	6.8299	Not overlap										0.163 (0.029 - 0.296)	0.0175051	-0.12 (-0.433 - 0.194)	0.453231	0.021 (-0.102 - 0.144)	0.740764	-0.132 (-0.226 - -0.037)	0.00671986	0.149 (-0.34 - 0.639)	0.549755	0.012 (-0.019 - 0.042)	0.443878	-0.015 (-0.048 - 0.017)	0.360042	0.056 (-0.057 - 0.17)	0.330678	0.04 (-0.035 - 0.116)	0.299161
CYH1_seq.21239.31		Q15438	seq.21239.31	21239-31	Cytohesin-1	CYH1	9267	CYTH1	0.0914039	0.138555	POOR							C	0.048718	4.8718	0.0495272	4.95272	112.072	112.6	5.5506	Not overlap										0.033 (-0.086 - 0.153)	0.582795	-0.08 (-0.376 - 0.216)	0.597578	-0.012 (-0.123 - 0.1)	0.839205	0.065 (-0.022 - 0.151)	0.144379	0.125 (-0.3 - 0.549)	0.564815	0.005 (-0.021 - 0.032)	0.699815	-0.007 (-0.035 - 0.022)	0.641459	0.024 (-0.075 - 0.124)	0.630083	0.015 (-0.051 - 0.081)	0.656112
CYH2_seq.12533.135		Q99418	seq.12533.135	12533-135	Cytohesin-2	CYH2	9266	CYTH2	0.0321931	0.602555	POOR							C	0.0546059	5.46059	0.0604728	6.04728	123.688	122.85	7.47973	Not overlap										0.091 (-0.056 - 0.239)	0.224307	-0.164 (-0.505 - 0.176)	0.344908	0.101 (-0.032 - 0.235)	0.13886	-0.065 (-0.169 - 0.04)	0.224767	-0.106 (-0.63 - 0.418)	0.691673	0.005 (-0.028 - 0.038)	0.776579	-0.005 (-0.04 - 0.031)	0.793518	0.037 (-0.086 - 0.161)	0.553058	0.001 (-0.082 - 0.083)	0.989911
CYTIP_seq.13612.7		O60759	seq.13612.7	13612-7	Cytohesin-interacting protein	CYTIP	9595	CYTIP	0.0958651	0.120229	POOR							C	0.0353668	3.53668	0.0515804	5.15804	52.2469	51.8	2.69492	Not overlap										0.121 (-0.058 - 0.299)	0.186018	0 (-0.414 - 0.414)	0.999199	0.159 (-0.004 - 0.322)	0.0565436	0.042 (-0.086 - 0.17)	0.519601	0.297 (-0.355 - 0.948)	0.373048	0.002 (-0.038 - 0.042)	0.919659	-0.009 (-0.052 - 0.034)	0.692802	-0.006 (-0.156 - 0.144)	0.933387	0.026 (-0.074 - 0.126)	0.609342
Cytochrome.P450.3A4_seq.2943.5		P08684	seq.2943.5	2943-5	Cytochrome P450 3A4	Cytochrome P450 3A4	1576	CYP3A4	0.296432	9.37738e-07	POOR							C	0.0619957	6.19957	0.0836527	8.36527	2718.73	2752.1	227.429	Not overlap										-0.005 (-0.121 - 0.11)	0.927172	0.289 (0.009 - 0.569)	0.0432349	0.07 (-0.038 - 0.178)	0.207187	0.051 (-0.033 - 0.136)	0.236282	0.304 (-0.111 - 0.72)	0.152006	0.004 (-0.022 - 0.03)	0.744292	-0.007 (-0.035 - 0.021)	0.621026	0.002 (-0.096 - 0.099)	0.973935	-0.004 (-0.069 - 0.061)	0.903951
Cytochrome.P450.3A4_seq.7879.12		P08684	seq.7879.12	7879-12	Cytochrome P450 3A4	Cytochrome P450 3A4	1576	CYP3A4	0.137916	0.0250295	POOR							C	0.030315	3.0315	0.0334966	3.34966	227.947	227.65	7.63544	Not overlap										-0.066 (-0.2 - 0.069)	0.339884	-0.115 (-0.428 - 0.198)	0.471679	-0.031 (-0.154 - 0.092)	0.619813	-0.134 (-0.228 - -0.039)	0.0059666	-0.148 (-0.635 - 0.339)	0.550696	0.019 (-0.011 - 0.049)	0.210617	-0.021 (-0.054 - 0.011)	0.1979	0.025 (-0.088 - 0.138)	0.665608	-0.01 (-0.085 - 0.065)	0.789693
D106A_seq.5664.57		Q8N104	seq.5664.57	5664-57	Beta-defensin 106	D106A	245909	DEFB106A	-0.0596079	0.334657	POOR							C	0.0572684	5.72684	0.108018	10.8018	130.822	129.2	14.1312	Not overlap										-0.143 (-0.293 - 0.007)	0.0636301	0.098 (-0.25 - 0.447)	0.579643	0.005 (-0.133 - 0.142)	0.945864	-0.134 (-0.24 - -0.028)	0.0141116	0.231 (-0.311 - 0.773)	0.403844	0.033 (-0.001 - 0.066)	0.0603064	-0.033 (-0.07 - 0.003)	0.0740582	0.15 (0.024 - 0.276)	0.0202036	0.011 (-0.074 - 0.096)	0.798899
D107A_seq.6399.52		Q8IZN7	seq.6399.52	6399-52	Beta-defensin 107	D107A	245910	DEFB107A	0.06738	0.275343	POOR							C	0.0258626	2.58626	0.027731	2.7731	123.241	123.4	3.41759	Not overlap										-0.128 (-0.262 - 0.007)	0.0633429	-0.134 (-0.449 - 0.18)	0.4012	-0.031 (-0.154 - 0.092)	0.619208	-0.064 (-0.16 - 0.032)	0.190918	0.005 (-0.48 - 0.49)	0.983487	0.01 (-0.02 - 0.041)	0.516714	-0.008 (-0.041 - 0.025)	0.625754	0.039 (-0.075 - 0.153)	0.501383	-0.051 (-0.127 - 0.024)	0.183388
D108B_seq.5611.56		Q8NET1	seq.5611.56	5611-56	Beta-defensin 108B	D108B	245911	DEFB108B	0.0130333	0.833066	POOR							C	0.0299227	2.99227	0.0340877	3.40877	119.944	119.3	4.08861	Not overlap										-0.012 (-0.164 - 0.14)	0.876795	-0.014 (-0.364 - 0.337)	0.938754	0.135 (-0.001 - 0.271)	0.0527488	-0.048 (-0.155 - 0.058)	0.375346	0.112 (-0.426 - 0.649)	0.684174	-0.018 (-0.052 - 0.016)	0.300231	0.016 (-0.02 - 0.053)	0.37616	-0.035 (-0.161 - 0.092)	0.591017	0.147 (0.064 - 0.229)	0.000557403
D3D2_seq.19367.34		P42126	seq.19367.34	19367-34	Enoyl-CoA delta isomerase 1, mitochondrial	D3D2	1632	ECI1	0.201961	0.000966957	POOR							C	0.0728706	7.28706	0.0734088	7.34088	105.497	103.7	7.7444	Not overlap										0.094 (-0.012 - 0.201)	0.0827429	-0.119 (-0.366 - 0.127)	0.343322	-0.064 (-0.168 - 0.039)	0.222216	0.159 (0.081 - 0.238)	8.88207e-05	-0.302 (-0.684 - 0.081)	0.123375	-0.043 (-0.066 - -0.019)	0.000460553	0.043 (0.017 - 0.068)	0.00110987	-0.191 (-0.277 - -0.104)	2.37889e-05	-0.026 (-0.086 - 0.033)	0.39128
DAPK3_seq.24261.202		O43293	seq.24261.202	24261-202	Death-associated protein kinase 3	DAPK3	1613	DAPK3	-0.0561385	0.363597	POOR							C	0.0332665	3.32665	0.0655021	6.55021	135.184	133.7	8.85486	Not overlap										-0.054 (-0.217 - 0.109)	0.516627	-0.093 (-0.474 - 0.289)	0.634585	0.049 (-0.098 - 0.196)	0.515244	-0.024 (-0.139 - 0.091)	0.688053	0.275 (-0.308 - 0.859)	0.355933	-0.015 (-0.052 - 0.022)	0.421357	0.013 (-0.027 - 0.052)	0.52635	-0.019 (-0.155 - 0.118)	0.786808	0.025 (-0.065 - 0.116)	0.583346
DAXX_seq.25306.51		Q9UER7	seq.25306.51	25306-51	DAXX	DAXX	1616	DAXX	-0.0621606	0.314333	POOR							C	0.0284828	2.84828	0.034986	3.4986	107.234	106.9	3.7517	Not overlap										-0.005 (-0.137 - 0.128)	0.945147	0.128 (-0.177 - 0.433)	0.410555	0.133 (0.014 - 0.252)	0.0293691	-0.031 (-0.124 - 0.062)	0.516068	0.118 (-0.356 - 0.592)	0.625548	-0.013 (-0.042 - 0.017)	0.40259	0.014 (-0.018 - 0.046)	0.380732	-0.07 (-0.18 - 0.041)	0.218456	-0.046 (-0.119 - 0.028)	0.223716
DB110_seq.8340.9		Q30KQ9	seq.8340.9	8340-9	Beta-defensin 110	DB110	245913	DEFB110	0.271924	7.39416e-06	POOR							C	0.0261389	2.61389	0.0335474	3.35474	326.284	324	10.946	Not overlap										-0.125 (-0.263 - 0.013)	0.0776771	-0.028 (-0.35 - 0.293)	0.862353	-0.187 (-0.311 - -0.064)	0.00331921	-0.084 (-0.182 - 0.014)	0.0941822	-0.22 (-0.719 - 0.278)	0.387331	0.042 (0.011 - 0.072)	0.00849517	-0.035 (-0.068 - -0.002)	0.03959	0.158 (0.043 - 0.273)	0.00771191	-0.041 (-0.118 - 0.036)	0.300367
DB112_seq.5689.1		Q30KQ8	seq.5689.1	5689-1	Beta-defensin 112	DB112	245915	DEFB112	0.211403	0.000544712	POOR							C	0.0872601	8.72601	0.107083	10.7083	41.625	42.2	4.45732	Not overlap										-0.351 (-0.649 - -0.053)	0.0219602	-0.086 (-0.784 - 0.613)	0.810369	-0.19 (-0.465 - 0.085)	0.177728	0.1 (-0.115 - 0.315)	0.361449	-0.489 (-1.565 - 0.587)	0.374164	0 (-0.068 - 0.068)	0.997157	-0.003 (-0.076 - 0.071)	0.945005	0.024 (-0.231 - 0.278)	0.855445	0.031 (-0.138 - 0.2)	0.721431
DB115_seq.8391.12		Q30KQ5	seq.8391.12	8391-12	Beta-defensin 115	DB115	245929	DEFB115	0.00529165	0.931807	POOR							C	0.0220437	2.20437	0.0238769	2.38769	266.519	265.7	6.36363	Not overlap										0.011 (-0.146 - 0.167)	0.892782	0.174 (-0.193 - 0.54)	0.353261	-0.228 (-0.371 - -0.084)	0.00208454	-0.063 (-0.176 - 0.051)	0.279667	-0.071 (-0.635 - 0.493)	0.805807	0.021 (-0.014 - 0.056)	0.243087	-0.015 (-0.053 - 0.022)	0.427656	0.011 (-0.12 - 0.142)	0.867333	-0.04 (-0.126 - 0.047)	0.37275
DB119_seq.8315.5		Q8N690	seq.8315.5	8315-5	Beta-defensin 119	DB119	245932	DEFB119	0.0201396	0.744643	POOR							C	0.0448668	4.48668	0.0506067	5.06067	299.969	296	15.1804	Not overlap										0.039 (-0.087 - 0.164)	0.54595	0.034 (-0.252 - 0.32)	0.814069	0.022 (-0.091 - 0.135)	0.701483	-0.035 (-0.123 - 0.053)	0.435771	0.109 (-0.34 - 0.558)	0.633877	0.002 (-0.026 - 0.03)	0.869374	0 (-0.03 - 0.03)	0.998653	-0.01 (-0.115 - 0.095)	0.849249	0.016 (-0.053 - 0.086)	0.643778
DB121_seq.5765.53		Q5J5C9	seq.5765.53	5765-53	Beta-defensin 121	DB121	245934	DEFB121	0.246481	5.15517e-05	POOR							C	0.0788068	7.88068	0.0739157	7.39157	35.6031	35.55	2.63163	Not overlap										-0.058 (-0.189 - 0.073)	0.385482	-0.055 (-0.373 - 0.262)	0.732831	0.034 (-0.084 - 0.153)	0.569006	0.029 (-0.063 - 0.121)	0.536414	0.094 (-0.374 - 0.561)	0.694644	0.003 (-0.027 - 0.032)	0.861668	-0.001 (-0.032 - 0.031)	0.971501	0.019 (-0.091 - 0.128)	0.738189	-0.028 (-0.101 - 0.045)	0.447751
DB125_seq.9486.13		Q8N687	seq.9486.13	9486-13	Beta-defensin 125	DB125	245938	DEFB125	0.0540923	0.381375	POOR							C	0.0239479	2.39479	0.0335136	3.35136	233.131	231.9	7.81308	Not overlap										0.016 (-0.057 - 0.089)	0.674558	0.101 (-0.12 - 0.323)	0.370663	-0.045 (-0.112 - 0.022)	0.187589	-0.03 (-0.082 - 0.022)	0.261744	0.039 (-0.221 - 0.299)	0.769818	0.007 (-0.009 - 0.024)	0.375613	-0.005 (-0.023 - 0.012)	0.569637	0.03 (-0.031 - 0.091)	0.335737	-0.009 (-0.05 - 0.032)	0.668759
DB127_seq.20543.19		Q9H1M4	seq.20543.19	20543-19	Beta-defensin 127	DB127	140850	DEFB127	-0.0304002	0.622921	POOR							C	0.0716637	7.16637	0.0773338	7.73338	96.7656	98	7.48325	Not overlap										-0.132 (-0.283 - 0.02)	0.0899926	0.041 (-0.313 - 0.394)	0.820405	-0.053 (-0.193 - 0.086)	0.453724	-0.077 (-0.186 - 0.031)	0.163135	0.125 (-0.419 - 0.67)	0.65225	0.037 (0.003 - 0.071)	0.0347986	-0.037 (-0.073 - 0)	0.0507615	0.115 (-0.012 - 0.242)	0.077981	-0.025 (-0.11 - 0.06)	0.572092
DB128_seq.6360.7		Q7Z7B8	seq.6360.7	6360-7	Beta-defensin 128	DB128	245939	DEFB128	0.0106848	0.862817	POOR							C	0.0334363	3.34363	0.0365153	3.65153	111.944	112.3	4.08766	Not overlap										-0.031 (-0.209 - 0.147)	0.732694	-0.062 (-0.469 - 0.344)	0.764582	-0.078 (-0.238 - 0.083)	0.343043	0.031 (-0.094 - 0.156)	0.627754	-0.284 (-0.924 - 0.356)	0.385605	0.004 (-0.036 - 0.044)	0.832179	-0.005 (-0.048 - 0.038)	0.815063	0.062 (-0.087 - 0.211)	0.415356	-0.007 (-0.106 - 0.092)	0.890424
DB129_seq.8347.222		Q9H1M3	seq.8347.222	8347-222	Beta-defensin 129	DB129	140881	DEFB129	0.116793	0.0580727	POOR							C	0.0412888	4.12888	0.0671154	6.71154	221.247	222.8	14.8491	Not overlap										0.059 (-0.079 - 0.196)	0.403161	0.02 (-0.299 - 0.339)	0.902172	-0.033 (-0.157 - 0.092)	0.606331	-0.072 (-0.169 - 0.025)	0.146398	-0.042 (-0.544 - 0.459)	0.868243	0.017 (-0.013 - 0.048)	0.272184	-0.02 (-0.052 - 0.013)	0.247446	0.104 (-0.011 - 0.218)	0.0766067	-0.001 (-0.077 - 0.075)	0.976978
DB132_seq.9022.49		Q7Z7B7	seq.9022.49	9022-49	Beta-defensin 132	DB132	400830	DEFB132	0.0708168	0.25154	POOR							C	0.105599	10.5599	0.126861	12.6861	51.2125	49.85	6.49689	Not overlap										-0.167 (-0.288 - -0.046)	0.00714638	-0.037 (-0.322 - 0.249)	0.801865	-0.073 (-0.187 - 0.04)	0.204376	-0.043 (-0.132 - 0.045)	0.336077	0.257 (-0.187 - 0.701)	0.258505	0.027 (-0.001 - 0.054)	0.0599452	-0.031 (-0.061 - -0.001)	0.0423613	0.047 (-0.057 - 0.151)	0.377423	0.003 (-0.066 - 0.072)	0.936374
DB135_seq.6411.58		Q30KP9	seq.6411.58	6411-58	Beta-defensin 135	DB135	613209	DEFB135	0.0388322	0.529879	POOR							C	0.0543914	5.43914	0.0600825	6.00825	50.0344	50.1	3.00619	Not overlap										-0.007 (-0.131 - 0.117)	0.907757	-0.052 (-0.338 - 0.234)	0.723139	0.034 (-0.078 - 0.146)	0.551351	0.05 (-0.037 - 0.138)	0.259256	-0.041 (-0.48 - 0.397)	0.854006	-0.011 (-0.039 - 0.017)	0.43597	0.012 (-0.018 - 0.041)	0.442227	-0.059 (-0.163 - 0.044)	0.261011	-0.031 (-0.1 - 0.037)	0.372986
DB136_seq.9332.6		Q30KP8	seq.9332.6	9332-6	Beta-defensin 136	DB136	613210	DEFB136	0.164026	0.00757238	POOR							C	0.0475236	4.75236	0.0699733	6.99733	154.466	155.4	10.8085	Not overlap										-0.022 (-0.105 - 0.06)	0.598398	0.065 (-0.173 - 0.304)	0.591724	-0.003 (-0.077 - 0.072)	0.945456	-0.003 (-0.062 - 0.055)	0.908824	0.116 (-0.174 - 0.407)	0.433599	-0.003 (-0.021 - 0.016)	0.753688	0.001 (-0.019 - 0.02)	0.950561	-0.019 (-0.088 - 0.05)	0.597927	0.003 (-0.043 - 0.049)	0.896959
DC1L1_seq.24981.8		Q9Y6G9	seq.24981.8	24981-8	Cytoplasmic dynein 1 light intermediate chain 1	DC1L1	51143	DYNC1LI1	0.153349	0.0126109	POOR							C	0.0445171	4.45171	0.0476949	4.76949	101.328	102.3	4.83283	Not overlap										0.16 (-0.026 - 0.346)	0.0922019	-0.111 (-0.547 - 0.325)	0.617813	-0.119 (-0.288 - 0.05)	0.16902	0.249 (0.12 - 0.378)	0.000184943	-0.47 (-1.132 - 0.193)	0.166032	-0.038 (-0.08 - 0.004)	0.0759519	0.047 (0.002 - 0.092)	0.0401547	-0.068 (-0.224 - 0.089)	0.398692	-0.006 (-0.11 - 0.099)	0.917304
DC1L2_seq.25053.1		O43237	seq.25053.1	25053-1	Cytoplasmic dynein 1 light intermediate chain 2	DC1L2	1783	DYNC1LI2	0.0571724	0.354815	POOR							C	0.0413299	4.13299	0.0518452	5.18452	427.975	427.15	22.1884	Not overlap										-0.009 (-0.131 - 0.113)	0.884083	0.066 (-0.218 - 0.351)	0.646699	-0.053 (-0.163 - 0.058)	0.351345	-0.045 (-0.131 - 0.041)	0.308012	-0.304 (-0.74 - 0.133)	0.174193	-0.012 (-0.04 - 0.015)	0.376062	0.015 (-0.014 - 0.045)	0.301027	-0.017 (-0.119 - 0.085)	0.746197	0.035 (-0.033 - 0.102)	0.317943
DCA11_seq.22120.4		Q8TEB1	seq.22120.4	22120-4	DDB1- and CUL4-associated factor 11	DCA11	80344	DCAF11	0.0741285	0.229991	POOR							C	0.0309957	3.09957	0.0640693	6.40693	218.688	216.7	14.0112	Not overlap										0.02 (-0.131 - 0.172)	0.795048	-0.055 (-0.406 - 0.295)	0.757163	0.044 (-0.095 - 0.183)	0.535667	-0.081 (-0.189 - 0.027)	0.141723	0.085 (-0.464 - 0.635)	0.760722	0.02 (-0.013 - 0.054)	0.238246	-0.017 (-0.053 - 0.019)	0.357734	0.07 (-0.057 - 0.196)	0.280057	-0.052 (-0.136 - 0.032)	0.22673
DCA12_seq.22121.43		Q5T6F0	seq.22121.43	22121-43	DDB1- and CUL4-associated factor 12	DCA12	25853	DCAF12	0.0565649	0.359959	POOR							C	0.0653173	6.53173	0.074635	7.4635	167.625	168.7	12.5107	Not overlap										0.153 (0.033 - 0.273)	0.013384	0.091 (-0.193 - 0.375)	0.529182	0.09 (-0.021 - 0.201)	0.114952	0.097 (0.011 - 0.183)	0.0282384	-0.124 (-0.566 - 0.318)	0.582209	-0.042 (-0.069 - -0.015)	0.00288161	0.042 (0.013 - 0.072)	0.00477461	-0.135 (-0.236 - -0.033)	0.00991915	-0.018 (-0.087 - 0.05)	0.599042
DCAF5_seq.11283.13		Q96JK2	seq.11283.13	11283-13	DDB1- and CUL4-associated factor 5	DCAF5	8816	DCAF5	0.103077	0.0946616	POOR							C	0.0571778	5.71778	0.0559628	5.59628	123.537	123.2	6.91351	Not overlap										-0.173 (-0.33 - -0.016)	0.0321683	-0.082 (-0.447 - 0.282)	0.65717	-0.07 (-0.214 - 0.075)	0.344905	0.036 (-0.077 - 0.149)	0.529415	0.192 (-0.382 - 0.765)	0.513734	-0.01 (-0.046 - 0.026)	0.589764	0.011 (-0.027 - 0.05)	0.562872	-0.06 (-0.194 - 0.073)	0.377338	-0.01 (-0.099 - 0.079)	0.826495
DCC1_seq.23679.43		Q9BVC3	seq.23679.43	23679-43	Sister chromatid cohesion protein DCC1	DCC1	79075	DSCC1	0.0261672	0.672134	POOR							C	0.0523683	5.23683	0.0795381	7.95381	118.219	116.5	9.4029	Not overlap										-0.087 (-0.23 - 0.055)	0.231576	0.225 (-0.11 - 0.56)	0.187807	-0.066 (-0.197 - 0.065)	0.325546	0.021 (-0.081 - 0.123)	0.686586	0.008 (-0.508 - 0.523)	0.976652	0.028 (-0.004 - 0.06)	0.088484	-0.034 (-0.068 - 0)	0.0534006	0.051 (-0.069 - 0.171)	0.402588	-0.038 (-0.118 - 0.041)	0.345553
DCK_seq.9836.20		P27707	seq.9836.20	9836-20	Deoxycytidine kinase	DCK	1633	DCK	0.234888	0.000116964	POOR							C	0.0396062	3.96062	0.0504494	5.04494	291.556	290.2	14.7089	Not overlap										-0.28 (-0.418 - -0.142)	9.34693e-05	0.003 (-0.327 - 0.333)	0.98523	-0.039 (-0.171 - 0.093)	0.563248	-0.126 (-0.228 - -0.024)	0.0165766	-0.056 (-0.588 - 0.475)	0.83555	0.011 (-0.022 - 0.044)	0.503455	-0.013 (-0.048 - 0.022)	0.463207	0.004 (-0.118 - 0.127)	0.948112	0.032 (-0.05 - 0.113)	0.448221
DCLK3_seq.7826.1		Q9C098	seq.7826.1	7826-1	Serine/threonine-protein kinase DCLK3	DCLK3	85443	DCLK3	0.130566	0.0339672	POOR							C	0.0291706	2.91706	0.045818	4.5818	202.728	204.7	9.28861	Not overlap										0.071 (-0.146 - 0.287)	0.523823	-0.213 (-0.714 - 0.288)	0.403825	-0.073 (-0.269 - 0.123)	0.467119	0.032 (-0.121 - 0.185)	0.679995	-0.331 (-1.106 - 0.443)	0.402622	-0.014 (-0.062 - 0.035)	0.576241	0.002 (-0.05 - 0.055)	0.930806	-0.024 (-0.205 - 0.158)	0.797545	-0.016 (-0.137 - 0.105)	0.793442
DCMC_seq.11538.216		O95822	seq.11538.216	11538-216	Malonyl-CoA decarboxylase, mitochondrial	DCMC	23417	MLYCD	0.0120344	0.845694	POOR							C	0.0214323	2.14323	0.0437675	4.37675	222.7	220.25	9.74703	Not overlap										0.043 (-0.082 - 0.168)	0.5014	-0.229 (-0.521 - 0.062)	0.122741	-0.06 (-0.176 - 0.056)	0.310253	-0.049 (-0.14 - 0.041)	0.286432	-0.318 (-0.768 - 0.132)	0.167437	0.001 (-0.027 - 0.029)	0.966286	0 (-0.03 - 0.03)	0.989032	-0.002 (-0.107 - 0.103)	0.967653	0.014 (-0.056 - 0.083)	0.702456
DCNL3_seq.13553.4		Q8IWE4	seq.13553.4	13553-4	DCN1-like protein 3	DCNL3	123879	DCUN1D3	0.00396663	0.948855	POOR							C	0.0511271	5.11271	0.0721263	7.21263	241.509	241.1	17.4192	Not overlap										0.131 (0.006 - 0.256)	0.0408835	0.024 (-0.266 - 0.314)	0.870049	-0.014 (-0.129 - 0.101)	0.810378	-0.026 (-0.116 - 0.063)	0.566177	-0.18 (-0.632 - 0.273)	0.436968	0.013 (-0.015 - 0.041)	0.369483	-0.016 (-0.046 - 0.015)	0.318278	0.035 (-0.071 - 0.141)	0.520663	-0.014 (-0.084 - 0.057)	0.700322
DCP1A_seq.14008.22		Q9NPI6	seq.14008.22	14008-22	mRNA-decapping enzyme 1A	DCP1A	55802	DCP1A	0.214335	0.000453439	POOR							C	0.0652556	6.52556	0.0680818	6.80818	106.584	105.3	7.25646	Not overlap										-0.031 (-0.167 - 0.106)	0.661632	0.15 (-0.166 - 0.467)	0.351894	0.03 (-0.095 - 0.155)	0.638159	0.14 (0.044 - 0.236)	0.00458913	0.134 (-0.373 - 0.641)	0.606028	-0.019 (-0.049 - 0.012)	0.232161	0.015 (-0.018 - 0.048)	0.370579	-0.067 (-0.181 - 0.047)	0.25228	0.001 (-0.075 - 0.077)	0.977903
DCP1B_seq.12715.30		Q8IZD4	seq.12715.30	12715-30	mRNA-decapping enzyme 1B	DCP1B	196513	DCP1B	0.00924088	0.881209	POOR							C	0.0338083	3.38083	0.0374482	3.74482	213.963	213.15	8.01252	Not overlap										-0.055 (-0.2 - 0.091)	0.462339	-0.008 (-0.339 - 0.324)	0.964058	-0.021 (-0.152 - 0.111)	0.759367	0.014 (-0.088 - 0.116)	0.788671	-0.569 (-1.089 - -0.049)	0.0328999	-0.005 (-0.038 - 0.027)	0.746357	0.004 (-0.031 - 0.039)	0.806101	-0.028 (-0.15 - 0.093)	0.650108	0.008 (-0.072 - 0.089)	0.839687
DCPS_seq.20106.80		Q96C86	seq.20106.80	20106-80	Scavenger mRNA-decapping enzyme DcpS	DCPS	28960	DCPS	0.249866	4.02749e-05	POOR							C	0.0484949	4.84949	0.090076	9.0076	234.316	232.9	21.1062	Not overlap										0.052 (-0.058 - 0.163)	0.355351	0.131 (-0.125 - 0.386)	0.315517	0.079 (-0.031 - 0.19)	0.159976	-0.002 (-0.089 - 0.084)	0.95699	0.308 (-0.088 - 0.705)	0.129111	0.025 (0.001 - 0.05)	0.0456568	-0.027 (-0.053 - 0)	0.050998	0.12 (0.028 - 0.211)	0.011327	0.018 (-0.044 - 0.079)	0.576738
DDI1_seq.23648.36		Q8WTU0	seq.23648.36	23648-36	Protein DDI1 homolog 1	DDI1	414301	DDI1	0.03164	0.608806	POOR							C	0.0443207	4.43207	0.0583335	5.83335	94.0094	92.95	5.4839	Not overlap										-0.134 (-0.294 - 0.025)	0.0998576	-0.18 (-0.548 - 0.188)	0.336933	-0.024 (-0.169 - 0.122)	0.750729	-0.059 (-0.173 - 0.054)	0.306383	0.146 (-0.438 - 0.729)	0.625421	0.003 (-0.034 - 0.039)	0.890704	-0.005 (-0.044 - 0.034)	0.807547	-0.017 (-0.151 - 0.118)	0.809409	0.026 (-0.063 - 0.116)	0.564586
DDIT3_seq.19119.10		P35638	seq.19119.10	19119-10	DNA damage-inducible transcript 3 protein	DDIT3	1649	DDIT3	0.14304	0.0200682	POOR							C	0.0502089	5.02089	0.0570528	5.70528	76.2125	76.4	4.34814	Not overlap										0.109 (-0.055 - 0.273)	0.192538	-0.059 (-0.437 - 0.318)	0.757449	0.217 (0.071 - 0.364)	0.00396663	0.131 (0.016 - 0.246)	0.0265711	0.197 (-0.391 - 0.784)	0.51257	-0.067 (-0.103 - -0.031)	0.000314887	0.07 (0.031 - 0.109)	0.000488056	-0.129 (-0.266 - 0.007)	0.0650503	0.072 (-0.019 - 0.163)	0.122289
DDIT4_seq.17817.22		Q9NX09	seq.17817.22	17817-22	DNA damage-inducible transcript 4 protein	DDIT4	54541	DDIT4	0.02208	0.721018	POOR							C	0.0419169	4.19169	0.0569154	5.69154	197.319	196.6	11.2305	Not overlap										0.065 (-0.104 - 0.234)	0.451407	-0.133 (-0.523 - 0.258)	0.504739	-0.043 (-0.199 - 0.112)	0.585505	-0.019 (-0.14 - 0.103)	0.763752	0.118 (-0.486 - 0.723)	0.701339	0.019 (-0.019 - 0.057)	0.329367	-0.019 (-0.06 - 0.022)	0.360586	0.088 (-0.053 - 0.229)	0.223439	0.004 (-0.09 - 0.098)	0.934921
DDX23_seq.13946.8		Q9BUQ8	seq.13946.8	13946-8	Probable ATP-dependent RNA helicase DDX23	DDX23	9416	DDX23	0.177903	0.00373119	POOR							C	0.0648578	6.48578	0.0983216	9.83216	224.341	220.6	22.0575	Not overlap										-0.056 (-0.19 - 0.078)	0.412688	-0.042 (-0.35 - 0.266)	0.787553	-0.002 (-0.123 - 0.119)	0.976737	-0.073 (-0.167 - 0.022)	0.132042	-0.043 (-0.568 - 0.483)	0.874022	0.038 (0.008 - 0.068)	0.0128336	-0.039 (-0.071 - -0.007)	0.0165975	0.121 (0.01 - 0.232)	0.0340889	-0.038 (-0.113 - 0.036)	0.315489
DDX46_seq.14216.35		Q7L014	seq.14216.35	14216-35	Probable ATP-dependent RNA helicase DDX46	DDX46	9879	DDX46	0.174437	0.00447409	POOR							C	0.121706	12.1706	0.127164	12.7164	48.1688	47.7	6.12533	Not overlap	Intra-CV									-0.118 (-0.247 - 0.011)	0.0729841	0.072 (-0.229 - 0.372)	0.640092	-0.063 (-0.182 - 0.056)	0.298226	-0.092 (-0.184 - 0)	0.0514249	0.026 (-0.442 - 0.494)	0.912735	0.044 (0.016 - 0.073)	0.00260484	-0.051 (-0.082 - -0.02)	0.00127772	0.115 (0.007 - 0.223)	0.0375044	-0.004 (-0.077 - 0.068)	0.903934
DEAD.box.protein.19B_seq.5460.60		Q9UMR2	seq.5460.60	5460-60	ATP-dependent RNA helicase DDX19B	DEAD-box protein 19B	11269	DDX19B	0.282032	3.23059e-06	POOR							C	0.0502298	5.02298	0.0833405	8.33405	176.725	174.45	14.7284	Not overlap										0.045 (-0.125 - 0.214)	0.605412	-0.014 (-0.404 - 0.376)	0.943396	-0.086 (-0.239 - 0.067)	0.272651	-0.114 (-0.233 - 0.005)	0.0620329	-0.151 (-0.757 - 0.456)	0.626576	-0.004 (-0.042 - 0.034)	0.827013	0 (-0.041 - 0.041)	0.992753	-0.048 (-0.19 - 0.094)	0.507201	0.011 (-0.083 - 0.105)	0.821057
DECR2_seq.18343.10		Q9NUI1	seq.18343.10	18343-10	Peroxisomal 2,4-dienoyl-CoA reductase	DECR2	26063	DECR2	-0.0556158	0.368089	POOR							C	0.0490806	4.90806	0.044983	4.4983	92.8844	92.9	4.17822	Not overlap										-0.103 (-0.357 - 0.152)	0.431071	0.043 (-0.538 - 0.624)	0.884441	-0.077 (-0.308 - 0.153)	0.510149	-0.042 (-0.222 - 0.138)	0.647288	0.652 (-0.26 - 1.565)	0.162512	-0.004 (-0.062 - 0.053)	0.878733	-0.002 (-0.064 - 0.059)	0.946355	-0.09 (-0.304 - 0.123)	0.406158	0.011 (-0.13 - 0.153)	0.874321
DEFI6_seq.14090.23		Q9H4E7	seq.14090.23	14090-23	Differentially expressed in FDCP 6 homolog	DEFI6	50619	DEF6	0.0399726	0.517856	POOR							C	0.015044	1.5044	0.0217497	2.17497	254.272	252.95	5.53034	Not overlap										0.008 (-0.153 - 0.169)	0.922732	-0.432 (-0.811 - -0.053)	0.0254616	0.01 (-0.137 - 0.158)	0.891098	-0.136 (-0.25 - -0.023)	0.0195553	-0.067 (-0.65 - 0.516)	0.821109	0.04 (0.004 - 0.076)	0.0322702	-0.043 (-0.082 - -0.004)	0.0304173	0.184 (0.05 - 0.319)	0.00763094	-0.011 (-0.101 - 0.08)	0.815214
Dematin_seq.23650.2		Q08495	seq.23650.2	23650-2	Dematin	Dematin	2039	DMTN	0.0721549	0.24267	POOR							C	0.0574027	5.74027	0.0876488	8.76488	86.3688	85.2	7.57012	Not overlap										0.019 (-0.106 - 0.144)	0.761093	0.148 (-0.143 - 0.439)	0.319822	0.078 (-0.04 - 0.196)	0.193984	0.09 (-0.002 - 0.181)	0.0553712	0.628 (0.185 - 1.07)	0.00582445	0.006 (-0.022 - 0.034)	0.667441	-0.006 (-0.036 - 0.024)	0.695718	0.019 (-0.086 - 0.124)	0.723402	0.011 (-0.059 - 0.08)	0.763929
DERL1_seq.13393.46		Q9BUN8	seq.13393.46	13393-46	Derlin-1	DERL1	79139	DERL1	0.125617	0.0414065	POOR							C	0.0372658	3.72658	0.0685986	6.85986	134.022	132.35	9.19371	Not overlap										-0.046 (-0.145 - 0.052)	0.35905	0.02 (-0.209 - 0.249)	0.862132	0.106 (0.012 - 0.201)	0.0282071	-0.035 (-0.109 - 0.04)	0.362419	0.323 (-0.026 - 0.672)	0.0711656	0.009 (-0.014 - 0.031)	0.447877	-0.009 (-0.032 - 0.015)	0.482018	0.033 (-0.049 - 0.116)	0.429499	0.02 (-0.035 - 0.075)	0.478208
Dermokine_seq.8535.102		Q6E0U4	seq.8535.102	8535-102	Dermokine	Dermokine	93099	DMKN	0.0549427	0.373923	POOR							C	0.0288809	2.88809	0.0386561	3.86561	294.197	294.4	11.3725	Not overlap										-0.04 (-0.179 - 0.1)	0.57731	-0.027 (-0.349 - 0.296)	0.871881	-0.054 (-0.18 - 0.072)	0.39864	-0.021 (-0.119 - 0.077)	0.677487	-0.315 (-0.822 - 0.193)	0.225551	0.016 (-0.016 - 0.047)	0.330424	-0.01 (-0.044 - 0.023)	0.556273	0.061 (-0.055 - 0.177)	0.305719	-0.039 (-0.116 - 0.039)	0.32567
DESI1_seq.21204.70		Q6ICB0	seq.21204.70	21204-70	Desumoylating isopeptidase 1	DESI1	27351	DESI1	0.17657	0.00400263	POOR							C	0.0562469	5.62469	0.0525311	5.25311	115.088	114.5	6.04567	Not overlap										0.08 (-0.087 - 0.248)	0.349637	-0.001 (-0.388 - 0.386)	0.997222	0.341 (0.192 - 0.49)	1.08261e-05	-0.018 (-0.139 - 0.102)	0.763915	-0.035 (-0.632 - 0.561)	0.907789	-0.014 (-0.051 - 0.024)	0.479077	0.008 (-0.033 - 0.048)	0.702579	-0.031 (-0.171 - 0.109)	0.666152	0.005 (-0.088 - 0.099)	0.909136
Desmin_seq.12030.82		P17661	seq.12030.82	12030-82	Desmin	Desmin	1674	DES	0.0994587	0.106887	POOR							C	0.124257	12.4257	0.170447	17.0447	143.512	139.75	24.4613	Not overlap	Intra-CV									-0.111 (-0.244 - 0.022)	0.103681	-0.043 (-0.356 - 0.27)	0.786609	-0.077 (-0.199 - 0.044)	0.21172	-0.06 (-0.155 - 0.035)	0.214944	0.039 (-0.442 - 0.52)	0.873187	0.037 (0.007 - 0.067)	0.0160769	-0.041 (-0.073 - -0.009)	0.0121514	0.068 (-0.044 - 0.18)	0.234192	-0.026 (-0.101 - 0.049)	0.495566
Desmocollin.1_seq.10882.12		Q08554	seq.10882.12	10882-12	Desmocollin-1	Desmocollin-1	1823	DSC1	0.0496154	0.422076	POOR							C	0.0497842	4.97842	0.0755569	7.55569	164.206	161.9	12.4069	Not overlap										0.012 (-0.141 - 0.164)	0.880545	-0.039 (-0.387 - 0.31)	0.828494	-0.005 (-0.144 - 0.133)	0.942216	0.083 (-0.025 - 0.19)	0.132839	0.196 (-0.353 - 0.744)	0.484865	0.009 (-0.025 - 0.043)	0.588169	-0.01 (-0.047 - 0.026)	0.588593	-0.015 (-0.142 - 0.112)	0.813264	-0.053 (-0.137 - 0.031)	0.219855
Desmoglein.1_seq.2976.58		Q02413	seq.2976.58	2976-58	Desmoglein-1	Desmoglein-1	1828	DSG1	0.256795	2.40361e-05	POOR							C	0.0940913	9.40913	0.211335	21.1335	291.609	280.1	61.6272	Not overlap	Inter-CV									-0.105 (-0.189 - -0.02)	0.0158121	0.108 (-0.164 - 0.38)	0.436084	-0.019 (-0.097 - 0.058)	0.624628	-0.067 (-0.128 - -0.007)	0.0294084	0.085 (-0.219 - 0.39)	0.582677	0.02 (0.001 - 0.039)	0.0434111	-0.021 (-0.041 - 0)	0.0487842	0.079 (0.007 - 0.151)	0.0312698	-0.023 (-0.071 - 0.024)	0.337456
DGC14_seq.11356.19		Q96DF8	seq.11356.19	11356-19	Protein DGCR14	DGC14	8220	ESS2	0.278277	4.41105e-06	POOR							C	0.0625147	6.25147	0.0731857	7.31857	184.244	185.5	13.484	Not overlap										-0.218 (-0.362 - -0.074)	0.00329302	-0.065 (-0.399 - 0.269)	0.701873	-0.155 (-0.288 - -0.021)	0.0243706	-0.094 (-0.199 - 0.01)	0.0782698	0.076 (-0.46 - 0.613)	0.780316	0.026 (-0.007 - 0.059)	0.126324	-0.026 (-0.062 - 0.009)	0.148994	0.075 (-0.049 - 0.199)	0.237495	-0.074 (-0.156 - 0.009)	0.0800161
DGKB_seq.12895.28		Q9Y6T7	seq.12895.28	12895-28	Diacylglycerol kinase beta	DGKB	1607	DGKB	0.0980194	0.112083	POOR							C	0.0196584	1.96584	0.0251769	2.51769	131.119	131.2	3.30117	Not overlap										-0.098 (-0.221 - 0.025)	0.120601	0.04 (-0.244 - 0.323)	0.784764	0.066 (-0.046 - 0.179)	0.249891	0.017 (-0.071 - 0.105)	0.708337	-0.037 (-0.485 - 0.411)	0.871135	-0.005 (-0.033 - 0.023)	0.740907	0 (-0.03 - 0.03)	0.979069	-0.016 (-0.12 - 0.088)	0.757854	0.035 (-0.034 - 0.104)	0.326016
DHB11_seq.17397.8		Q8NBQ5	seq.17397.8	17397-8	Estradiol 17-beta-dehydrogenase 11	DHB11	51170	HSD17B11	0.154371	0.0120251	POOR							C	0.0390647	3.90647	0.0773665	7.73665	183.494	187.4	14.1963	Not overlap										-0.096 (-0.267 - 0.075)	0.271921	-0.154 (-0.55 - 0.242)	0.446195	-0.097 (-0.253 - 0.058)	0.220797	-0.015 (-0.137 - 0.107)	0.809299	-0.051 (-0.664 - 0.563)	0.871219	0 (-0.038 - 0.039)	0.983554	-0.016 (-0.057 - 0.026)	0.459161	-0.004 (-0.148 - 0.14)	0.955245	0.016 (-0.08 - 0.112)	0.74299
DHB4_seq.23643.22		P51659	seq.23643.22	23643-22	Peroxisomal multifunctional enzyme type 2	DHB4	3295	HSD17B4	0.00558888	0.927986	POOR							C	0.164495	16.4495	0.166264	16.6264	121.588	120.6	20.2156	Not overlap	Intra-CV									-0.124 (-0.246 - -0.001)	0.0486057	0.053 (-0.235 - 0.342)	0.718497	-0.115 (-0.226 - -0.004)	0.044004	-0.021 (-0.108 - 0.066)	0.640174	-0.03 (-0.474 - 0.414)	0.895383	0.033 (0.005 - 0.06)	0.0207501	-0.037 (-0.066 - -0.007)	0.015599	0.064 (-0.039 - 0.168)	0.223366	-0.026 (-0.095 - 0.042)	0.454315
DHB7.CD_seq.8272.22		P56937	seq.8272.22	8272-22	3-keto-steroid reductase:Cytoplasmic domain	DHB7:CD	51478	HSD17B7	0.114611	0.0629561	POOR							C	0.0357339	3.57339	0.0646385	6.46385	170.831	169	11.0423	Not overlap										-0.025 (-0.17 - 0.12)	0.734535	0.153 (-0.185 - 0.492)	0.375202	0.1 (-0.034 - 0.234)	0.144744	0.003 (-0.102 - 0.108)	0.952232	0.372 (-0.141 - 0.885)	0.15619	0.05 (0.018 - 0.082)	0.00227798	-0.046 (-0.08 - -0.011)	0.00946736	0.194 (0.075 - 0.312)	0.00155045	-0.035 (-0.115 - 0.046)	0.39916
DHB7.ECD_seq.9929.16		P56937	seq.9929.16	9929-16	3-keto-steroid reductase:Extracellular domain (partial)	DHB7:ECD	51478	HSD17B7	0.122978	0.0459061	POOR							C	0.0339827	3.39827	0.051708	5.1708	249.419	250.1	12.8969	Not overlap										0.005 (-0.144 - 0.154)	0.946645	-0.093 (-0.439 - 0.253)	0.597749	-0.057 (-0.192 - 0.078)	0.407869	-0.048 (-0.153 - 0.057)	0.371293	0.005 (-0.523 - 0.532)	0.985411	0.004 (-0.03 - 0.037)	0.825914	-0.013 (-0.049 - 0.023)	0.478382	0.011 (-0.113 - 0.135)	0.86465	0.045 (-0.038 - 0.127)	0.287001
DHE4_seq.25068.131		P49448	seq.25068.131	25068-131	Glutamate dehydrogenase 2, mitochondrial	DHE4	2747	GLUD2	0.0613242	0.320902	POOR							C	0.14508	14.508	0.136525	13.6525	315.244	311.95	43.0386	Not overlap	Intra-CV									-0.099 (-0.218 - 0.02)	0.103755	0.069 (-0.211 - 0.348)	0.628993	-0.099 (-0.208 - 0.01)	0.0770642	-0.025 (-0.111 - 0.06)	0.559528	0.016 (-0.411 - 0.444)	0.939872	0.034 (0.007 - 0.06)	0.0138732	-0.04 (-0.068 - -0.011)	0.00709656	0.07 (-0.03 - 0.171)	0.169057	-0.017 (-0.083 - 0.05)	0.624781
DHRS4_seq.21308.44		Q9BTZ2	seq.21308.44	21308-44	Dehydrogenase/reductase SDR family member 4	DHRS4	10901	DHRS4	0.200305	0.00106657	POOR							C	0.0532562	5.32562	0.0608917	6.08917	118.334	116.7	7.20558	Not overlap										-0.17 (-0.339 - -0.001)	0.0501234	-0.116 (-0.503 - 0.272)	0.558218	0.176 (0.022 - 0.33)	0.0256939	-0.094 (-0.215 - 0.027)	0.127744	-0.292 (-0.932 - 0.348)	0.372198	0 (-0.039 - 0.038)	0.988866	-0.007 (-0.048 - 0.034)	0.742251	0.016 (-0.127 - 0.16)	0.824237	0.032 (-0.064 - 0.127)	0.517144
DHX9_seq.10527.22		Q08211	seq.10527.22	10527-22	ATP-dependent RNA helicase A	DHX9	1660	DHX9	0.109331	0.0761767	POOR							C	0.106432	10.6432	0.200576	20.0576	22.4438	21.9	4.50168	Not overlap	Inter-CV									-0.137 (-0.26 - -0.015)	0.0292064	-0.006 (-0.29 - 0.278)	0.967536	-0.026 (-0.138 - 0.087)	0.653872	-0.135 (-0.221 - -0.049)	0.00238323	0.122 (-0.324 - 0.569)	0.591449	0.05 (0.023 - 0.078)	0.000355841	-0.053 (-0.082 - -0.024)	0.000464888	0.186 (0.085 - 0.288)	0.000400293	-0.017 (-0.086 - 0.053)	0.637003
DIDO1_seq.14329.4		Q9BTC0	seq.14329.4	14329-4	Death-inducer obliterator 1	DIDO1	11083	DIDO1	0.0529575	0.391459	POOR							C	0.0618486	6.18486	0.133825	13.3825	152.247	146.9	20.3745	Not overlap										-0.06 (-0.257 - 0.137)	0.551756	-0.016 (-0.476 - 0.444)	0.94643	0.001 (-0.178 - 0.18)	0.988335	-0.195 (-0.333 - -0.058)	0.00578662	0.013 (-0.702 - 0.727)	0.972088	0.031 (-0.013 - 0.075)	0.162277	-0.025 (-0.072 - 0.023)	0.309397	0.07 (-0.094 - 0.235)	0.402107	-0.04 (-0.15 - 0.069)	0.469323
DIM1_seq.12694.28		Q9UNQ2	seq.12694.28	12694-28	Probable dimethyladenosine transferase	DIM1	27292	DIMT1	-0.0354751	0.566071	POOR							C	0.0474337	4.74337	0.0814182	8.14182	74.05	74.2	6.02902	Not overlap										-0.133 (-0.337 - 0.071)	0.203312	0.125 (-0.345 - 0.595)	0.602749	-0.082 (-0.267 - 0.103)	0.384178	0.015 (-0.13 - 0.159)	0.841943	-0.138 (-0.871 - 0.596)	0.713031	0.025 (-0.021 - 0.071)	0.287048	-0.023 (-0.072 - 0.026)	0.355744	0.09 (-0.081 - 0.261)	0.304562	0.002 (-0.112 - 0.116)	0.972854
DIRA1_seq.17793.4		O95057	seq.17793.4	17793-4	GTP-binding protein Di-Ras1	DIRA1	148252	DIRAS1	-0.0797945	0.196213	POOR							C	0.0394782	3.94782	0.0505774	5.05774	130.484	128.9	6.59957	Not overlap										0.156 (0.024 - 0.288)	0.0210349	0.115 (-0.194 - 0.425)	0.464823	-0.034 (-0.156 - 0.088)	0.586784	-0.023 (-0.119 - 0.072)	0.633231	-0.169 (-0.66 - 0.322)	0.501483	0.004 (-0.027 - 0.034)	0.818094	0.002 (-0.03 - 0.035)	0.887988	-0.003 (-0.115 - 0.11)	0.964061	-0.021 (-0.096 - 0.054)	0.586426
Discoidin.domain.receptor.2_seq.7884.15		Q16832	seq.7884.15	7884-15	Discoidin domain-containing receptor 2	Discoidin domain receptor 2	4921	DDR2	0.182716	0.00288423	POOR							C	0.622166	62.2166	0.613555	61.3555	60.2	56.5	36.936	Not overlap	Intra- & Inter-CV									-0.112 (-0.222 - -0.001)	0.0480652	-0.032 (-0.288 - 0.223)	0.804485	-0.06 (-0.161 - 0.041)	0.247307	0.063 (-0.015 - 0.142)	0.114818	0.266 (-0.13 - 0.663)	0.189277	-0.01 (-0.035 - 0.015)	0.448358	0.013 (-0.014 - 0.04)	0.357396	-0.048 (-0.141 - 0.046)	0.3177	-0.023 (-0.086 - 0.039)	0.459925
DIXC1_seq.13441.30		Q155Q3	seq.13441.30	13441-30	Dixin	DIXC1	85458	DIXDC1	0.0513437	0.406072	POOR							C	0.0402706	4.02706	0.0476734	4.76734	208.472	206.85	9.93856	Not overlap										0.089 (-0.051 - 0.229)	0.215523	0.07 (-0.254 - 0.394)	0.672436	0.04 (-0.089 - 0.169)	0.543531	-0.05 (-0.15 - 0.05)	0.327782	-0.506 (-1.008 - -0.003)	0.0497021	-0.013 (-0.045 - 0.018)	0.402611	0.016 (-0.018 - 0.05)	0.351116	-0.036 (-0.154 - 0.081)	0.546043	0.006 (-0.072 - 0.085)	0.875077
DJB13_seq.24659.6		P59910	seq.24659.6	24659-6	DnaJ homolog subfamily B member 13	DJB13	374407	DNAJB13	0.199841	0.00109615	POOR							C	0.0228386	2.28386	0.0274033	2.74033	141.531	141.2	3.87843	Not overlap										-0.295 (-0.57 - -0.021)	0.0358368	-0.338 (-0.978 - 0.302)	0.300209	0.054 (-0.199 - 0.307)	0.67443	-0.004 (-0.201 - 0.193)	0.969017	-0.792 (-1.8 - 0.216)	0.124798	-0.043 (-0.105 - 0.019)	0.178063	0.053 (-0.014 - 0.12)	0.120089	-0.063 (-0.297 - 0.171)	0.596354	0.008 (-0.147 - 0.164)	0.916654
DJC11_seq.9783.75		Q9NVH1	seq.9783.75	9783-75	DnaJ homolog subfamily C member 11	DJC11	55735	DNAJC11	0.166683	0.00663881	POOR							C	0.0495751	4.95751	0.0587722	5.87722	359.909	361.45	21.1527	Not overlap										0.01 (-0.139 - 0.159)	0.895501	-0.177 (-0.526 - 0.172)	0.320019	-0.041 (-0.176 - 0.095)	0.557868	-0.053 (-0.158 - 0.053)	0.326238	-0.305 (-0.836 - 0.226)	0.261342	0.02 (-0.013 - 0.054)	0.230784	-0.018 (-0.054 - 0.018)	0.330628	0.028 (-0.096 - 0.153)	0.654875	-0.053 (-0.136 - 0.03)	0.209606
DJC12_seq.21114.18		Q9UKB3	seq.21114.18	21114-18	DnaJ homolog subfamily C member 12	DJC12	56521	DNAJC12	0.127683	0.0381485	POOR							C	0.122885	12.2885	0.166094	16.6094	46.8937	45.75	7.78878	Not overlap	Intra-CV									0.009 (-0.129 - 0.148)	0.894992	-0.112 (-0.429 - 0.205)	0.487073	-0.047 (-0.171 - 0.078)	0.463122	0.082 (-0.014 - 0.179)	0.0967299	0.251 (-0.246 - 0.747)	0.323272	-0.014 (-0.045 - 0.017)	0.37092	0.013 (-0.021 - 0.046)	0.45794	-0.068 (-0.183 - 0.047)	0.248543	-0.01 (-0.087 - 0.067)	0.795638
DJC15_seq.7197.2		Q9Y5T4	seq.7197.2	7197-2	DnaJ homolog subfamily C member 15	DJC15	29103	DNAJC15	0.0400281	0.517274	POOR							C	0.0369427	3.69427	0.0521761	5.21761	160.266	162	8.36203	Not overlap										-0.094 (-0.255 - 0.068)	0.257763	0.109 (-0.264 - 0.482)	0.567337	-0.014 (-0.161 - 0.132)	0.849083	-0.03 (-0.144 - 0.085)	0.612095	-0.098 (-0.679 - 0.482)	0.739999	0.008 (-0.029 - 0.044)	0.683714	-0.012 (-0.051 - 0.027)	0.554844	0.005 (-0.131 - 0.141)	0.941089	0.053 (-0.037 - 0.143)	0.250988
DJC16_seq.10454.99		Q9Y2G8	seq.10454.99	10454-99	DnaJ homolog subfamily C member 16	DJC16	23341	DNAJC16	0.249026	4.2834e-05	POOR							C	0.0737531	7.37531	0.0753639	7.53639	38.2406	38.1	2.88196	Not overlap										0.035 (-0.083 - 0.152)	0.565104	0.137 (-0.139 - 0.413)	0.33179	0.083 (-0.026 - 0.191)	0.135794	0.031 (-0.054 - 0.116)	0.475439	0.327 (-0.09 - 0.744)	0.125113	-0.027 (-0.053 - -0.001)	0.0448919	0.027 (-0.001 - 0.055)	0.0607751	-0.085 (-0.183 - 0.013)	0.0908167	0.016 (-0.049 - 0.082)	0.623068
DJC17_seq.14655.1		Q9NVM6	seq.14655.1	14655-1	DnaJ homolog subfamily C member 17	DJC17	55192	DNAJC17	0.259264	1.99268e-05	POOR							C	0.0472622	4.72622	0.0593052	5.93052	71.975	71.4	4.26849	Not overlap										-0.053 (-0.249 - 0.143)	0.596411	-0.005 (-0.455 - 0.444)	0.981062	0.025 (-0.152 - 0.202)	0.782674	-0.283 (-0.417 - -0.15)	4.51811e-05	-0.191 (-0.887 - 0.505)	0.591273	0.04 (-0.004 - 0.084)	0.0739603	-0.043 (-0.09 - 0.004)	0.073194	0.097 (-0.067 - 0.26)	0.248182	0.001 (-0.108 - 0.11)	0.980774
DJC27_seq.12799.65		Q9NZQ0	seq.12799.65	12799-65	DnaJ homolog subfamily C member 27	DJC27	51277	DNAJC27	0.259986	1.88564e-05	POOR							C	0.0266401	2.66401	0.0288842	2.88842	133.903	132.4	3.86769	Not overlap										0.039 (-0.076 - 0.154)	0.507364	0.023 (-0.244 - 0.291)	0.865228	-0.018 (-0.123 - 0.087)	0.738546	0.148 (0.068 - 0.228)	0.000337805	0.065 (-0.343 - 0.472)	0.756336	-0.006 (-0.032 - 0.02)	0.63723	0 (-0.027 - 0.028)	0.986892	-0.02 (-0.116 - 0.076)	0.680827	-0.067 (-0.13 - -0.003)	0.0406168
DLC8_seq.3881.49		P63167	seq.3881.49	3881-49	Dynein light chain 1, cytoplasmic	DLC8	8655	DYNLL1	0.0581328	0.346776	POOR							C	0.0352459	3.52459	0.0466211	4.66211	270.259	269.3	12.5998	Not overlap										0.033 (-0.1 - 0.166)	0.626891	-0.101 (-0.408 - 0.207)	0.521641	-0.027 (-0.148 - 0.094)	0.66424	-0.067 (-0.161 - 0.028)	0.167008	-0.12 (-0.598 - 0.358)	0.623365	-0.004 (-0.033 - 0.026)	0.81211	0.001 (-0.031 - 0.033)	0.951329	-0.019 (-0.13 - 0.092)	0.733899	0.022 (-0.052 - 0.096)	0.555573
DLG3_seq.7897.75		Q92796	seq.7897.75	7897-75	Disks large homolog 3	DLG3	1741	DLG3	-0.0565984	0.359674	POOR							C	0.0376447	3.76447	0.0373202	3.73202	104.419	104.2	3.89693	Not overlap										0.081 (-0.064 - 0.227)	0.274546	0.312 (-0.032 - 0.656)	0.0756165	-0.037 (-0.17 - 0.096)	0.584353	0.022 (-0.082 - 0.126)	0.676227	-0.245 (-0.768 - 0.279)	0.360736	0.011 (-0.022 - 0.044)	0.498848	-0.01 (-0.046 - 0.025)	0.565192	0.006 (-0.117 - 0.129)	0.92877	-0.003 (-0.084 - 0.079)	0.949553
DLL3_seq.9974.8		Q9NYJ7	seq.9974.8	9974-8	Delta-like protein 3	DLL3	10683	DLL3	0.0703797	0.254486	POOR							C	0.113958	11.3958	0.204452	20.4452	71.7719	70.9	14.6739	Not overlap	Intra- & Inter-CV									-0.034 (-0.17 - 0.102)	0.62311	0.169 (-0.145 - 0.483)	0.291968	-0.062 (-0.184 - 0.061)	0.325842	0.007 (-0.089 - 0.103)	0.882698	0.177 (-0.317 - 0.67)	0.483324	0.011 (-0.019 - 0.042)	0.468017	-0.012 (-0.044 - 0.021)	0.48158	0.021 (-0.092 - 0.135)	0.714821	-0.055 (-0.13 - 0.021)	0.155083
DLX2_seq.22123.15		Q07687	seq.22123.15	22123-15	Homeobox protein DLX-2	DLX2	1746	DLX2	0.12948	0.0354936	POOR							C	0.0665422	6.65422	0.119924	11.9924	57.2344	56.7	6.86377	Not overlap										-0.061 (-0.225 - 0.103)	0.469172	0.053 (-0.322 - 0.427)	0.782935	0.155 (0.008 - 0.303)	0.0398867	-0.037 (-0.152 - 0.079)	0.535531	-0.014 (-0.606 - 0.577)	0.962805	-0.017 (-0.054 - 0.02)	0.362278	0.014 (-0.025 - 0.054)	0.473847	-0.044 (-0.182 - 0.093)	0.526079	-0.009 (-0.1 - 0.083)	0.852524
DLX3_seq.11422.2		O60479	seq.11422.2	11422-2	Homeobox protein DLX-3	DLX3	1747	DLX3	0.0928106	0.132559	POOR							C	0.0630231	6.30231	0.100621	10.0621	66.6063	67.9	6.70199	Not overlap										0.04 (-0.117 - 0.197)	0.618348	0.296 (-0.075 - 0.667)	0.118149	0.135 (-0.009 - 0.278)	0.0673594	0.009 (-0.104 - 0.121)	0.879557	0.164 (-0.399 - 0.726)	0.569248	0.008 (-0.027 - 0.044)	0.646079	-0.012 (-0.05 - 0.026)	0.531135	0.048 (-0.084 - 0.18)	0.479363	0.027 (-0.061 - 0.115)	0.546313
DLX4_seq.11910.27		Q92988	seq.11910.27	11910-27	Homeobox protein DLX-4	DLX4	1748	DLX4	0.0657526	0.287132	POOR							C	0.0359741	3.59741	0.041104	4.1104	75.675	75.9	3.11054	Not overlap										-0.049 (-0.188 - 0.09)	0.488993	-0.147 (-0.468 - 0.173)	0.367277	0.073 (-0.053 - 0.199)	0.259274	0.034 (-0.064 - 0.133)	0.497317	0.045 (-0.461 - 0.55)	0.862829	-0.015 (-0.047 - 0.016)	0.336644	0.014 (-0.02 - 0.048)	0.414958	0 (-0.117 - 0.117)	0.999827	0.055 (-0.022 - 0.133)	0.160869
DMBT1_seq.19212.4		Q9UGM3	seq.19212.4	19212-4	Deleted in malignant brain tumors 1 protein	DMBT1	1755	DMBT1	0.0696377	0.25954	POOR							C	0.052343	5.2343	0.0622938	6.22938	175.109	175.3	10.9082	Not overlap										0.026 (-0.085 - 0.137)	0.647901	0.068 (-0.187 - 0.323)	0.602547	0.005 (-0.096 - 0.106)	0.928586	-0.076 (-0.154 - 0.003)	0.0589727	-0.219 (-0.616 - 0.179)	0.282184	0 (-0.025 - 0.025)	0.994587	-0.003 (-0.03 - 0.024)	0.819955	-0.02 (-0.113 - 0.073)	0.677687	0.034 (-0.028 - 0.095)	0.28467
DMRTB_seq.24688.9		Q96MA1	seq.24688.9	24688-9	Doublesex- and mab-3-related transcription factor B1	DMRTB	63948	DMRTB1	-0.00596356	0.923173	POOR							C	0.0590826	5.90826	0.104178	10.4178	91.9375	90.4	9.57782	Not overlap										-0.072 (-0.247 - 0.102)	0.417147	0.182 (-0.228 - 0.592)	0.383709	0.003 (-0.156 - 0.162)	0.966655	-0.055 (-0.179 - 0.069)	0.382875	0.332 (-0.293 - 0.957)	0.298729	0.037 (-0.002 - 0.076)	0.0623597	-0.033 (-0.075 - 0.009)	0.122846	0.093 (-0.053 - 0.239)	0.214142	-0.066 (-0.163 - 0.031)	0.183237
DNA.polymerase.subunit.delta.4_seq.19159.9		Q9HCU8	seq.19159.9	19159-9	DNA polymerase delta subunit 4	DNA polymerase subunit delta 4	57804	POLD4	0.135718	0.027461	POOR							C	0.0266542	2.66542	0.032637	3.2637	118.625	118.15	3.87157	Not overlap										-0.066 (-0.15 - 0.018)	0.125367	0.045 (-0.167 - 0.258)	0.676196	-0.039 (-0.116 - 0.037)	0.314068	-0.003 (-0.062 - 0.057)	0.926966	0.095 (-0.205 - 0.395)	0.535923	0.002 (-0.017 - 0.021)	0.817891	-0.003 (-0.024 - 0.017)	0.738411	0.021 (-0.05 - 0.092)	0.557007	-0.005 (-0.052 - 0.042)	0.847519
DNAI1_seq.11396.39		Q9UI46	seq.11396.39	11396-39	Dynein intermediate chain 1, axonemal	DNAI1	27019	DNAI1	0.0107052	0.862558	POOR							C	0.040025	4.0025	0.0422122	4.22122	191.944	192.9	8.10237	Not overlap										-0.126 (-0.281 - 0.028)	0.109249	0.008 (-0.346 - 0.363)	0.963118	-0.044 (-0.185 - 0.096)	0.536482	0.014 (-0.095 - 0.124)	0.800173	0.099 (-0.459 - 0.657)	0.727902	0.014 (-0.021 - 0.049)	0.439932	-0.018 (-0.055 - 0.02)	0.351618	0 (-0.13 - 0.13)	0.996346	-0.001 (-0.088 - 0.085)	0.974488
DNJB3_seq.23252.4		Q8WWF6	seq.23252.4	23252-4	DnaJ homolog subfamily B member 3	DNJB3	414061	DNAJB3	0.166639	0.00665333	POOR							C	0.097942	9.7942	0.116126	11.6126	62.9875	62.3	7.31449	Not overlap										-0.074 (-0.218 - 0.07)	0.313646	-0.045 (-0.372 - 0.282)	0.787602	-0.044 (-0.174 - 0.086)	0.507701	0.091 (-0.01 - 0.192)	0.0793361	0.06 (-0.577 - 0.697)	0.85351	-0.007 (-0.039 - 0.025)	0.670933	0.01 (-0.024 - 0.045)	0.560954	-0.049 (-0.169 - 0.071)	0.425872	-0.014 (-0.094 - 0.066)	0.736574
DNJB4_seq.18884.22		Q9UDY4	seq.18884.22	18884-22	DnaJ homolog subfamily B member 4	DNJB4	11080	DNAJB4	0.268012	1.00985e-05	POOR							C	0.0630224	6.30224	0.198404	19.8404	161.994	155.7	32.1402	Not overlap	Inter-CV									0.039 (-0.152 - 0.23)	0.68793	0.088 (-0.352 - 0.528)	0.693985	0.053 (-0.119 - 0.225)	0.544926	-0.008 (-0.142 - 0.126)	0.904432	0.382 (-0.295 - 1.059)	0.269991	-0.047 (-0.09 - -0.005)	0.0289864	0.058 (0.012 - 0.103)	0.0131561	-0.096 (-0.255 - 0.063)	0.238375	0.084 (-0.021 - 0.19)	0.118835
DNJC1_seq.24917.95		Q96KC8	seq.24917.95	24917-95	DnaJ homolog subfamily C member 1	DNJC1	64215	DNAJC1	0.179091	0.00350354	POOR							C	0.0327582	3.27582	0.0434897	4.34897	110.975	111.8	4.82627	Not overlap										0.046 (-0.104 - 0.196)	0.55018	0.349 (-0.037 - 0.735)	0.0760095	0.015 (-0.122 - 0.152)	0.827392	0.058 (-0.048 - 0.165)	0.283662	-0.007 (-0.556 - 0.541)	0.978929	0.002 (-0.031 - 0.036)	0.893006	-0.002 (-0.038 - 0.035)	0.920893	-0.004 (-0.131 - 0.122)	0.947372	0.037 (-0.047 - 0.121)	0.390088
DNJC4.C.term_seq.8653.132		Q9NNZ3	seq.8653.132	8653-132	DnaJ homolog subfamily C member 4:C-term	DNJC4:C-term	3338	DNAJC4	0.0337771	0.584815	POOR							C	0.144198	14.4198	0.193954	19.3954	89.3812	89.3	17.3359	Not overlap	Intra- & Inter-CV									-0.05 (-0.188 - 0.088)	0.478489	-0.039 (-0.356 - 0.279)	0.811845	-0.057 (-0.182 - 0.067)	0.368218	0.015 (-0.082 - 0.112)	0.762713	0.249 (-0.247 - 0.746)	0.325523	0.002 (-0.029 - 0.033)	0.890994	-0.005 (-0.038 - 0.029)	0.780894	-0.036 (-0.151 - 0.08)	0.545366	-0.024 (-0.101 - 0.053)	0.540921
DNJC4.N.term_seq.8016.19		Q9NNZ3	seq.8016.19	8016-19	DnaJ homolog subfamily C member 4:N-term	DNJC4:N-term	3338	DNAJC4	0.0250608	0.685241	POOR							C	0.0519997	5.19997	0.0575055	5.75055	122.675	121.1	7.05449	Not overlap										-0.102 (-0.236 - 0.031)	0.132595	0.073 (-0.235 - 0.381)	0.642853	0.003 (-0.119 - 0.125)	0.958878	0.013 (-0.082 - 0.108)	0.78256	0.66 (0.183 - 1.136)	0.00713919	0.001 (-0.029 - 0.031)	0.93135	0 (-0.033 - 0.032)	0.981248	-0.03 (-0.142 - 0.082)	0.599474	-0.025 (-0.1 - 0.049)	0.507013
DNM1L_seq.21452.3		O00429	seq.21452.3	21452-3	Dynamin-1-like protein	DNM1L	10059	DNM1L	0.249835	4.03688e-05	POOR							C	0.0639696	6.39696	0.0731575	7.31575	145.028	143.9	10.6099	Not overlap										-0.036 (-0.168 - 0.097)	0.59773	0.085 (-0.22 - 0.39)	0.585653	0.109 (-0.01 - 0.229)	0.0734407	0.018 (-0.075 - 0.112)	0.700138	0.055 (-0.449 - 0.559)	0.831052	0.017 (-0.013 - 0.046)	0.26497	-0.025 (-0.057 - 0.007)	0.124887	0.039 (-0.072 - 0.15)	0.493405	-0.015 (-0.088 - 0.059)	0.696487
DNM3L_seq.19142.39		Q9UJW3	seq.19142.39	19142-39	DNA (cytosine-5)-methyltransferase 3-like	DNM3L	29947	DNMT3L	0.11616	0.0594553	POOR							C	0.0337861	3.37861	0.0383581	3.83581	160.088	159.5	6.14065	Not overlap										0.197 (0.016 - 0.379)	0.0341796	0.093 (-0.32 - 0.507)	0.658542	0.207 (0.04 - 0.373)	0.0155377	-0.156 (-0.285 - -0.026)	0.0195747	0.018 (-0.644 - 0.681)	0.95662	-0.001 (-0.042 - 0.04)	0.964198	0.001 (-0.044 - 0.045)	0.971468	0.063 (-0.091 - 0.217)	0.424621	-0.005 (-0.107 - 0.098)	0.928343
DNS2B_seq.6533.20		Q8WZ79	seq.6533.20	6533-20	Deoxyribonuclease-2-beta	DNS2B	58511	DNASE2B	0.191565	0.00176719	POOR							C	0.0470003	4.70003	0.0722418	7.22418	157.3	159.1	11.3636	Not overlap										0.108 (-0.06 - 0.275)	0.208388	0.105 (-0.278 - 0.488)	0.590773	-0.054 (-0.208 - 0.1)	0.49362	0.15 (0.031 - 0.269)	0.0142739	0.42 (-0.195 - 1.035)	0.181593	0.003 (-0.035 - 0.041)	0.881251	-0.015 (-0.055 - 0.026)	0.472931	0.011 (-0.129 - 0.152)	0.87364	0.071 (-0.022 - 0.164)	0.13504
DOHH_seq.24420.57		Q9BU89	seq.24420.57	24420-57	Deoxyhypusine hydroxylase	DOHH	83475	DOHH	0.156213	0.0110302	POOR							C	0.0287636	2.87636	0.0372131	3.72131	114.881	114.7	4.27509	Not overlap										-0.03 (-0.222 - 0.161)	0.75613	-0.002 (-0.442 - 0.438)	0.991719	-0.179 (-0.351 - -0.007)	0.0425496	0.056 (-0.079 - 0.191)	0.413876	0.351 (-0.336 - 1.037)	0.317581	-0.021 (-0.064 - 0.022)	0.341625	0.013 (-0.033 - 0.059)	0.581977	-0.063 (-0.223 - 0.097)	0.443086	-0.002 (-0.109 - 0.104)	0.96766
DOK2_seq.14246.50		O60496	seq.14246.50	14246-50	Docking protein 2	DOK2	9046	DOK2	0.106509	0.0841179	POOR							C	0.0541225	5.41225	0.0618181	6.18181	77.9562	78.65	4.81911	Overlap										-0.096 (-0.251 - 0.058)	0.223573	0.097 (-0.259 - 0.454)	0.592796	-0.01 (-0.152 - 0.131)	0.88467	0.015 (-0.095 - 0.125)	0.790323	0.345 (-0.224 - 0.913)	0.235725	-0.002 (-0.037 - 0.033)	0.907129	-0.003 (-0.041 - 0.034)	0.865647	-0.023 (-0.153 - 0.107)	0.726826	0.103 (0.017 - 0.188)	0.0192654
DOS_seq.9123.18		Q8N350	seq.9123.18	9123-18	Protein Dos	DOS	255057	CBARP	-0.0109262	0.85975	POOR							C	0.0662832	6.62832	0.169714	16.9714	88.8	86	15.0706	Not overlap										-0.03 (-0.199 - 0.14)	0.732696	-0.008 (-0.405 - 0.389)	0.968134	0.113 (-0.041 - 0.267)	0.151815	-0.043 (-0.163 - 0.078)	0.487323	0.198 (-0.41 - 0.806)	0.523585	-0.01 (-0.048 - 0.028)	0.603161	0.008 (-0.033 - 0.048)	0.715716	-0.012 (-0.154 - 0.13)	0.870904	-0.028 (-0.123 - 0.066)	0.553735
DPH2_seq.23670.11		Q9BQC3	seq.23670.11	23670-11	2-(3-amino-3-carboxypropyl)histidine synthase subunit 2	DPH2	1802	DPH2	-0.0673324	0.275683	POOR							C	0.0459653	4.59653	0.0477003	4.77003	176.856	176.8	8.4361	Not overlap										0.191 (0.016 - 0.365)	0.0329001	0.476 (0.064 - 0.889)	0.0236744	0.154 (-0.008 - 0.315)	0.0638585	0.034 (-0.093 - 0.161)	0.596336	-0.304 (-0.949 - 0.34)	0.355517	-0.028 (-0.068 - 0.012)	0.166755	0.022 (-0.021 - 0.065)	0.314192	-0.056 (-0.206 - 0.094)	0.46219	0.028 (-0.072 - 0.127)	0.586893
DPH5_seq.23373.77		Q9H2P9	seq.23373.77	23373-77	Diphthine methyl ester synthase	DPH5	51611	DPH5	0.261133	1.72675e-05	POOR							C	0.0652571	6.52571	0.0682182	6.82182	41.55	41	2.83447	Not overlap										-0.099 (-0.246 - 0.047)	0.185675	-0.081 (-0.418 - 0.257)	0.639046	0.045 (-0.089 - 0.179)	0.50966	-0.078 (-0.183 - 0.026)	0.142062	-0.29 (-0.841 - 0.262)	0.304228	0.02 (-0.013 - 0.053)	0.239404	-0.027 (-0.062 - 0.009)	0.143227	0.031 (-0.092 - 0.154)	0.623443	0.001 (-0.081 - 0.084)	0.972136
DPH7_seq.25235.2		Q9BTV6	seq.25235.2	25235-2	Diphthine methyltransferase	DPH7	92715	DPH7	0.173723	0.00464271	POOR							C	0.0241439	2.41439	0.0391253	3.91253	194.634	195	7.61512	Not overlap										0.084 (-0.06 - 0.228)	0.255107	0.098 (-0.236 - 0.432)	0.565249	-0.119 (-0.249 - 0.011)	0.0740244	0.245 (0.148 - 0.343)	1.51422e-06	-0.362 (-0.879 - 0.155)	0.171141	-0.047 (-0.079 - -0.015)	0.00449162	0.044 (0.009 - 0.078)	0.0132341	-0.151 (-0.27 - -0.031)	0.0142246	0.027 (-0.054 - 0.107)	0.515664
DPOE2_seq.11562.9		P56282	seq.11562.9	11562-9	DNA polymerase epsilon subunit 2	DPOE2	5427	POLE2	-0.0381028	0.537641	POOR							C	0.0240892	2.40892	0.0261187	2.61187	194.2	194.8	5.07225	Not overlap										-0.108 (-0.277 - 0.062)	0.213433	0.168 (-0.221 - 0.558)	0.396299	-0.132 (-0.285 - 0.022)	0.0934486	-0.102 (-0.222 - 0.017)	0.0948668	0.24 (-0.386 - 0.867)	0.452771	0.048 (0.01 - 0.085)	0.0140117	-0.054 (-0.095 - -0.014)	0.00903205	0.231 (0.092 - 0.37)	0.00131848	-0.016 (-0.11 - 0.079)	0.747064
DPOE3_seq.19170.25		Q9NRF9	seq.19170.25	19170-25	DNA polymerase epsilon subunit 3	DPOE3	54107	POLE3	0.13043	0.0341548	POOR							C	0.0206764	2.06764	0.0224167	2.24167	268.694	267.7	6.02323	Not overlap										0.045 (-0.081 - 0.17)	0.48587	-0.247 (-0.542 - 0.047)	0.100004	0.058 (-0.055 - 0.171)	0.317578	-0.069 (-0.157 - 0.019)	0.127296	-0.263 (-0.708 - 0.183)	0.248517	0.019 (-0.009 - 0.047)	0.178004	-0.021 (-0.051 - 0.009)	0.173494	0.108 (0.004 - 0.212)	0.0433339	-0.039 (-0.109 - 0.03)	0.269198
DPOLM_seq.12851.5		Q9NP87	seq.12851.5	12851-5	DNA-directed DNA/RNA polymerase mu	DPOLM	27434	POLM	0.181294	0.00311425	POOR							C	0.0221578	2.21578	0.0471195	4.71195	168.656	166.4	7.947	Not overlap										-0.014 (-0.126 - 0.098)	0.81015	0.002 (-0.263 - 0.266)	0.990245	0.054 (-0.047 - 0.155)	0.294952	-0.043 (-0.122 - 0.035)	0.27925	-0.027 (-0.435 - 0.38)	0.895669	-0.014 (-0.039 - 0.011)	0.269738	0.01 (-0.017 - 0.036)	0.484989	-0.051 (-0.144 - 0.043)	0.289185	0.025 (-0.037 - 0.087)	0.426833
DPP8_seq.25281.50		Q6V1X1	seq.25281.50	25281-50	Dipeptidyl peptidase 8	DPP8	54878	DPP8	0.0198135	0.748638	POOR							C	0.126639	12.6639	0.13767	13.767	141.909	142.3	19.5367	Not overlap	Intra-CV									-0.139 (-0.264 - -0.013)	0.0312212	0.153 (-0.142 - 0.449)	0.309484	-0.139 (-0.253 - -0.024)	0.0186062	-0.012 (-0.102 - 0.079)	0.7971	-0.084 (-0.538 - 0.371)	0.718058	0.034 (0.005 - 0.062)	0.0208306	-0.041 (-0.072 - -0.011)	0.00807925	0.068 (-0.039 - 0.174)	0.214126	-0.014 (-0.085 - 0.057)	0.70218
DPPA4_seq.21589.80		Q7L190	seq.21589.80	21589-80	Developmental pluripotency-associated protein 4	DPPA4	55211	DPPA4	0.0996235	0.106304	POOR							C	0.0358857	3.58857	0.0465178	4.65178	130.578	130.6	6.0742	Not overlap										-0.069 (-0.207 - 0.069)	0.329793	-0.036 (-0.364 - 0.292)	0.82978	0.062 (-0.063 - 0.188)	0.331807	-0.038 (-0.136 - 0.06)	0.449732	0.125 (-0.371 - 0.621)	0.621576	-0.003 (-0.034 - 0.028)	0.864148	0 (-0.033 - 0.033)	0.998134	-0.01 (-0.126 - 0.106)	0.86438	0.003 (-0.074 - 0.08)	0.94285
DPYL4_seq.20247.17		O14531	seq.20247.17	20247-17	Dihydropyrimidinase-related protein 4	DPYL4	10570	DPYSL4	-0.168365	0.00610238	POOR							C	0.0430291	4.30291	0.0538563	5.38563	186.012	186.3	10.0179	Not overlap										-0.011 (-0.087 - 0.065)	0.774367	0.065 (-0.151 - 0.28)	0.557223	0.048 (-0.021 - 0.116)	0.173328	-0.029 (-0.083 - 0.024)	0.285013	0.181 (-0.086 - 0.448)	0.184889	-0.003 (-0.019 - 0.014)	0.771297	0.006 (-0.012 - 0.025)	0.496278	-0.005 (-0.069 - 0.058)	0.866537	-0.02 (-0.062 - 0.022)	0.345269
[truncated: 1,298,998 more chars]
